# Genome-wide analyses identify 147 loci associated with obstructive sleep apnea

**DOI:** 10.1101/2025.11.08.25339824

**Authors:** Luis M. García-Marín, Zuriel Ceja, Santiago Díaz-Torres, Abishna Parasuraman, Jia Wen Xu, Victor Flores-Ocampo, Asma M. Aman, Bade Uckac, Mateo Maya-Martínez, Xueyan Huang, Camilla Pasquali, Aura Aguilar-Roldán, Fangyuan Cao, Natalia S. Ogonowski, Dan J. Siskind, Penelope A. Lind, Ian B. Hickie, Enda M. Byrne, Sarah E. Medland, Nicholas G. Martin, Stuart MacGregor, Xianjun Dong, Sarah J. Lewis, Mathias Seviiri, Jiao Wang, Miguel E. Rentería

**Author notes:** Correspondence: Miguel E. Rentería.

## Abstract

The genetic components underlying obstructive sleep apnoea (OSA) remain poorly understood. Here, we conducted the largest GWAS meta-analysis (OSA; N_cases_= 232,292; N_controls_= 1,259,390) using European ancestry genetic data from five countries. We identified 147 independent loci and estimated SNP-based heritability at 16%. We report six independent loci in a separate African population meta-analysis (N_cases_= 46,834; N_controls_= 149,192). Spatially resolved gene enrichment in neural circuits involved synaptic transmission, including GABAergic and glutamatergic signalling, and cytoskeletal remodelling. OSA-derived polygenic risk scores predicted clinician-ascertained OSA status, Fitbit-derived sleep features, and symptom-based OSA risk and snoring in participants of diverse ancestral backgrounds. We identified putative causal relationships with ADHD, depression, multisite chronic pain, body mass index, and schizophrenia, among others. Our findings demonstrate a substantial genetic component underlying OSA risk beyond shared genetic effects with body mass index, implicating neurobiological pathways related to synaptic function and corticothalamic feedback loops.

## Supplementary Tables for "Genome-wide analyses identify 147 loci associated with obstructive sleep apnea" (part 1 of 3)

### Sheet: Index
Table	Contents
Supplementary Table 1	Genome-wide significant loci identified for the European OSA meta-analysis across other ancestry meta-analyses and cohorts
Supplementary Table 2	Genome-wide independent loci for European OSA meta-analysis (clumping details)
Supplementary Table 3	Genome-wide independent loci for European OSAmtCOJO_BMI meta-analysis
Supplementary Table 4	Conditionally independent genome-wide significant variants identified using GCTA-COJO in the European OSA meta-analysis
Supplementary Table 5	Targeted directionality screen between OSA, BMI, and OSAmtCOJO_BMI using independent loci for OSAmtCOJO_BMI
Supplementary Table 6	Genome-wide independent loci for OSA in African ancestry
Supplementary Table 7	Genome-wide independent loci for OSA multiancestry
Supplementary Table 8	Genetic correlations across ancestry-specific GWAS estimated using Popcorn
Supplementary Table 9	Full MAGMA gene-based test results for European OSA
Supplementary Table 10	Full fastBAT results for European OSA
Supplementary Table 11	Detailed and statistically significant MAGMA gene-set results for European OSA
Supplementary Table 12	Summary of statistically significant MAGMA gene-set results for European OSA
Supplementary Table 13	Full MAGMA general tissue expression results for European OSA
Supplementary Table 14	Full MAGMA specific tissue expression results for European OSA
Supplementary Table 15	Full LDSC-SEG results for European OSA
Supplementary Table 16	Number of unique statistically significant genes per tissue for eQTL analysis for European OSA
Supplementary Table 17	Full list of statistically significant genes per tissue for eQTL analysis for European OSA
Supplementary Table 18	TWAS-based fine-mapping results using FOCUS for European OSA across brain tissues
Supplementary Table 19	Full list of statistically significant SMR results for European OSA after Bonferroni multiple testing correction
Supplementary Table 20	Full list of nominally significant (p-value < 0.05) SMR results for European OSA
Supplementary Table 21	Full list Cauchy combination results for European OSA using gsMap
Supplementary Table 22	Full gene expression results using gsMap for European OSA
Supplementary Table 23	Gene expression using gsMap for European OSA, filtering for genes identified in MAGMA or fastBAT
Supplementary Table 24	Full MAGMA gene-based test results for European OSAmtCOJO_BMI
Supplementary Table 25	Full fastBAT results for European OSAmtCOJO_BMI
Supplementary Table 26	Summary of statistically significant MAGMA gene-set results for European OSAmtCOJO_BMI
Supplementary Table 27	Full MAGMA general tissue expression results for European OSAmtCOJO_BMI
Supplementary Table 28	Full MAGMA specific tissue expression results for European OSAmtCOJO_BMI
Supplementary Table 29	Number of unique statistically significant genes per tissue for eQTL analysis for European OSAmtCOJO_BMI
Supplementary Table 30	Full list of statistically significant genes per tissue for eQTL analysis for European OSAmtCOJO_BMI
Supplementary Table 31	Full LDSC-SEG results for European OSAmtCOJO_BMI
Supplementary Table 32	Full list of statistically significant SMR results for European OSAmtCOJO_BMI after Bonferroni multiple testing correction
Supplementary Table 33	Full list of nominally significant (p-value < 0.05) SMR results for European OSAmtCOJO_BMI
Supplementary Table 34	Full list Cauchy combination results for OSAmtCOJO_BMI using gsMap
Supplementary Table 35	Full gene expression results using gsMap for OSAmtCOJO_BMI
Supplementary Table 36	European OSA PRS predicting OSA in European participants in All Of Us
Supplementary Table 37	European OSA PRS predicting OSA in non-European participants in All Of Us
Supplementary Table 38	European OSA PRS predicting Fitbit derived measurements in participants in All Of Us across ancestries
Supplementary Table 39	European ancestry polygenic risk scores predict self-reported sleep traits in an East Asian (Chinese) cohort
Supplementary Table 40	LD-score regression results for genetic correlations of European OSA and OSAmtCOJO_BMI with with other complex human phenotypes
Supplementary Table 41	LD-score regression results for genetic correlations among the European ancestry cohorts included in the meta-analysis
Supplementary Table 42	Genomic segments sharing causal variants between a complex traits and OSA (GWAS-PW results)
Supplementary Table 43	Latent Heritable Confounder MR results
Supplementary Table 44	Sample size contribution per ancestry
Supplementary Table 45	List of complex human phenotypes for which genetic correlations with obstructive sleep apnoea were estimated
Supplementary Table 46	All of Us Sample for polygenic risk score estimation for clinically diagnosed OSA
Supplementary Table 47	All of Us Sample for polygenic risk score estimation for Fitbit data

### Sheet: Supplementary Table 1
Supplementary Table 1. Genome-wide significant loci identified for the European OSA meta-analysis across other ancestry meta-analyses and cohorts
SNP INFORMATION					OSA EUR						OSA EUR NO AUS OR CAN						OSA EUR NO MVP						OSA EUR ALL OF US			OSA EUR AUS COHORTS			OSA EUR CSLA			OSA EUR FINNGEN			OSA EUR MVP			OSA EUR PARTNERS			OSA EUR UKB			OSA EUR UKB DS			OSAmtCOJO_BMI						OSA AFR						OSA AFR ALL OF US			OSA AFR MVP			OSA EAS MVP			OSA AMR MVP			OSA MULTIANCESTRY						BMI
SNP	A1	A2	CHR	BP	BETA	FREQ	P	HetISq	HetChiSq	HetPVal	BETA	FREQ	P	HetISq	HetChiSq	HetPVal	BETA	FREQ	P	HetISq	HetChiSq	HetPVal	BETA	FREQ	P	BETA	FREQ	P	BETA	FREQ	P	BETA	FREQ	P	BETA	FREQ	P	BETA	FREQ	P	BETA	FREQ	P	BETA	FREQ	P	BETA	FREQ	P	attenuation_ratio	attenuation_ratio_abs	delta_beta	BETA	FREQ	P	HetISq	HetChiSq	HetPVal	BETA	FREQ	P	BETA	FREQ	P	BETA	FREQ	P	BETA	FREQ	P	BETA	FREQ	P	HetISq	HetChiSq	HetPVal	BETA	FREQ	P
rs1421085	C	T	16	53800954	0.0414742	0.5074	4.83e-124	85.1	40.252	4.06e-07	0.0422274	0.5033	3.48e-126	82.2	22.462	0.0001622	0.0399135	0.4853	1.05e-60	45.5	9.176	0.1023	0.0757034	0.418683	3.02e-18	0.0870824	0.409915	0.0510636	0.0666331	0.401969	0.0163561	0.0870313	0.418163	3.13e-41	0.0866478	0.4073	1.05e-84	0.0745322	0.41461	0.00860185	0.119267	0.400767	7.13e-10	0.119104	0.400677	7.66e-10	0.00867328	0.5074	1.17e-05	0.209125	0.209125	0.0328009	0.0341713	0.13	4.02e-09	0	0.397	0.5287	0.0936356	0.0976643	0.00061763	0.0747235	0.097	7.25e-07	-0.0227395	0.1671	0.6573	0.0779615	0.2693	8.43e-08	0.0242976	0.3607	4.67e-96	98.2	164.727	1.75e-35	0.0876385	0.4065	1.58e-176
rs13107325	T	C	4	103188709	0.0407469	0.0526	2.81e-25	80.9	31.467	2.06e-05	0.0417634	0.0527	4.69e-26	85.7	27.953	1.28e-05	0.0310254	0.0376	1.17e-06	57.8	11.847	0.03695	0.0683739	0.0793164	1.71e-05	0.00546698	0.0775228	0.947061	-0.00777559	0.072613	0.883267	0.0620556	0.0140464	0.0224455	0.0877389	0.083	1.37e-27	0.0564276	0.08286	0.264354	0.131051	0.074199	0.00026688	0.133091	0.074096	0.00021674	0.0220972	0.0526	2.26e-08	0.542303	0.542303	-0.0186497	0.0220395	0.0129	0.2031	15.5	1.183	0.2768	0.113013	0.0127236	0.114323	0.0246001	0.0136	0.544				0.0737542	0.0532	0.009851	0.0267801	0.0314	9.58e-17	95.3	42.8	5.08e-10	0.049829	0.0622	9.61e-59
rs4672257	A	G	2	58919796	-0.0171456	0.3716	7.37e-21	46.3	9.312	0.09726	-0.0171227	0.3737	1.87e-20	62.1	7.907	0.04797	-0.0130147	0.4253	2.33e-07	0	2.178	0.703	-0.0305477	0.424643	0.00042574	-0.0803372	0.422097	0.0742255	-0.0234414	0.426575	0.40167	-0.024801	0.498808	0.00011535	-0.0401818	0.4013	8.77e-19	-0.013142	0.42072	0.645904							-0.00880268	0.3716	1.65e-05	0.513407	0.513407	0.00834294	-0.00719292	0.357	0.07773	0	0.715	0.3978	-0.00223627	0.375643	0.89314	-0.0198026	0.3689	0.04766	0.0331432	0.5325	0.4271	-0.0430595	0.458	0.001679	-0.00942992	0.3445	1.4e-15	91.1	33.563	2.45e-07	-0.0222909	0.4133	5.56e-13
rs55742087	T	C	3	185830488	-0.0223673	0.1487	2.3e-19	34.4	7.617	0.1787	-0.0221669	0.1492	9.75e-19	57.2	7.017	0.07136	-0.0201828	0.1537	4.91e-09	22.4	5.155	0.2717	-0.0347503	0.180796	0.00178078	-0.0754528	0.185581	0.181515	-0.0548498	0.183838	0.118979	-0.0382968	0.160985	1.24e-05	-0.0468836	0.1778	3.07e-14	-0.115051	0.18363	0.00210985							-0.00833323	0.1487	0.002309	0.372563	0.372563	0.0140341	-0.0170466	0.1894	0.0006295	0	0.036	0.8497	-0.0316107	0.200788	0.117346	-0.0382587	0.1952	0.001847	-0.0009995	0.0611	0.9894	-0.0506931	0.1301	0.01317	-0.0135492	0.1568	1.64e-18	82.2	16.824	0.0007683	-0.0374967	0.1809	2.48e-21
rs61338817	A	T	11	28456186	-0.0174253	0.449	3.68e-19	80.8	5.213	0.02242	-0.0174229	0.4487	3.82e-19	80.9	5.225	0.02227	-0.0230777	0.4999	2.36e-13	0	0	1										-0.0469953	0.499883	2.36e-13	-0.0276152	0.487	5.49e-10										-0.0166605	0.449	5.89e-15	0.956112	0.956112	0.00076476	-0.0102082	0.1763	0.07875	0	0	1				-0.0227395	0.1763	0.07875	-0.08158	0.249	0.0773	-0.0285875	0.5126	0.02593	-0.00942368	0.2989	1.5e-14	89.4	28.36	3.05e-06	-0.00204321	0.4936	0.502
rs13040169	G	A	20	50939536	-0.0165715	0.2973	1.09e-17	50.1	10.022	0.07461	-0.0165406	0.29	4.51e-17	68.1	9.399	0.02443	-0.021689	0.2504	4.3e-14	46.4	7.459	0.1135	-0.042612	0.183438	0.00011494	0.0748449	0.180946	0.200774	-0.0554383	0.1867	0.112716	-0.061551	0.167555	1.24e-12	-0.0295588	0.1762	8.78e-07	-0.0195906	0.18847	0.587565							-0.00910005	0.2973	3.58e-06	0.549139	0.549139	-0.0074714	-0.00136307	0.1179	0.8219	0	0.005	0.9421	-0.0050854	0.0835783	0.861663	-0.00299551	0.0848	0.8685	0.0732161	0.1716	0.1739	-0.0119286	0.1477	0.5195	-0.00765243	0.2563	2.61e-09	92.1	37.962	2.88e-08	-0.0199624	0.2752	2.93e-31
rs1800437	C	G	19	46181392	-0.0190083	0.1858	3.1e-17	70.8	20.529	0.002229	-0.0194716	0.1875	8.09e-18	73	14.839	0.005046	-0.0200408	0.2076	2.16e-11	72.8	18.351	0.002537	-0.0168786	0.212433	0.107654	0.087831	0.19534	0.112362	-0.0243193	0.197731	0.477037	-0.051514	0.257789	3.1e-12	-0.0324672	0.2071	3.65e-09	-0.034519	0.20214	0.330461	-0.0871637	0.193691	0.00026908	-0.0867899	0.193729	0.00028832	-0.0062719	0.1858	0.00570003	0.329956	0.329956	0.0127364	-0.0166776	0.1099	0.007593	50.3	2.014	0.1559	-0.0652795	0.113118	0.0105555	-0.0246926	0.1143	0.0907	0.030253	0.2186	0.5181	-0.00796817	0.1419	0.6914	-0.0121939	0.1387	5.85e-14	84.2	18.984	0.0002755	-0.0340295	0.2053	3.87e-82
rs2985636	A	T	1	96424328	0.0149592	0.4239	5.33e-17	10.8	3.364	0.3388	0.0147	0.41	8.82e-16	27.2	2.747	0.2532	0.0172715	0.4263	1.26e-11	0	1.191	0.5513	0.0309908	0.499849	0.00029669				0.0607566	0.501488	0.0267239	0.0365831	0.427535	1.56e-08	0.0256255	0.4918	2.5e-08										0.0100512	0.4239	4.9e-07	0.671907	0.671907	-0.004908	0.00550499	0.35	0.1788	0	0.024	0.8776	0.00897412	0.374179	0.591389	0.0130852	0.3599	0.2047	-0.0401818	0.6297	0.3809	-0.00796817	0.5238	0.5531	0.00744728	0.3673	1.58e-10	89.9	29.612	1.67e-06	0.0131133	0.4997	1.66e-05
rs10938398	A	G	4	45186139	0.0151555	0.3778	9.69e-17	0	2.433	0.7865	0.0150818	0.38	2.58e-16	0	2.2	0.532	0.0158021	0.4148	3.91e-10	0	0.958	0.9161	0.0355055	0.43397	3.91e-05	0.0399432	0.431533	0.367798	0.0386846	0.429651	0.165089	0.0313819	0.473197	1.08e-06	0.0292229	0.4264	8.36e-10	0.0148492	0.43072	0.597301							0.00248648	0.3778	0.221797	0.164065	0.164065	-0.012669	0.0156193	0.2291	0.00078	12.6	1.145	0.2847	0.0490021	0.240754	0.00961723	0.0268575	0.2368	0.01322	0.0275768	0.2121	0.5689	0.00430927	0.3646	0.7569	0.00985811	0.286	2.05e-15	78.1	13.726	0.003303	0.0338494	0.432	3.15e-28
rs592333	G	A	13	51340315	0.0144141	0.5513	2.69e-16	51.9	12.478	0.05212	0.0140899	0.5481	2.14e-15	56.5	9.188	0.05658	0.0158318	0.5463	8.45e-11	56.5	11.483	0.0426	0.0254675	0.442125	0.0031625	-0.0193513	0.442398	0.673291	0.0774649	0.440975	0.0041615	0.0342545	0.520822	1.37e-07	0.0283995	0.4433	1.83e-08	-0.0102039	0.43695	0.727828	0.0707072	0.44273	0.00022297	0.0710911	0.442785	0.00020812	0.0147713	0.5513	1.32e-16	1.02478	1.02478	-0.0003572	0.013015	0.5026	0.0008659	72.2	3.597	0.05787	-0.000151605	0.49044	0.992507	0.0411345	0.4817	0.0001022				0.0199986	0.5571	0.1839	0.00904595	0.5577	1.31e-15	83.3	11.961	0.002527	-0.000954168	0.5158	0.5377
rs12033257	G	A	1	112318484	-0.0158559	0.4148	3.19e-15	26.8	6.833	0.2334	-0.0160725	0.405	3.79e-15	44.5	5.41	0.1441	-0.0131612	0.4369	0.0002422	16.1	4.769	0.3119	-0.0364096	0.420254	0.0001	-0.018061	0.379379	0.7006	-0.0444249	0.384257	0.117843				-0.0334348	0.38	4.26e-13	0.0247316	0.38332	0.402756	-0.0131703	0.390282	0.511569	-0.0124194	0.390089	0.53608	-0.0110988	0.4148	4.37e-08	0.69998	0.69998	-0.0047571	0.0027534	0.2877	0.5233	0	0.001	0.9811	0.00610689	0.284273	0.75309	0.00601807	0.2536	0.5693	-0.0178399	0.7064	0.6782	-0.0372958	0.4064	0.004438	-0.00618844	0.3953	6.99e-08	92.5	39.913	1.11e-08	-0.01271	0.4819	1.14e-15
rs72902177	T	C	2	157016257	0.021986	0.1055	1.23e-14	41.1	10.183	0.1171	0.0214836	0.1062	6.97e-14	52.3	8.377	0.0787	0.0225041	0.1095	7.14e-09	43.3	8.812	0.1168	0.0295905	0.12506	0.0221529	0.0552441	0.128068	0.404085	0.0946902	0.125934	0.020212	0.0434018	0.122431	8.67e-06	0.037598	0.1273	9.3e-09	0.0226026	0.12194	0.59721	0.107726	0.133649	0.00011492	0.107537	0.13368	0.00011916	0.0190908	0.1055	1.22e-09	0.868317	0.868317	-0.0028952	0.025499	0.0576	0.002361	0	0.439	0.5076	0.0703233	0.05963	0.038147	0.0438474	0.0598	0.01675	0.180923	0.022	0.1839	0.0368715	0.1248	0.04968	0.01605	0.0775	2.05e-14	75.3	12.165	0.00684	0.00773533	0.1272	0.0904
rs1731247	G	A	2	26928097	-0.0154574	0.7429	2.21e-14	57.8	11.847	0.03695	-0.0156809	0.7434	1.81e-14	73.3	11.222	0.01059	-0.0193948	0.7072	1.31e-12	27.5	5.521	0.2379	-0.0317236	0.734134	0.0010874	0.0033104	0.727139	0.947675	-0.0206108	0.733547	0.509945	-0.04684	0.639064	2.24e-12	-0.0217615	0.7264	2.08e-05	-0.00959383	0.72674	0.762921							-0.0117291	0.7429	2.25e-07	0.758803	0.758803	-0.0037283	-0.00894321	0.7962	0.06511	0	0.01	0.9185	-0.0170371	0.798683	0.398232	-0.0198026	0.7854	0.09293	0.0252152	0.2904	0.5612	-0.0178399	0.7876	0.2769	-0.00889878	0.783	6.29e-11	83.2	17.827	0.0004776	-0.00996132	0.7358	0.003908
rs62650890	A	T	2	605176	0.0189937	0.7852	4.18e-14	0	1.002	0.6058	0.0195468	0.8046	8.7e-14	0	0.559	0.4546	0.0243881	0.8231	4.31e-06	0	0.148	0.7003	0.0574189	0.850538	1.59e-05				0.0650033	0.822482	0.0710346				0.0374942	0.8179	4.26e-10										0.00157985	0.7852	0.56861	0.0831774	0.0831774	-0.0174139	0.00633113	0.8513	0.2489	66.4	2.973	0.08464	-0.0269296	0.902389	0.348359	0.028914	0.8776	0.06242	-0.0620354	0.90515	0.4052	0.0115666	0.8446	0.5498	0.00786016	0.7673	3.24e-09	86.5	22.204	5.92e-05	0.046527	0.828	8.6e-31
rs76229479	C	A	2	103123912	-0.0154004	0.2455	6.68e-14	22.3	6.439	0.2659	-0.0157078	0.2373	7.53e-14	40.6	5.054	0.1679	-0.0198616	0.19	3.81e-10	40	6.67	0.1544	-0.0462746	0.120464	0.00044712	0.08929	0.132595	0.17207	-0.00831713	0.12379	0.841692	-0.0640258	0.0986438	4.47e-09	-0.0295588	0.1201	4.17e-06	-0.0406095	0.12057	0.355587							-0.0148655	0.2455	4.1e-09	0.965269	0.965269	-0.0005349	-0.00537923	0.1492	0.3267	83.5	6.073	0.01373	-0.0653648	0.120509	0.00830443	0.00481156	0.116	0.748	0.0582649	0.0561	0.5356	0.00843548	0.0811	0.7347	-0.00732988	0.2446	1.96e-08	87.5	24.094	2.39e-05	-0.00142904	0.1218	0.7585
rs3768299	A	G	1	39857192	0.0172359	0.1753	7.19e-14	29.6	8.528	0.2019	0.0171751	0.1764	1.3e-13	49.5	7.92	0.09455	0.020577	0.178	9.01e-11	0.3	5.017	0.4138	0.049128	0.217156	2.29e-06	0.00729724	0.209557	0.894037	0.0500318	0.214223	0.132933	0.0333015	0.19108	4.55e-05	0.0259334	0.2161	3.46e-06	0.0330092	0.21075	0.334642	0.0731689	0.208919	0.00171244	0.0721187	0.208979	0.00199254	0.0100781	0.1753	7.35e-05	0.584715	0.584715	-0.0071578	0.0174996	0.0366	0.09259	0	0.122	0.7272	0.0227495	0.0369318	0.595487	0.0410304	0.0383	0.09595	0.0545618	0.1391	0.3478	0.00682322	0.2091	0.676	0.0116447	0.1026	3.04e-10	83.1	17.741	0.0004974	0.0191245	0.2135	2.64e-07
rs62435130	T	C	7	1890002	-0.0169671	0.187	7.43e-14	11.1	5.625	0.3445	-0.0165789	0.1885	3.98e-13	29	4.228	0.2379	-0.0134247	0.2182	8.33e-06	0	2.632	0.6212	-0.0312819	0.208802	0.0030228	-0.0534064	0.192244	0.337152	-0.0735214	0.194732	0.0342121	-0.0213523	0.263651	0.00350268	-0.0392207	0.1976	1.69e-11	-0.0449953	0.20087	0.206184							-0.0109365	0.187	1.54e-05	0.64457	0.64457	0.00603064	-0.00260998	0.0575	0.7558	0	0.31	0.5779	0.011353	0.0588917	0.739278	-0.0109399	0.0599	0.5845	-0.0227395	0.0982	0.7285	-0.0158733	0.169	0.3754	-0.00949748	0.116	5.97e-08	88.3	25.719	1.09e-05	-0.0161129	0.1984	2.43e-05
rs34811474	A	G	4	25408838	-0.0167702	0.1875	7.73e-14	0	4.805	0.5691	-0.0167517	0.1887	1.21e-13	0	3.876	0.4231	-0.0171002	0.2003	1.73e-08	0	3.498	0.6237	-0.0349916	0.223147	0.00066353	0.00763811	0.21346	0.897115	-0.0489475	0.225818	0.133529	-0.0364761	0.229364	2.18e-06	-0.0295588	0.2196	3.11e-08	0.014997	0.21867	0.658543	-0.0356704	0.233424	0.111149	-0.0353205	0.233401	0.114937	-0.007622	0.1875	0.0021983	0.454496	0.454496	0.00914822	-0.0143708	0.0412	0.1437	69.9	3.322	0.06836	0.0351671	0.0413957	0.383926	-0.0497421	0.0432	0.02879				-0.0217615	0.1307	0.2764	-0.0112602	0.1079	5.11e-10	89	18.131	0.0001156	-0.0244425	0.2163	3.81e-11
rs11030084	T	C	11	27643725	-0.0183791	0.1479	9.29e-14	75.3	24.273	0.0004652	-0.01796	0.1487	4.87e-13	80.2	20.211	0.0004536	-0.0236982	0.1469	4.84e-12	72.6	18.262	0.002636	-0.0201274	0.184573	0.0684227	-0.144442	0.186347	0.0099975	-0.0427271	0.18553	0.220639	-0.0564397	0.15178	4.38e-10	-0.0227395	0.186	3.62e-05	-0.00629578	0.18118	0.863727	-0.111677	0.188096	4.08e-06	-0.113619	0.188339	2.77e-06	-0.00417796	0.1479	0.0936735	0.227321	0.227321	0.0142012	-0.0171521	0.0414	0.08022	0	0.056	0.8128	-0.0435578	0.0404584	0.287546	-0.0353671	0.0438	0.1476	-0.0009995	0.4572	0.9824	-0.0344014	0.168	0.05236	-0.0126637	0.0921	6.76e-11	82.4	17.051	0.0006899	-0.0379432	0.1697	4.22e-77
rs10252876	G	A	7	69375456	0.0142692	0.2926	2.14e-13	44.1	8.946	0.1112	0.0142275	0.2854	6.49e-13	64.6	8.485	0.03698	0.0173178	0.2513	1.57e-09	53.5	8.6	0.0719	0.0219649	0.167423	0.0557391	-0.0518994	0.164344	0.380664	0.0572307	0.164087	0.120353	0.0498463	0.18107	1.53e-09	0.0282966	0.1641	2.51e-06	0.0829615	0.16691	0.0243389							0.00723896	0.2926	0.00181156	0.507313	0.507313	0.00703026	0.00712608	0.2841	0.09999	21.7	1.277	0.2585	0.0330995	0.262818	0.0719615	0.00984834	0.2552	0.3585	-0.064851	0.1822	0.2034	0.00964638	0.125	0.6343	0.00723829	0.3284	1.38e-09	84.5	19.392	0.0002269	0.0187837	0.1679	3.98e-06
rs12596581	C	T	16	60590519	0.0128355	0.4919	2.34e-13	4.8	6.304	0.39	0.0126886	0.4875	7.23e-13	0	3.204	0.5243	0.013602	0.4678	2.27e-08	0	4.058	0.5411	0.0267186	0.385784	0.00242918	0.0181105	0.384719	0.694373	0.0673271	0.383312	0.0159934	0.0256607	0.406397	8.26e-05	0.0247026	0.3896	5.23e-08	0.0294132	0.37186	0.313659	0.0527504	0.384588	0.006774	0.0533824	0.384542	0.00617459	0.012522	0.4919	1.81e-12	0.975575	0.975575	0.00031351	0.00194758	0.3307	0.6393	0	0.245	0.6205	-0.00353143	0.30591	0.840564	0.00652122	0.3052	0.5108	-0.0266419	0.3844	0.5102	0.00180162	0.3827	0.895	0.00590934	0.448	1.63e-07	88.1	25.198	1.4e-05	0.000837665	0.4636	0.587
rs13159477	A	T	5	122720923	-0.0133948	0.3671	2.89e-13	29.4	7.087	0.2143	-0.0133607	0.3689	5.44e-13	53.9	6.509	0.08932	-0.0171241	0.3951	1.72e-11	0	1.519	0.8232	-0.0341319	0.427885	8.29e-05	-0.0560715	0.429904	0.207437	-0.0222066	0.437104	0.421046	-0.0349461	0.43977	6.52e-08	-0.0178399	0.4226	3.57e-05	-0.0571843	0.42483	0.0449168							-0.00941697	0.3671	4.07e-06	0.70303	0.70303	0.00397785	-0.0111409	0.3288	0.007384	52.9	2.124	0.145	-0.000889814	0.338889	0.958375	-0.0305292	0.3419	0.001989	-0.0478373	0.4641	0.2494	-0.0285875	0.3955	0.03938	-0.00852735	0.3277	9.83e-13	74.9	11.932	0.007619	-0.0106282	0.436	0.000537
rs7802341	T	A	7	74324953	0.0203256	0.2878	2.95e-13	0	1.711	0.4251	0.0206421	0.2943	2.97e-13	0	0.893	0.3448	0.0203256	0.2878	2.95e-13	0	1.711	0.4251	0.0368501	0.272657	9.08e-05				0.0168541	0.278034	0.598217	0.0516504	0.219113	6.3e-11																			0.0118011	0.7228	0.1856	0	0	1	0.0241909	0.72285	0.185628										0.00678992	0.5253	2.32e-09	94.4	17.798	2.46e-05
rs1765131	C	G	11	30404538	-0.0141681	0.2851	4.77e-13	0	4.986	0.4176	-0.0143119	0.2861	4.55e-13	32.9	4.47	0.215	-0.0116353	0.2907	2.18e-05	0	1.936	0.7476	-0.0202086	0.353942	0.0239817	-0.0324779	0.356689	0.481331	-0.0110802	0.352416	0.700384	-0.0280112	0.296847	7.01e-05	-0.0305292	0.3451	4.99e-11	0.00825583	0.35822	0.778404							-0.00790071	0.2851	6.76e-05	0.557641	0.557641	0.00626738	-0.0150118	0.1495	0.006136	0	0.092	0.7619	-0.0246049	0.155475	0.269392	-0.0324672	0.1551	0.009886	-0.183155	0.3235	2.49e-05	-0.0411419	0.346	0.003469	-0.0103019	0.2078	9.37e-14	88.9	27.109	5.59e-06	-0.0167454	0.3108	1.11e-23
rs58675541	A	T	13	53413345	0.0135063	0.3445	5.02e-13	44.1	3.575	0.1674	0.013532	0.3312	1.4e-12	50.6	4.048	0.1321	0.0154108	0.3362	3.05e-08	61.2	2.58	0.1082	0.0212183	0.393498	0.0153773							0.0369171	0.383723	2.07e-08	0.0220411	0.3787	1.14e-06										0.0117323	0.3445	1.77e-08	0.868655	0.868655	-0.001774	0.00417698	0.1809	0.4103	29.9	1.427	0.2323	0.0296619	0.193134	0.146727	0.00190181	0.1861	0.8773	0.0131866	0.49	0.7473	0.0271657	0.3227	0.04464	0.0075035	0.2488	7.43e-09	86	21.475	8.39e-05	0.00473969	0.3824	0.1302
rs6799517	A	C	3	135792010	0.0156436	0.2107	5.46e-13	60.6	12.699	0.02637	0.0150068	0.2116	6.96e-12	53.5	6.449	0.09171	0.0207657	0.2175	5.76e-12	29.6	5.68	0.2244	0.0387958	0.254987	8.07e-05	0.021681	0.251203	0.673732	0.107927	0.257804	0.0005337	0.0388661	0.228961	3.37e-07	0.0208151	0.2522	0.0001223	0.061885	0.25466	0.0536909							0.0108698	0.2107	5.76e-06	0.69484	0.69484	-0.0047738	0.00274297	0.1104	0.6597	0	0.167	0.6825	-0.00350999	0.117665	0.888776	0.00914166	0.1136	0.5549	-0.162119	0.0283	0.2388	-0.00995033	0.1511	0.6179	0.00786586	0.1499	5.61e-07	89	27.232	5.26e-06	0.0127548	0.2498	0.0002862
rs9635346	G	C	15	58298118	-0.0126869	0.5036	7.4e-13	0	4.084	0.5373	-0.0128629	0.5002	6.15e-13	16.4	3.586	0.3097	-0.0142678	0.4951	9.88e-09	0	2.882	0.5777	-0.0428238	0.487306	8.26e-06	0.00943223	0.41179	0.837197	-0.0147188	0.41187	0.59942	-0.0278165	0.422663	1.9e-05	-0.0237165	0.3956	8.94e-07	-0.0154843	0.43727	0.587991							-0.00903537	0.5036	5.67e-06	0.71218	0.71218	-0.0036515	-0.00745438	0.3249	0.07397	0	0.052	0.8201	-0.0212309	0.345117	0.283221	-0.0178399	0.2853	0.1372	0.00380724	0.5984	0.9359	0.00300451	0.513	0.8389	-0.00675287	0.4552	2.06e-09	81.8	16.488	0.0009005	-0.00975631	0.4249	0.001533
rs4082793	T	C	14	99700080	-0.0132833	0.3439	9.72e-13	40.1	8.344	0.1383	-0.0130248	0.3453	4.21e-12	56.6	6.914	0.0747	-0.015665	0.3552	1.69e-09	30.2	5.73	0.2202	-0.0428625	0.41196	8.67e-07	-0.073324	0.41151	0.108458	-0.0424851	0.421422	0.12437	-0.0230654	0.376326	0.00050905	-0.0207825	0.4116	4.16e-06	-0.059422	0.41342	0.0415152							-0.00860084	0.3439	5.06e-06	0.647492	0.647492	0.00468248	-0.00339979	0.1135	0.5809	0	0.311	0.5771	0.00542442	0.116015	0.830071	-0.0119286	0.1184	0.446	0.00934352	0.0411	0.9309	0.00662188	0.3077	0.6537	-0.00694666	0.2163	3.46e-07	87.4	23.791	2.76e-05	-0.0125108	0.3702	4.33e-15
rs2277339	G	T	12	57146069	-0.0141162	0.2582	1.72e-12	58.8	14.549	0.02407	-0.0146647	0.2493	7.14e-13	61.9	10.507	0.03271	-0.0146188	0.2225	5.51e-07	49.7	9.946	0.07677	-0.0101401	0.104453	0.470609	-0.0986712	0.102233	0.173182	-0.0303982	0.10578	0.491227	-0.0495213	0.129681	3.14e-07	-0.0421012	0.104	4.61e-09	-0.0293135	0.10739	0.527487	-0.0910191	0.103833	0.00341195	-0.090851	0.10381	0.00348854	-0.0128255	0.2582	2.99e-10	0.908567	0.908567	-0.0012907	-0.0153169	0.2307	0.0009559	0	0.054	0.817	-0.029377	0.202438	0.144175	-0.0334348	0.2014	0.002382	-0.0276152	0.1693	0.5948	-0.0459289	0.1229	0.01692	-0.00917396	0.2886	1.29e-13	64	8.327	0.03972	-0.00344858	0.2339	0.0615
rs11635584	A	G	15	77189158	-0.0142034	0.26	1.87e-12	35.3	7.723	0.1722	-0.0142529	0.2615	2.39e-12	59.2	7.352	0.06147	-0.0134111	0.2832	1.2e-06	39.9	6.651	0.1555	-0.0435359	0.306612	3.66e-06	-0.0447313	0.301814	0.365252	-0.0171444	0.297429	0.565659	-0.0169647	0.316429	0.0139524	-0.0276152	0.2959	1.48e-08	-0.0596492	0.30259	0.051957							-0.0157996	0.26	1.65e-12	1.11238	1.11238	-0.0015962	-0.00218263	0.3151	0.604	0	0.164	0.685	-0.0105348	0.333837	0.541508	-0.00299551	0.3249	0.7906	-0.0392207	0.5455	0.334	-0.0285875	0.3361	0.03752	-0.00694453	0.2715	3.72e-08	86.9	22.94	4.16e-05	0.00426471	0.2994	0.1995
rs13282281	A	C	8	93297037	-0.0124364	0.4936	2.06e-12	0	3.019	0.697	-0.0125952	0.4963	1.83e-12	0	2.457	0.4831	-0.0137066	0.5423	4.06e-08	0	1.702	0.7904	-0.0233822	0.577894	0.00728299	-0.0294302	0.568056	0.516524	-0.00870441	0.57493	0.754444	-0.033479	0.610522	3.52e-07	-0.0237165	0.5568	5.88e-07	-0.0277222	0.58792	0.332905							-0.00881865	0.4936	8.65e-07	0.709098	0.709098	0.00361779	-0.000647077	0.2062	0.8937	81.7	5.474	0.0193	0.0392845	0.214087	0.047709	-0.0158733	0.2139	0.2099	-0.0353671	0.706	0.4613	0.00330546	0.5025	0.8114	-0.00574496	0.3338	1.38e-06	88.1	25.25	1.37e-05	-0.00966613	0.512	2.79e-10
rs7578597	C	T	2	43732823	0.0143611	0.2423	2.12e-12	0	3.556	0.7365	0.0148147	0.2329	1.4e-12	0	2.741	0.6021	0.0141089	0.187	5.86e-06	0	2.513	0.7745	0.0337425	0.107641	0.0147969	-0.0246956	0.107854	0.724734	0.00838329	0.108628	0.848759	0.0513944	0.0548319	0.00022687	0.0428031	0.107	2.69e-09	0.0589668	0.09967	0.201222	0.061952	0.108601	0.0418525	0.0610952	0.108674	0.044821	0.0128937	0.2423	4.28e-10	0.897823	0.897823	0.00146736	0.00036653	0.2885	0.9321	41.1	1.699	0.1924	-0.0202442	0.261615	0.27233	0.00742752	0.2616	0.4789	-0.14583	0.0112	0.4331	0.0293258	0.0832	0.2166	0.00603824	0.3058	7.14e-07	88.2	25.386	1.28e-05	0.00392049	0.2586	0.02064
rs4757126	C	T	11	13231801	0.0123534	0.5568	2.41e-12	0	4.341	0.6307	0.0123009	0.5535	4.58e-12	0	3.912	0.4181	0.0133858	0.5324	3.77e-08	6.1	5.326	0.3774	0.0207993	0.473986	0.0156769	-0.0511135	0.462873	0.26294	0.0258841	0.470413	0.341695	0.0318185	0.469081	7.65e-07	0.0208151	0.4731	2.47e-06	0.0470553	0.47375	0.0932991	0.0376572	0.456697	0.0481526	0.0380916	0.456725	0.0456856	0.00794567	0.5568	8.68e-06	0.643197	0.643197	0.00440774	0.00266655	0.1241	0.6529	0	0.003	0.9565	0.00779738	0.0863908	0.789004	0.00631993	0.0924	0.7073	-0.001998	0.464	0.9689	-0.00598207	0.3384	0.6481	0.00570579	0.3834	7.64e-07	87.3	23.53	3.13e-05	0.0117767	0.5241	1.57e-14
rs664525	A	C	3	173127808	0.0121953	0.4844	3.4e-12	0	3.092	0.7972	0.0120639	0.4882	8.97e-12	0	1.729	0.7854	0.0133882	0.5225	3.64e-08	0	1.634	0.8971	0.0261293	0.559673	0.00250242	0.0041668	0.546927	0.929043	0.0537162	0.555437	0.0504475	0.0292087	0.620496	1.06e-05	0.0211215	0.5618	1.08e-06	0.0260904	0.54736	0.380479	0.0297615	0.554262	0.120384	0.0298205	0.554204	0.119942	0.00991911	0.4844	5.12e-07	0.813354	0.813354	-0.0022762	0.00747328	0.6616	0.07037	47.3	1.898	0.1683	0.0367337	0.689108	0.0359625	0.00934352	0.6858	0.3448	0.0368715	0.6639	0.3675	-0.001998	0.6088	0.8762	0.00667288	0.5377	3.04e-09	80.2	15.171	0.001676	0.00608163	0.562	0.04746
rs61873510	T	G	10	102626510	0.0134847	0.2833	6.4e-12	51.1	10.225	0.06911	0.0135648	0.2847	7.39e-12	66.4	8.925	0.03031	0.0178358	0.2886	8.29e-11	6.5	4.278	0.3697	0.0333603	0.344004	0.00022137	-0.0237384	0.329812	0.631406	0.0373346	0.334642	0.205863	0.0414154	0.301539	3.55e-09	0.018164	0.3432	0.0001967	-0.00507184	0.32944	0.872019							0.00910682	0.2833	2.72e-05	0.675346	0.675346	-0.0043779	-0.0046062	0.0614	0.5712	0	0.152	0.6966	-0.0210425	0.0613774	0.535115	-0.00697561	0.0644	0.7523	-0.0207825	0.0715	0.8096	0.0268575	0.2953	0.08003	0.00685262	0.1651	5.8e-06	89.6	28.789	2.48e-06	0.0116969	0.3505	0.0002465
rs2875908	C	T	3	85548543	-0.013884	0.6714	7.15e-12	0	1.578	0.4542	-0.0139662	0.681	1.85e-11	41.9	1.721	0.1895	-0.0114545	0.7101	0.000679	0	0	0.9843							-0.0232669	0.613687	0.40638	-0.0234063	0.715918	0.00098428	-0.0285875	0.6136	2.63e-10										-0.0100729	0.6714	5.38e-06	0.725502	0.725502	-0.0038111	-0.021413	0.2018	0.0001028	0	0	1				-0.0449734	0.2018	0.0001028	0.0786104	0.7836	0.1034	-0.0119286	0.5824	0.3677	-0.00818431	0.4785	3.19e-13	67	9.085	0.02818	-0.0101829	0.6186	0.001157
rs2300861	T	C	14	33294781	-0.0121792	0.4461	7.63e-12	26.7	6.82	0.2344	-0.0120911	0.4484	1.7e-11	0	2.156	0.5408	-0.0139322	0.4854	2.2e-08	20.1	5.003	0.2869	-0.0285749	0.519514	0.00087347	-0.114625	0.519944	0.0100663	-0.00574894	0.523572	0.834525	-0.0296993	0.544856	4.21e-06	-0.0207825	0.5082	4.1e-06	-0.0153319	0.51845	0.588523							-0.00624512	0.4461	0.00053918	0.51277	0.51277	0.00593405	-0.00141094	0.8123	0.7781	76.3	4.225	0.03983	-0.0445009	0.852956	0.0527752	0.0101514	0.84	0.4557	-0.0695261	0.62	0.09631	-0.00895974	0.5928	0.5052	-0.00571087	0.5876	5.45e-07	87.2	23.458	3.24e-05	-0.0158548	0.4552	4.49e-24
rs35353301	A	AT	7	115007862	0.016161	0.5207	8.58e-12	0	0	1	0.016161	0.5207	8.58e-12	0	0	1																			0.0324672	0.5207	8.58e-12										0.0116045	0.5207	3.44e-06	0.718054	0.718054	-0.0045565	0.00437946	0.6172	0.3362	0	0	1				0.00995033	0.6172	0.3362	0.0178399	0.5312	0.6784	0.0478373	0.6607	0.00159	0.0065343	0.5352	6.34e-09	86.3	21.831	7.07e-05	0.0121744	0.5141	6.42e-05
rs201473733	T	TA	15	46215517	-0.016067	0.4788	1.14e-11	0	0	1	-0.016067	0.4788	1.14e-11	0	0	1																			-0.0316971	0.4788	1.14e-11										-0.0109207	0.4788	1.27e-05	0.679696	0.679696	0.00514634	-0.00277644	0.4412	0.5333	0	0	1				-0.00692392	0.4412	0.5333	-0.0277824	0.455	0.5368	-0.0184695	0.4767	0.1935	-0.00594586	0.4314	1.53e-07	84.4	19.244	0.0002434	-0.0137502	0.4483	7.07e-06
rs7046471	T	C	9	128250409	-0.012116	0.574	1.25e-11	33.7	7.537	0.1836	-0.0126535	0.5767	2.64e-12	11.5	3.389	0.3355	-0.0123452	0.5977	1.14e-06	39.8	6.649	0.1556	-0.020368	0.6893	0.0282625	0.00340176	0.685313	0.943142	0.0277038	0.689099	0.348499	-0.0319873	0.63732	1.59e-06	-0.0256677	0.682	1.55e-07	-0.0585142	0.68665	0.0520701							-0.0121036	0.574	2.55e-11	0.998973	0.998973	1.24e-05	0.00178714	0.6704	0.6674	64.7	2.831	0.09249	-0.0222703	0.705123	0.208071	0.0124775	0.6929	0.2306	0.031078	0.5496	0.4461	-0.0207825	0.6519	0.1492	-0.0050977	0.5832	7.52e-06	89.1	27.41	4.83e-06	-3.32e-05	0.6051	0.9831
rs12967290	T	C	18	42600074	-0.0134328	0.2639	1.37e-11	27.1	8.228	0.2219	-0.0132517	0.2661	3.48e-11	21.3	5.084	0.2788	-0.0127478	0.2918	1.81e-06	29.9	7.13	0.2111	-0.0121749	0.293924	0.195967	0.0256494	0.29835	0.595129	-0.0686054	0.293306	0.0222818	-0.030028	0.359961	7.44e-06	-0.0246926	0.2979	8.52e-08	-0.0192318	0.28656	0.538357	-0.0460058	0.300619	0.0258383	-0.0455994	0.300606	0.0272527	-0.00897833	0.2639	8.59e-06	0.668389	0.668389	0.00445446	-0.0115034	0.5049	0.003236	2.6	1.026	0.311	-0.0378169	0.522965	0.019511	-0.0188218	0.5243	0.0328	-0.0392207	0.5306	0.321	0.00370686	0.341	0.788	-0.00765449	0.3588	6.05e-11	69.8	9.919	0.01927	-0.0119016	0.2597	2.31e-11
rs9957264	A	C	18	56881633	-0.0161136	0.1619	1.93e-11	50.5	10.092	0.07267	-0.0152478	0.1633	2.85e-10	16.5	3.594	0.3087	-0.0183432	0.1952	5.13e-09	43.6	7.097	0.1308	-0.0451953	0.167338	8.43e-05	-0.1442	0.165394	0.0150428	-0.0978777	0.163353	0.00916368	-0.0274	0.247757	0.00025247	-0.0246926	0.1645	3.32e-05	-0.063254	0.17522	0.0926616							-0.00838897	0.1619	0.00058238	0.520614	0.520614	0.00772463	-0.0131552	0.108	0.03663	0	0.027	0.8699	-0.0230642	0.114114	0.364698	-0.0285875	0.1114	0.05338	-0.0925792	0.1287	0.1306	-0.00697561	0.2272	0.6688	-0.0101813	0.1291	1.17e-09	76	12.519	0.0058	-0.0206389	0.1475	1.19e-21
rs62474172	C	G	7	77001191	-0.0133662	0.7355	2.36e-11	0	2.452	0.4841	-0.0127878	0.712	1.19e-10	16.3	2.391	0.3026	-0.016733	0.764	1.76e-08	0	0.324	0.8506	-0.0398675	0.835511	0.00060028				-0.0580311	0.834437	0.122914	-0.0359163	0.803427	8.06e-06	-0.0256677	0.8297	2.5e-05										-0.00136198	0.7355	0.566682	0.101897	0.101897	0.0120042	-0.00196579	0.8513	0.7205	0	0.447	0.5037	0.0108166	0.895261	0.683328	-0.00995033	0.8799	0.5202	-0.0582689	0.6391	0.1958	-0.00697561	0.6926	0.6383	-0.00625941	0.7395	9.78e-07	85.8	21.175	9.68e-05	-0.0320733	0.8388	9.35e-15
rs184546321	A	C	20	57836668	-0.0544681	0.0381	3.57e-11	0	0	1	-0.0544681	0.0381	3.57e-11	0	0	1	-0.0544681	0.0381	3.57e-11	0	0	1										-0.115323	0.0381025	3.57e-11																																					-0.0273969	0.0381	3.57e-11	0	0	1
rs539180345	A	G	3	99971104	0.0155734	0.8308	3.65e-11	42.9	5.254	0.1541	0.0144536	0.8044	1.81e-10	61.3	5.165	0.0756	0.0217587	0.8627	2.88e-09	0	1.604	0.4483	0.0456439	0.934762	0.00852766				0.0847167	0.933422	0.120854	0.0628046	0.912565	4.86e-08	0.0372958	0.9375	0.0001324										0.0165309	0.8308	7.12e-08	1.06148	1.06148	0.00095747	0.00445987	0.9499	0.6184	0	0.638	0.4245	0.0684776	0.987586	0.345019	0.00299551	0.9853	0.9549	0.0411419	0.9682	0.7483	0.0449734	0.9499	0.1628	0.00764586	0.8357	4.43e-07	84.2	18.982	0.0002757	-0.00255817	0.9327	0.6735
rs2602205	G	A	2	159250362	0.0132334	0.7334	3.69e-11	26.6	6.813	0.2349	0.0135522	0.734	2.07e-11	37.3	4.782	0.1885	0.011123	0.7122	5.19e-05	43.1	7.03	0.1343	0.0353375	0.711057	0.00018305	-0.0426674	0.720671	0.383968	-0.0127148	0.708655	0.673305	0.0210943	0.663203	0.00192305	0.0272684	0.6994	1.57e-08	-0.0186451	0.71899	0.548459							0.0106821	0.7334	1.41e-07	0.807206	0.807206	0.00255132	-0.00350687	0.6916	0.4073	0	0.366	0.5451	0.00207317	0.68412	0.905148	-0.00995033	0.6786	0.3024	0.0395728	0.6905	0.3613	0.0439519	0.7825	0.006087	0.00560629	0.7328	9.84e-06	90.6	32.035	5.14e-07	0.00681678	0.7464	0.000118
rs1367083	T	C	18	21100240	-0.0118397	0.4182	4.04e-11	0	4.929	0.4246	-0.0119636	0.4202	3.91e-11	0	2.598	0.4578	-0.0133733	0.4492	9.01e-08	0	3.373	0.4974	-0.0303335	0.476447	0.0004311	-0.0686324	0.495354	0.119839	0.00505538	0.494413	0.853235	-0.0262865	0.506696	4.29e-05	-0.0198026	0.4824	6.92e-06	-0.0494245	0.46154	0.0834072							-0.0042614	0.4182	0.0335256	0.359926	0.359926	0.00757827	-0.00177482	0.5158	0.6497	0	0.408	0.523	0.00540485	0.532875	0.738401	-0.00697561	0.5361	0.475	-0.0592119	0.824	0.2826	-0.0227395	0.6053	0.1082	-0.00574948	0.4424	3.61e-07	85	20.004	0.0001694	-0.0202479	0.4927	2.93e-11
rs66772827	T	C	6	97993332	0.0202014	0.1294	5.12e-11	0	1.378	0.5021	0.020012	0.1331	6.08e-11	21.8	1.279	0.2581	0.0131585	0.1777	0.01301	0	0.197	0.6568	0.0326665	0.190199	0.0240763				0.0509511	0.116875	0.227491				0.0418642	0.1198	2.44e-10										0.0112085	0.1294	0.00081403	0.554839	0.554839	-0.0089929	0.0083156	0.1034	0.1951	0	0.106	0.7445	0.026611	0.146465	0.356484	0.0160278	0.0953	0.3183	0.0512933	0.1793	0.3201	0.0130852	0.1867	0.4469	0.0097791	0.1113	4.23e-08	79.2	14.432	0.002372	0.0240275	0.1213	2.57e-07
rs9382233	T	C	6	53646837	0.0148699	0.1869	5.6e-11	11.2	5.631	0.3438	0.0149827	0.1881	5.66e-11	44.3	5.384	0.1457	0.0147512	0.2041	1.77e-06	16.6	4.797	0.3088	0.0309122	0.217489	0.00298421	0.015981	0.204519	0.769718	0.0206109	0.212534	0.537749	0.0261665	0.230063	0.00057918	0.026652	0.2122	5.61e-07	0.0978343	0.2238	0.00335725							0.0115311	0.1869	5.18e-07	0.775467	0.775467	-0.0033388	0.000752032	0.1176	0.9017	0	0.494	0.4819	0.0167206	0.12179	0.49908	-0.00299551	0.1221	0.8173	-0.0695261	0.5485	0.09417	-0.00299551	0.339	0.8403	0.00687875	0.1494	1.24e-05	88.2	25.509	1.21e-05	0.00892074	0.1914	4.53e-06
rs113851554	T	G	2	66750564	0.0268213	0.0479	6.1e-11	42.2	10.385	0.1093	0.0275846	0.0482	2.33e-11	44.4	7.2	0.1257	0.0315254	0.0555	2.76e-09	22.1	6.419	0.2675	0.0802309	0.055111	1.9e-05	0.0800215	0.0568214	0.448148	-0.0489198	0.055891	0.412779	0.0562452	0.069819	7.46e-06	0.0400931	0.051	0.0001721	0.023189	0.05415	0.718919	0.107936	0.049786	0.0127544	0.112976	0.049674	0.00929634	0.0218938	0.0479	1.45e-06	0.816285	0.816285	-0.0049275	0.0780279	0.01	0.05162	0	0	1	0.156117	0.0100147	0.051619							0.0675297	0.0316	0.1007	0.0207107	0.0273	1.91e-09	81.7	10.941	0.004209	0.0131654	0.0542	0.0502
rs2294531	C	A	1	6651916	0.0129045	0.4026	6.48e-11	50	1.998	0.1575	0.0128992	0.4031	6.61e-11	50.1	2.005	0.1568	0.0101886	0.3459	0.00209	0	0	1										0.0207342	0.345893	0.00208968	0.0280909	0.346	4.47e-10										0.00560827	0.4026	0.0101685	0.434598	0.434598	0.00729623	0.00843189	0.4221	0.05979	0	0	1				0.0179603	0.4221	0.05979	0.0217345	0.1969	0.6569	0.00934352	0.2997	0.5201	0.00654798	0.4456	6.65e-09	72.9	11.056	0.01143	0.0194943	0.3475	1.07e-09
rs261967	C	A	5	95850250	0.0114756	0.5413	6.59e-11	59.5	14.797	0.0219	0.0117307	0.5382	3.7e-11	67.3	12.234	0.0157	0.0121223	0.5567	7.04e-07	56.9	11.604	0.04064	0.0233746	0.413839	0.00717183	0.0447604	0.402961	0.31569	0.0194619	0.404217	0.483646	0.0192363	0.56775	0.00305724	0.0234734	0.4064	5.23e-07	0.036139	0.40416	0.203808	0.0865511	0.397315	7.76e-06	0.0869576	0.397211	7.13e-06	0.00548097	0.5413	0.00209754	0.477621	0.477621	0.0059946	0.00808813	0.4124	0.04158	79.8	4.953	0.02605	-0.0154753	0.395674	0.348127	0.0276796	0.3885	0.003802	0.0170444	0.4739	0.6737	-0.0009995	0.4644	0.936	0.00648569	0.5099	7.56e-09	73.9	11.474	0.00942	0.0160165	0.4841	2.3e-25
rs199715785	A	G	3	136419237	-0.0123456	0.6808	6.87e-11	49.5	5.946	0.1143	-0.0117268	0.6593	6.32e-10	51.4	4.119	0.1275	-0.0167404	0.7155	2.11e-09	0	1.679	0.4318	-0.0378559	0.756451	0.00015361				-0.074435	0.760002	0.0185806	-0.0338417	0.768243	7.93e-06	-0.0191828	0.76	0.0002796										-0.00789692	0.6808	0.00034287	0.639654	0.639654	0.00444869	-0.00973189	0.835	0.06446	60.8	2.554	0.11	-0.0548909	0.867549	0.0208925	-0.0119714	0.8663	0.3828				0.0129162	0.8456	0.4661	-0.00685955	0.7125	3.32e-08	85.8	14.075	0.0008783	-0.0118861	0.784	0.001311
rs35562417	CA	C	7	12230053	0.0132447	0.349	7.22e-11	9.2	1.102	0.2939	0.0132455	0.3486	7.35e-11	9.8	1.108	0.2925	0.0158502	0.3459	1.69e-06	0	0	1										0.0321657	0.34595	1.69e-06	0.0221434	0.4024	8.16e-07										0.00904374	0.349	4.38e-05	0.682819	0.682819	-0.004201	0.00681873	0.61	0.1329	0	0	1				0.0149106	0.61	0.1329	0.0152152	0.5364	0.7157	0.0299439	0.5036	0.02588	0.00654144	0.4495	6.67e-09	78.7	14.054	0.002833	0.0112243	0.4167	0.0002778
rs7903146	T	C	10	114758349	-0.013595	0.225	9e-11	0	5.072	0.5346	-0.0136448	0.226	1.07e-10	14.8	4.696	0.3199	-0.0113843	0.2124	0.0001253	0	2.228	0.8168	-0.0119436	0.292509	0.205053	-0.0423263	0.28473	0.386109	-0.0155353	0.291862	0.609754	-0.0294588	0.199295	0.00026168	-0.0285875	0.2957	3.01e-09	-0.0126679	0.29599	0.680299	-0.0335374	0.293319	0.109582	-0.033823	0.293369	0.10658	-0.0049699	0.225	0.0189758	0.365569	0.365569	0.00862507	-0.0165205	0.2839	0.0001373	0	0.41	0.5218	-0.0237977	0.292442	0.181007	-0.0353671	0.2953	0.0002157	0.128061	0.0288	0.2691	-0.0217615	0.2613	0.1465	-0.00937378	0.2377	1.15e-12	51	6.119	0.106	-0.0230447	0.2427	1.8e-40
rs7542	C	G	16	30125840	-0.0116355	0.3907	9.01e-11	20.7	7.561	0.272	-0.0117281	0.3936	9.07e-11	22.3	5.146	0.2726	-0.0130165	0.4221	1.19e-07	16	5.951	0.311	-0.0327176	0.52362	0.00082349	-0.0759526	0.428958	0.104093	0.00432008	0.458284	0.876231	-0.0236381	0.460766	0.00025594	-0.0207825	0.4523	1.27e-05	-0.0731429	0.46966	0.0109518	-0.0362407	0.440922	0.0578795	-0.0365437	0.440866	0.0559608	-0.00482325	0.3907	0.0162809	0.414531	0.414531	0.0068122	-0.0031851	0.6676	0.4423	0	0.074	0.7852	-0.0120172	0.727323	0.537465	-0.00598207	0.6822	0.5802	0.0744003	0.6312	0.09611	-0.0129162	0.6115	0.3732	-0.00554516	0.4978	7.79e-07	85.2	20.22	0.0001528	-0.0182011	0.462	2.51e-09
rs370508348	A	G	2	21907957	0.0153822	0.4501	9.66e-11	0	0	1	0.0153822	0.4501	9.66e-11	0	0	1																			0.0312843	0.4501	9.66e-11										0.0118547	0.4501	2.31e-06	0.770677	0.770677	-0.0035275	0.00331736	0.3564	0.4726	0	0	1				0.00742752	0.3564	0.4726	-0.14842	0.0939	0.04166	0.0164343	0.3347	0.264	0.00569945	0.3749	8.78e-07	86.4	22.089	6.25e-05	0.00942499	0.4588	0.002034
rs1462441	T	C	8	76768738	-0.0114135	0.5599	9.77e-11	48.9	11.735	0.06814	-0.0119202	0.5635	2.26e-11	49.5	7.925	0.09437	-0.0119369	0.5797	1.22e-06	53.6	10.771	0.05611	-0.0161646	0.675464	0.077204	0.0167742	0.675143	0.726628	0.0228603	0.67828	0.432074	-0.0365569	0.641924	4.12e-08	-0.0217615	0.6772	1.44e-06	0.0224512	0.68044	0.465339	-0.0328712	0.67848	0.105622	-0.0328807	0.678484	0.105619	-0.00704578	0.5599	8.29e-05	0.617321	0.617321	0.0043677	-0.0011499	0.5468	0.7697	0	0.499	0.4799	0.0077265	0.568758	0.636148	-0.00598207	0.567	0.5462	0.00883895	0.91993	0.9017	-0.0198026	0.7454	0.1878	-0.00536445	0.5251	1.81e-06	84.6	19.471	0.0002185	-0.0116698	0.5922	8.89e-14
rs1925515	C	T	16	20145044	-0.0118263	0.3729	1.01e-10	0	3.532	0.6185	-0.012089	0.3672	6.99e-11	0	2.818	0.4206	-0.0142208	0.339	6.32e-08	0	1.665	0.7971	-0.0340807	0.26642	0.00045043	0.00310018	0.257192	0.951496	-0.00905276	0.254	0.775716	-0.0329709	0.27622	4.88e-06	-0.0217615	0.2575	2.55e-05	-0.0184685	0.27421	0.5578							-0.0104937	0.3729	6.22e-07	0.887319	0.887319	-0.0013326	-0.000568944	0.2494	0.8994	0	0.713	0.3986	0.0130865	0.223579	0.49921	-0.00697561	0.2202	0.6016	-0.0207825	0.393	0.6401	0.00330546	0.33	0.8251	-0.00519343	0.3558	9.39e-06	85.9	21.212	9.51e-05	-0.00356043	0.2673	0.3006
rs10429537	G	C	9	23346842	0.0113586	0.4806	1.1e-10	7.4	4.32	0.3644	0.0111807	0.4925	3.99e-10	29	4.225	0.2381	0.0114948	0.4704	4.17e-06	20.7	3.784	0.2858	0.0236505	0.404933	0.00668113				0.0404492	0.405324	0.144573	0.0259996	0.440518	5.7e-05	0.0219389	0.3952	8.13e-07	-0.0274267	0.403	0.339253							0.00467363	0.4806	0.0187629	0.411463	0.411463	0.00668494	0.00805872	0.1792	0.1137	56.7	2.31	0.1286	0.0482003	0.147647	0.0348787	0.00893984	0.1483	0.5011	0.0280909	0.4376	0.4908	0.0062193	0.3374	0.6564	0.00640901	0.3735	3.3e-08	75.7	12.357	0.006254	0.017861	0.4004	8.99e-09
rs2307111	C	T	5	75003678	-0.0112964	0.5026	1.12e-10	62.9	16.183	0.01281	-0.0115816	0.4983	5.72e-11	63.7	11.021	0.02633	-0.0111271	0.484	4.64e-06	55.5	11.243	0.04677	-0.0112207	0.40448	0.199814	-0.0769239	0.399871	0.0881239	-0.0274953	0.401327	0.325435	-0.0219338	0.424774	0.00073191	-0.0246926	0.3971	4.87e-08	-0.0695001	0.40186	0.0157378	-0.0672183	0.396464	0.0005494	-0.0668928	0.396332	0.00058793	-0.00234356	0.5026	0.185991	0.207461	0.207461	-0.0089528	-0.00734298	0.8646	0.1985	38.1	1.615	0.2038	-0.0413793	0.860821	0.0808314	-0.00796817	0.8591	0.5963	0.0354199	0.5571	0.3703	-0.0217615	0.4368	0.103	-0.00662646	0.6954	5.47e-08	80.4	15.297	0.001579	-0.0239205	0.4986	1.76e-58
rs4432271	T	C	16	20245283	0.0126323	0.7168	1.23e-10	0	4.511	0.4784	0.0129198	0.7202	8.6e-11	4.9	3.154	0.3685	0.0128202	0.7487	7.85e-06	0	3.643	0.4564	0.0288905	0.864232	0.020906	0.0558831	0.845617	0.401503	-0.00744977	0.860646	0.857496	0.035312	0.799025	1.16e-05	0.0362491	0.8493	2.75e-07	-0.0159915	0.84567	0.694555							0.00626448	0.7168	0.00175083	0.495911	0.495911	-0.0063678	0.00867169	0.4908	0.02646	37	1.586	0.2079	0.0357209	0.509062	0.0281184	0.0134906	0.5095	0.1714	-0.0158733	0.8004	0.7749	0.00924258	0.7805	0.5953	0.00669048	0.5717	3.64e-09	69	9.687	0.02143	0.0170136	0.7769	5.68e-20
rs4764612	G	C	3	44061472	-0.0124362	0.7025	1.29e-10	42.6	8.708	0.1213	-0.0123337	0.7021	2.75e-10	63	8.112	0.04375	-0.0142255	0.665	6.81e-08	44	7.137	0.1288	-0.0428623	0.696899	4.35e-06	0.0118181	0.688627	0.808003	-0.0463189	0.69817	0.121035	-0.019708	0.585676	0.00249035	-0.0207825	0.6776	3.68e-05	-0.0765536	0.69933	0.0125868							-0.00769227	0.7025	9.17e-05	0.618539	0.618539	-0.0047439	0.0169617	0.9086	0.01234	77.6	4.474	0.03441	0.095551	0.925603	0.00204028	0.0223479	0.8989	0.2285	-0.142367	0.7857	0.006109	0.00783058	0.7936	0.662	-0.00396846	0.8171	0.006258	93.7	47.34	2.94e-10	-0.012675	0.7343	5.57e-13
rs6865195	T	C	5	170808521	-0.012395	0.3008	1.31e-10	60.7	12.73	0.02605	-0.0118499	0.3025	1.12e-09	53.3	6.42	0.09287	-0.0147444	0.3275	2.68e-08	60.5	10.12	0.03845	-0.0140878	0.354601	0.11587	-0.133182	0.33861	0.00421493	-0.0509289	0.347886	0.0785995	-0.0340351	0.366119	3.55e-07	-0.0198026	0.3424	6.08e-05	-0.061919	0.34775	0.0399778							-0.0111601	0.3008	1.91e-07	0.900371	0.900371	0.0012349	0.00160644	0.1167	0.7921	0	0.051	0.8209	0.00812856	0.120002	0.74293	0.00190181	0.1215	0.9004	-0.0401818	0.4685	0.3481	-0.0109399	0.2349	0.5129	-0.00608615	0.1975	1.57e-05	86.9	22.849	4.34e-05	-0.00329941	0.3475	0.3019
rs56172794	T	C	3	184001146	-0.0114729	0.4284	1.37e-10	14.6	5.857	0.3204	-0.0117254	0.4306	8.17e-11	38.2	4.853	0.1829	-0.0145375	0.457	5.88e-09	0	2.058	0.7252	-0.0297771	0.513569	0.00053386	-0.00798606	0.494601	0.855326	-0.000528572	0.506841	0.984558	-0.0328135	0.496923	3.15e-07	-0.0168571	0.4975	0.0001893	-0.026379	0.51848	0.351136							-0.00396573	0.4284	0.0473729	0.34566	0.34566	0.00750721	-0.003266	0.6429	0.423	0	0.007	0.9325	-0.00806584	0.672838	0.641789	-0.00697561	0.6655	0.4995	-0.0421012	0.416	0.321	0.0105555	0.5976	0.4477	-0.00537573	0.5027	1.66e-06	84.2	19.004	0.0002729	-0.020058	0.505	4.46e-11
rs3826082	T	C	16	88931627	0.0157826	0.3575	1.58e-10	0	0	1	0.0157826	0.3575	1.58e-10	0	0	1																			0.0296348	0.3575	1.58e-10																-0.0072649	0.2316	0.166	0	0	1				-0.0158733	0.2316	0.166	0.0928831	0.2147	0.07807	0.0143018	0.294	0.3472	0.00457152	0.2758	0.0002711	90.8	32.731	3.67e-07
rs73186350	T	C	13	50874744	-0.0172259	0.122	1.66e-10	0	0.529	0.9125	-0.017343	0.1179	4.95e-10	0	0.816	0.6651	-0.0181878	0.1129	5.02e-06	0	0.097	0.9528	-0.0333613	0.1505	0.0053086				-0.0383561	0.151275	0.323521	-0.0394547	0.10206	0.00023838	-0.0314987	0.1511	1.28e-06										-0.0154508	0.122	1.78e-07	0.896954	0.896954	0.00177505	-0.00458683	0.1889	0.3583	0	0.311	0.577	-0.0190109	0.201886	0.346842	-0.00697561	0.1942	0.5835	0.0612373	0.1263	0.388	-0.0459289	0.123	0.02742	-0.00837798	0.1444	1.54e-07	83.3	17.992	0.0004415	-0.00474253	0.1512	0.2643
rs12465802	A	G	2	136381348	-0.0120598	0.3135	1.67e-10	43.4	10.591	0.1019	-0.0122748	0.3162	1.07e-10	52.1	8.351	0.07953	-0.0139311	0.3462	4.79e-08	39.8	8.31	0.1399	-0.0179119	0.406931	0.0540182	-0.0640386	0.30764	0.258146	0.0132532	0.359521	0.661831	-0.0374495	0.400434	1.98e-08	-0.0198026	0.3544	5.27e-05	0.00887054	0.40463	0.822203	-0.051781	0.282157	0.0271774	-0.0519627	0.282157	0.0266687	-0.00732646	0.3135	0.0004703	0.607513	0.607513	0.0047333	-0.0030819	0.8409	0.5638	0	0.088	0.7667	-0.000687867	0.887719	0.978895	-0.0109399	0.868	0.5107				-0.0188218	0.7222	0.2542	-0.00552599	0.5441	9.75e-07	88.2	16.973	0.0002062	-0.0126466	0.3944	4.92e-05
rs7535528	A	G	1	2444414	-0.0121753	0.3099	1.94e-10	0	4.936	0.4237	-0.0119853	0.3113	5.3e-10	0	1.906	0.5921	-0.0106994	0.329	5.35e-05	0	3.488	0.4797	-0.0198769	0.375728	0.0247514	0.0214732	0.364757	0.647042	-0.0653023	0.373562	0.0219913	-0.0206771	0.354363	0.00209382	-0.0266419	0.3615	4.35e-08	-0.035221	0.36072	0.24515							-0.0066786	0.3099	0.00059428	0.548539	0.548539	0.00549666	-0.00988676	0.0646	0.2134	0	0.154	0.6949	-0.00901152	0.0660281	0.783971	-0.0256677	0.0674	0.1945	-0.0285875	0.3132	0.5348	-0.0440169	0.2806	0.002803	-0.00829979	0.1789	1.44e-08	82.6	17.225	0.0006353	-0.0146861	0.3109	3.99e-17
rs34861652	G	GA	1	72750948	0.0164059	0.3003	2.02e-10	0	0	1	0.0164059	0.3003	2.02e-10	0	0	1																			0.0314987	0.3003	2.02e-10										0.0103996	0.3003	0.00013849	0.633893	0.633893	-0.0060063	0.00462907	0.6466	0.3172	0	0	1				0.00995033	0.6466	0.3172	-0.000100005	0.7625	0.9982	0.00299551	0.3506	0.815	0.0056485	0.4402	5.84e-07	79.9	14.956	0.001855	0.0160478	0.2895	1.74e-06
rs2413193	T	C	22	33961918	0.0113554	0.5754	2.21e-10	21.5	6.369	0.272	0.0112583	0.578	4.92e-10	49.4	5.931	0.115	0.0122215	0.5968	1.45e-06	26.9	5.472	0.2422	0.0162821	0.692439	0.0792082	0.0519496	0.682003	0.279028	0.0333333	0.695875	0.269201	0.0280717	0.633775	2.68e-05	0.0243952	0.686	3.35e-06	0.0864864	0.68246	0.00545651							0.00820274	0.5754	6.27e-06	0.722363	0.722363	-0.0031527	0.0093633	0.7435	0.03636	0	0.071	0.7903	0.0251217	0.791861	0.208942	0.0208151	0.7654	0.08166	-0.0430595	0.2917	0.346	0.0137947	0.6677	0.3492	0.00667685	0.6164	7.2e-09	72.3	10.811	0.01279	0.00842346	0.6221	1.13e-07
rs113934601	CA	C	9	76745078	-0.0179895	0.1348	2.29e-10	17.2	1.207	0.2719	-0.0179912	0.1347	2.33e-10	17.6	1.213	0.2707	-0.0186178	0.2004	2.22e-06	0	0	1										-0.038193	0.20035	2.22e-06	-0.0324672	0.1178	2.1e-06										-0.0142207	0.1348	6.14e-06	0.790498	0.790498	0.00376884	-0.00137598	0.3039	0.775	0	0	1				-0.00299551	0.3039	0.775	0.00140098	0.4261	0.9724	-0.0139029	0.1571	0.4395	-0.00639713	0.204	4.35e-06	83.7	18.443	0.0003563	-0.0100697	0.1215	0.03069
rs79631993	C	A	7	69967325	0.0114937	0.385	2.32e-10	34.1	4.555	0.2074	0.0111663	0.4046	1.09e-09	54	4.351	0.1136	0.0146314	0.3577	2.69e-08	0	1.793	0.4079	0.0218153	0.30832	0.0188075				0.0468721	0.301144	0.114538	0.03544	0.318384	2.42e-07	0.0177567	0.3095	0.0001532										0.00667119	0.385	0.00121005	0.580421	0.580421	0.00482252	0.00854164	0.4955	0.02885	0	0.015	0.9014	0.0161944	0.482007	0.318318	0.0179603	0.4747	0.04631	-0.0324672	0.297	0.4481	0.0280909	0.2867	0.05881	0.00676322	0.4706	1.79e-09	71.7	10.612	0.01402	0.0128849	0.3172	8.19e-05
rs429358	C	T	19	45411941	-0.0124984	0.2773	2.51e-10	54.5	10.979	0.0518	-0.0130611	0.2699	8.71e-11	55.8	6.787	0.07902	-0.0108876	0.2404	0.0001851	22	5.126	0.2746	-0.00984773	0.136581	0.433686	-0.0868041	0.146816	0.16408	-0.0109355	0.13982	0.780094	-0.0354818	0.18128	2.52e-05	-0.0392207	0.1402	1.63e-09	-0.0052387	0.1375	0.8981							0.0056213	0.2773	0.0198404	-0.449762	0.449762	-0.0181197	-0.0143532	0.2448	0.001583	0	0.977	0.3229	-0.0479495	0.215091	0.0155557	-0.0246926	0.2166	0.01937	0.00692392	0.0971	0.917	-0.0372958	0.1164	0.06794	-0.00816469	0.3032	2.27e-11	48.2	5.787	0.1225	-0.0484127	0.1392	3.38e-28
rs76194580	T	TA	22	41156434	-0.0127673	0.3546	2.9e-10	85.6	6.939	0.008435	-0.0127668	0.3543	2.95e-10	85.6	6.945	0.008406	-0.0194142	0.3916	1.78e-09	0	0	1										-0.0396465	0.39158	1.78e-09	-0.0160278	0.3864	0.0001905										-0.0082064	0.3546	0.0002109	0.642768	0.642768	0.00456087	-0.00180716	0.7713	0.7317	0	0	1				-0.00390762	0.7713	0.7317	-0.0125788	0.4424	0.7541	-0.0120726	0.2971	0.4227	-0.00520186	0.5184	3.62e-06	83.1	17.782	0.0004878	-0.0121859	0.3793	0.0001029
rs4487762	A	C	8	34510923	-0.0134013	0.222	3.03e-10	0	4.089	0.5366	-0.0136517	0.223	2.03e-10	0	2.56	0.4645	-0.0140621	0.2335	1.74e-06	0	3.207	0.5238	-0.03618	0.275645	0.00026003	-0.043342	0.260525	0.388361	0.0082844	0.269707	0.789454	-0.0252091	0.245533	0.00076126	-0.0237165	0.2613	3.98e-06	-0.0523233	0.26895	0.101241							-0.00924158	0.222	1.83e-05	0.689605	0.689605	0.00415969	-0.0140762	0.7028	0.0009929	56.8	2.313	0.1283	-0.0555699	0.738116	0.00315181	-0.0237165	0.7267	0.02795	-0.0324672	0.4174	0.4306	-0.00697561	0.3574	0.6102	-0.00746572	0.429	4.56e-11	43.1	5.273	0.1529	-0.011114	0.2685	1.91e-09
rs7862092	G	T	9	126603989	0.0135071	0.217	3.07e-10	0	2.055	0.8415	0.0135906	0.2084	6.52e-10	0	1.239	0.7436	0.0155265	0.1747	2.16e-06	0	1.442	0.8368	0.0462499	0.0708782	0.00563184	-0.0103489	0.0628166	0.909731	0.0861486	0.072751	0.102963	0.0383148	0.105095	0.00021838	0.0412387	0.0695	3.68e-06	0.0809807	0.0639	0.16159							0.00942558	0.217	0.00107374	0.697822	0.697822	0.00408156	0.0112367	0.2376	0.01435	0	0.221	0.6381	0.0321538	0.20991	0.10668	0.0226547	0.2084	0.0503	0.083599	0.0297	0.5003	-0.0119286	0.0525	0.6961	0.00739848	0.2705	4.71e-09	69.2	9.753	0.02079	0.0109053	0.0722	0.06379
rs215920	G	A	6	85514438	-0.0167564	0.8747	3.57e-10	35.5	7.753	0.1704	-0.0171079	0.8778	3.61e-10	59	7.324	0.06227	-0.0231993	0.8751	7.11e-10	0	1.195	0.879	-0.0489677	0.860083	7.33e-05	-0.00385392	0.860609	0.953591	-0.031845	0.864031	0.428545	-0.046962	0.864112	3.96e-07	-0.0207825	0.854	0.001516	-0.0310819	0.85231	0.432929							-0.0159792	0.8747	3.69e-09	0.95362	0.95362	-0.0007772	0.00698602	0.9563	0.4648	43.8	1.781	0.182	-0.0351135	0.96452	0.420441	0.0323166	0.95161	0.1942				-0.0723207	0.90124	0.001645	-0.00887679	0.9202	1.87e-05	93.4	30.31	2.62e-07	-0.00207648	0.8787	0.3765
rs7098100	A	G	10	21834536	0.0120618	0.2895	4.18e-10	0	2.54	0.864	0.0120744	0.2914	5.39e-10	0	2.427	0.6578	0.0114387	0.2975	1.66e-05	0	1.499	0.9132	0.0259567	0.360437	0.00372846	0.020962	0.339802	0.652963	0.0239007	0.352179	0.401606	0.0210233	0.322359	0.00214526	0.0243952	0.3528	4.19e-07	0.00301545	0.35685	0.9182	0.0374001	0.338493	0.0619441	0.0366003	0.338622	0.0677849	0.00523351	0.2895	0.0075203	0.433893	0.433893	-0.0068282	0.00312778	0.4695	0.4243	0	0.051	0.8217	0.00323089	0.502398	0.841891	0.00783058	0.4826	0.4121	-0.0478373	0.1172	0.4269	0.0287082	0.3003	0.04635	0.00592157	0.352	4.67e-07	82.6	17.26	0.0006248	0.0182439	0.3052	5.19e-27
rs145226820	CT	C	14	35797872	0.0183977	0.1232	4.34e-10	0	0.338	0.5608	0.0184029	0.1231	4.41e-10	0	0.344	0.5574	0.017411	0.1577	5.6e-05	0	0	1										0.0352375	0.157686	5.6e-05	0.0345914	0.122	2.73e-07										0.0134899	0.1232	2.86e-05	0.733237	0.733237	-0.0049078	0.0217827	0.1169	0.001559	0	0	1				0.0458345	0.1169	0.001559	0.0877389	0.0874	0.2411	0.0123763	0.0948	0.5953	0.0115585	0.1116	8.82e-11	49	5.886	0.1173	0.0131129	0.1272	0.004101
rs167618	A	G	4	129805716	-0.0119159	0.3111	4.45e-10	0	3.178	0.6725	-0.011982	0.3129	5.06e-10	0.1	3.003	0.3911	-0.0104508	0.3384	7.07e-05	0	1.825	0.7679	-0.0294468	0.361848	0.00098333	-0.0259906	0.348865	0.576813	-0.0160035	0.357638	0.570385	-0.0182253	0.380687	0.00590187	-0.0256677	0.3545	8.88e-08	0.00104945	0.36539	0.971246							-0.0123581	0.3111	1.69e-10	1.03711	1.03711	-0.0004422	0.00591383	0.578	0.135	0	0.054	0.8154	0.0090024	0.618345	0.588996	0.0143018	0.5941	0.1494	0.0223479	0.4022	0.5902	0.00631993	0.3969	0.6436	-0.00351978	0.4144	0.001998	90.5	31.485	6.72e-07	0.00118157	0.3201	0.4722
rs1583582	A	C	16	64304439	-0.0109981	0.5056	5.08e-10	8.2	5.445	0.3641	-0.0111773	0.508	4.03e-10	25.5	4.024	0.2589	-0.00804325	0.535	0.001264	0	1.272	0.8661	-0.0179101	0.60237	0.0406958	-0.0464885	0.592823	0.305017	0.0047003	0.606783	0.867399	-0.0175482	0.580308	0.00701762	-0.0276152	0.5917	1.17e-09	-0.00863263	0.60186	0.767228							-0.00773667	0.5056	1.61e-05	0.703456	0.703456	0.00326141	0.000738113	0.3483	0.8572	83	5.87	0.0154	0.0371629	0.367991	0.0272653	-0.00995033	0.3595	0.3102	-0.0861777	0.4959	0.03139	-0.0314987	0.5205	0.01387	-0.00527248	0.4031	4.04e-06	88.8	26.772	6.57e-06	-0.00871395	0.5172	1.99e-08
rs11784385	C	G	8	129953876	0.0190883	0.0908	5.61e-10	46.6	9.365	0.09535	0.019084	0.091	8.13e-10	67.3	9.167	0.02715	0.0167366	0.0846	0.0001821	46.4	7.465	0.1133	0.00999062	0.116721	0.45349	0.0156433	0.121057	0.815217	0.0453031	0.120009	0.285045	0.043327	0.0766902	0.00031631	0.0377019	0.1184	3.19e-08	0.12096	0.11626	0.00459392							0.0194737	0.0908	3.66e-10	1.02019	1.02019	0.00038536	0.00945371	0.0611	0.2465	0	0.56	0.4544	0.0404607	0.0639147	0.220311	0.0131866	0.0633	0.5027	0.150125	0.0154	0.39	-0.0129162	0.0788	0.6162	0.0107426	0.0711	8.66e-07	80.1	15.046	0.001778	-0.0010296	0.1048	0.6805
rs7141420	T	C	14	79899454	0.010965	0.4602	6.45e-10	24.8	6.649	0.2481	0.0105472	0.4629	3.98e-09	15	3.531	0.3168	0.0130564	0.5117	1.56e-07	13	4.6	0.3308	0.0238506	0.525664	0.00544503	0.0417941	0.519274	0.341546	0.0697762	0.522047	0.0112398	0.024837	0.590289	0.00014223	0.0174514	0.5126	7.51e-05	0.0634841	0.52201	0.023721							0.00282712	0.4602	0.114315	0.257832	0.257832	-0.0081379	0.00368261	0.5629	0.3498	67.2	3.052	0.08064	0.0327334	0.59413	0.0466563	0	0.5811	0.9887	-0.00796817	0.4377	0.854	0.0307685	0.5985	0.03281	0.00577701	0.4812	2.69e-07	80.7	15.509	0.001429	0.021743	0.4988	3.18e-52
rs7119916	C	A	11	133786938	-0.0111217	0.599	6.49e-10	0	2.648	0.4491	-0.0113325	0.6104	7.89e-10	0	1.991	0.3695	-0.00924725	0.5756	0.0002905	0	1.099	0.5774	-0.0163254	0.640394	0.0678735				0.00290732	0.633884	0.91974	-0.0220391	0.489857	0.00061951	-0.0256677	0.5553	4.75e-08										-0.00931467	0.599	3.78e-06	0.837524	0.837524	-0.001807	-0.00364777	0.6894	0.3875	0	0.106	0.7453	-0.00287643	0.79372	0.885249	-0.00995033	0.642	0.3541				-0.0256677	0.6492	0.1012	-0.00599856	0.6665	4.86e-07	86.4	14.69	0.0006458	-0.00482801	0.5631	0.1156
rs1338161	C	T	6	101835116	0.0111676	0.3967	6.52e-10	40.6	8.422	0.1345	0.0111165	0.3913	1.27e-09	15.3	3.542	0.3154	0.0075061	0.3632	0.003725	57.1	9.319	0.05361	0.0143238	0.293279	0.128312	-0.124059	0.297687	0.0105907	0.0019133	0.29926	0.948894	0.0208236	0.302123	0.00281903	0.0293258	0.2874	6.9e-09	0.0268951	0.28519	0.390893							0.00975642	0.3967	1.03e-07	0.873638	0.873638	0.00141116	0.00240762	0.4353	0.5411	0	0.247	0.6192	0.0120627	0.420345	0.461647	0.00300451	0.412	0.7614	0.0661398	0.237	0.1595	-0.001998	0.2262	0.9202	0.00523241	0.4469	3.56e-06	83	17.669	0.0005146	0.00377038	0.386	0.01735
rs2508504	G	T	11	90361391	-0.0109532	0.5475	7.07e-10	0	4.544	0.474	-0.0110393	0.5446	7.66e-10	24.6	3.978	0.2639	-0.0120138	0.5069	1.39e-06	23.4	5.223	0.2651	-0.019056	0.493423	0.0261409	0.0407611	0.495918	0.361729	-0.00791175	0.493501	0.772908	-0.0292201	0.431706	6.65e-06	-0.0188218	0.4853	3.12e-05	-0.0605157	0.49261	0.0335553							-0.00853658	0.5475	1.82e-05	0.77937	0.77937	-0.0024166	0.00062525	0.5078	0.8728	0	0.167	0.6827	-0.00449724	0.491865	0.780779	0.00320513	0.4884	0.7332	0.0146062	0.3809	0.7298	-0.0266419	0.4539	0.05074	-0.00492183	0.555	1.31e-05	86.2	21.756	7.33e-05	-0.00645675	0.4879	0.03397
rs5786187	G	GC	10	75785355	-0.0140809	0.2328	8.17e-10	0	0.384	0.5354	-0.0140818	0.2326	8.31e-10	0	0.39	0.5324	-0.0162601	0.1932	4.58e-05	0	0	1										-0.033417	0.193226	4.58e-05	-0.0264466	0.2896	6.5e-07										-0.00935101	0.2328	0.00017519	0.664091	0.664091	0.0047299	0.00223339	0.1476	0.7202	0	0	1				0.00598207	0.1476	0.7202				-0.0422814	0.228	0.01382	-0.00633534	0.1795	1.52e-05	91.7	24.021	6.08e-06	-0.0126375	0.2635	0.0002548
rs17400325	C	T	2	178565913	0.0135825	0.1943	8.4e-10	44.9	10.896	0.09163	0.0145362	0.184	1.86e-10	23.4	5.22	0.2654	0.0114469	0.1441	0.0009313	0	2.643	0.7549	0.0407856	0.0415299	0.058799	0.168938	0.0427498	0.11932	-0.0166293	0.044024	0.801152	0.0608341	0.0198848	0.00742574	0.0694573	0.0394	2.93e-10	0.0145733	0.04536	0.822097	0.0617933	0.039197	0.203495	0.0614419	0.039193	0.206113	0.0149623	0.1943	5.92e-11	1.10159	1.10159	-0.0013798																-0.0601539	0.0439	0.06044	0.0102456	0.2115	6.6e-08	91	11.071	0.0008767	-0.00368675	0.1006	0.125
rs73030283	T	C	19	32182610	-0.0206897	0.0723	9.42e-10	24.3	7.929	0.2433	-0.021118	0.0727	5.56e-10	40.7	6.747	0.1499	-0.0258738	0.0717	3.84e-08	0	4.76	0.4458	-0.0313902	0.0881989	0.0376409	-0.0321768	0.0923533	0.678708	0.00864457	0.085873	0.859137	-0.066064	0.0753691	8e-08	-0.0276152	0.0911	0.0003405	-0.0549537	0.08539	0.288442	-0.0662775	0.092547	0.0429158	-0.0650365	0.092498	0.0470893	-0.0216872	0.0723	4.98e-09	1.04821	1.04821	-0.0009975	-0.0137541	0.041	0.1626	0	0.057	0.8116	-0.0356983	0.0420284	0.37167	-0.0256677	0.0427	0.258	-0.203757	0.0258	0.1044	0.023371	0.0593	0.3997	-0.0125373	0.0531	5.46e-07	81.3	16.051	0.001107	0.00266514	0.0904	0.6159
rs7522339	C	G	1	50388525	-0.0108133	0.4639	9.84e-10	0	2.082	0.5555	-0.0105034	0.4499	6.17e-09	0	0.889	0.6411	-0.0109912	0.5436	1.42e-05	0	1.689	0.4297	-0.0243025	0.47093	0.00492368				-0.05622	0.476296	0.0405864	-0.0208489	0.647233	0.00191412	-0.0207825	0.4634	3.22e-06										-0.00899483	0.4639	5.92e-06	0.831834	0.831834	0.00181843	-0.00878703	0.2753	0.0445	0	0.4	0.5272	-0.027537	0.290339	0.123094	-0.0158733	0.2843	0.1374	0.0624075	0.6961	0.1628	-0.0285875	0.5683	0.02786	-0.00676416	0.3533	8.33e-09	76.7	12.878	0.004908	-0.00485854	0.4709	0.1112
rs2733269	G	A	12	41866717	0.0110293	0.6227	1.03e-09	52.9	12.726	0.04759	0.0114827	0.6207	2.92e-10	57.4	9.392	0.05203	0.0118618	0.6016	1.72e-06	51.4	10.285	0.06755	0.0309084	0.553072	0.00033723	0.0326606	0.555184	0.47395	-0.0121969	0.55086	0.654755	0.0167169	0.544655	0.00964628	0.0205089	0.5539	7.25e-06	0.0439592	0.54956	0.1222	0.0694585	0.55301	0.00027794	0.0692503	0.553019	0.0002915	0.00559924	0.6227	0.00223255	0.507668	0.507668	0.00543008	0.0101363	0.7665	0.02815	0	0.338	0.5608	0.0299245	0.75559	0.112226	0.0180621	0.7583	0.09368	-0.0601539	0.5071	0.1202	-0.00697561	0.5084	0.611	0.00667703	0.7077	6.23e-08	78	13.618	0.003474	0.0145083	0.6101	3.62e-20
rs1163248	G	A	10	104896563	0.01336	0.795	1.07e-09	0	2.857	0.7221	0.0136601	0.7966	7.59e-10	0	1.991	0.5743	0.0132684	0.7597	5.2e-06	0	1.549	0.8179	0.0301967	0.788168	0.00395376	0.0143432	0.782907	0.788921	0.0145827	0.78226	0.660512	0.0277965	0.699912	7.69e-05	0.0265493	0.7914	4.2e-06	-0.00496764	0.77955	0.885036							0.00755134	0.795	0.00217298	0.56522	0.56522	0.00580866	0.00355025	0.9448	0.6784	0	0.647	0.4211	-0.0189339	0.951933	0.618052	0.0172479	0.93983	0.4475	-0.0610951	0.7797	0.2281	0.00150113	0.7501	0.9266	0.00733266	0.8741	1.46e-05	84.1	18.843	0.0002947	0.0155198	0.7992	4.42e-05
rs4723026	G	A	7	3731440	0.01259	0.765	1.09e-09	69.3	19.517	0.003375	0.0120385	0.7654	7.87e-09	68.4	12.673	0.01299	0.0163495	0.7518	5.99e-09	66	14.685	0.0118	0.0147066	0.734935	0.131522	-0.00482687	0.74096	0.925622	0.107684	0.745198	0.00069714	0.0333333	0.706629	2.48e-06	0.016536	0.7272	0.001453	0.0733064	0.72573	0.0231773	0.0792637	0.722631	0.00073473	0.0799194	0.722575	0.00066738	0.00933152	0.765	4.94e-05	0.741184	0.741184	0.0032585	-0.00424513	0.2533	0.3448	0	0.115	0.7342	-0.00337067	0.222761	0.863911	-0.0109399	0.2258	0.3147	-0.00995033	0.4328	0.7991	-0.00498754	0.537	0.7015	0.00382236	0.5418	0.0006885	88.5	26.016	9.46e-06	0.00870617	0.7353	0.01165
rs34631026	T	C	16	6172126	0.0113325	0.346	1.1e-09	48.2	9.656	0.08558	0.0115963	0.347	6.53e-10	61.1	7.713	0.05232	0.0116794	0.3431	8.36e-06	55.2	8.933	0.06281	0.0350286	0.439195	4.91e-05	0.0387169	0.435626	0.387879	-0.0126796	0.444583	0.646667	0.016478	0.336047	0.015367	0.0199986	0.429	3.49e-06	0.077137	0.42945	0.00688744							0.0108408	0.346	1.5e-07	0.95661	0.95661	-0.0004917	0.00879823	0.1612	0.09764	0	0.72	0.3961	0.0337142	0.167642	0.119099	0.0133892	0.1672	0.2868	-0.0129162	0.0603	0.8814	0.00833464	0.3313	0.5569	0.00698163	0.2395	1.1e-07	70.8	10.274	0.01638	0.0013137	0.4368	0.6689
rs74664784	T	C	3	85426142	0.0144951	0.4464	1.1e-09	0	0	1	0.0144951	0.4464	1.1e-09	0	0	1																			0.0295588	0.4464	1.1e-09										0.0104123	0.4464	3.42e-05	0.718332	0.718332	-0.0040828	0.00709329	0.677	0.1338	0	0	1				0.0158733	0.677	0.1338	-0.0584769	0.2783	0.2384	0.0168571	0.4585	0.2439	0.00589075	0.5218	1.57e-07	76.7	12.895	0.004868	0.0109085	0.4401	0.0003755
rs7117253	T	C	11	16637583	0.0116585	0.3092	1.11e-09	0	2.404	0.7909	0.0117479	0.31	1.2e-09	0	2.023	0.5677	0.0121959	0.302	6.79e-06	0	1.665	0.797	0.0301561	0.403014	0.00056083	0.0341574	0.407249	0.446527	0.0101884	0.400465	0.717133	0.0237121	0.284153	0.00083703	0.0224501	0.3883	4.42e-06	0.00349389	0.40676	0.902768							0.0104673	0.3092	6.46e-08	0.897824	0.897824	-0.0011912	-0.00160293	0.3945	0.6882	0	0.105	0.7455	0.00139531	0.418545	0.932103	-0.00498754	0.4066	0.6067	-0.00299551	0.8301	0.9615	-0.0009995	0.5047	0.9263	0.00453656	0.3354	0.0001349	86.2	21.79	7.21e-05	0.00318263	0.354	0.04977
rs1008643	A	T	2	205195830	-0.0110849	0.6239	1.16e-09	0	1.686	0.6401	-0.0107857	0.6037	4.41e-09	0	1.647	0.4388	-0.00989306	0.6626	0.0002081	0	0.563	0.7547	-0.0229633	0.733216	0.0179883				-0.0438523	0.730491	0.163147	-0.0192255	0.691637	0.00568421	-0.0276152	0.6898	1.6e-07										-0.00703451	0.6239	0.000717	0.634604	0.634604	0.00405037	-0.00632696	0.7386	0.1546	78.4	4.625	0.0315	-0.0582983	0.849588	0.00978093	-0.00299551	0.741	0.8218				-0.0207825	0.7697	0.231	-0.00617355	0.6408	1.36e-07	81.8	10.973	0.004143	-0.0108219	0.7037	0.001172
rs2933195	G	A	14	47293348	0.010759	0.5317	1.28e-09	0	4.733	0.4494	0.0107822	0.5284	1.71e-09	8.3	3.273	0.3515	0.0124814	0.4817	5.39e-07	0	2.229	0.6937	0.0162525	0.48282	0.0581942	0.0234255	0.464155	0.599325	0.0386674	0.478277	0.157149	0.0314759	0.392368	1.61e-06	0.0192848	0.475	3.33e-05	0.0250535	0.49044	0.376746							0.00587219	0.5317	0.00108383	0.545792	0.545792	0.00488683	-0.000392829	0.3884	0.9221	24.6	1.326	0.2495	-0.0177276	0.367405	0.29129	0.00471108	0.3646	0.6374	0.0218367	0.6112	0.6049	0.0150121	0.634	0.2954	0.00474943	0.5001	2.31e-05	84.4	19.174	0.0002516	0.0130568	0.5471	3.65e-17
rs10819266	T	C	9	101489937	-0.0109772	0.6062	1.33e-09	49.7	9.943	0.07686	-0.010456	0.6088	1.13e-08	32	4.414	0.2201	-0.0145366	0.6282	1.65e-08	31	5.799	0.2147	-0.0268516	0.73454	0.00563495	-0.123907	0.7267	0.0143294	-0.0651557	0.733428	0.0350623	-0.0321798	0.663206	2.1e-06	-0.0168571	0.7233	0.0007376	-0.00235722	0.72766	0.942224							-0.00809278	0.6062	0.00010642	0.737233	0.737233	0.00288445	-0.00428955	0.6628	0.2994	0	0.304	0.5811	-0.017579	0.702441	0.320203	-0.00697561	0.6834	0.5109	-0.0314987	0.4126	0.4596	0	0.6082	0.9883	-0.00551274	0.5927	1.39e-06	78	13.616	0.003477	-0.00770677	0.7298	0.02455
rs147704873	A	G	15	65422833	-0.013758	0.1854	1.36e-09	0	2.891	0.4087	-0.0136271	0.1799	5.83e-09	23.9	2.627	0.2689	-0.0104174	0.2233	0.0005821	0	1.029	0.5978	-0.0179068	0.188831	0.101691				-0.0555867	0.181458	0.117917	-0.0212007	0.269303	0.00357701	-0.0324672	0.1793	4.51e-08										-0.00855499	0.1854	0.00079069	0.621821	0.621821	0.00520297	-0.00816737	0.1486	0.137	69.4	3.272	0.07049	-0.0534619	0.142151	0.0205651	-0.00598207	0.1579	0.6541	0.0224501	0.709	0.6341	0.0226547	0.2104	0.177	-0.00739458	0.1595	1.4e-06	81.5	16.234	0.001016	-0.0139014	0.1853	0.0003883
rs200462100	T	C	7	114964494	0.0144126	0.4358	1.5e-09	0	0	1	0.0144126	0.4358	1.5e-09	0	0	1																			0.0268575	0.4358	1.5e-09																0.00372221	0.3351	0.4273	0	0	1				0.00803217	0.3351	0.4273	0.0293258	0.4754	0.4784	0.0406137	0.5757	0.003747	0.00598286	0.367	2.76e-07	83.3	17.984	0.0004432	0.0120674	0.9701	0.177
rs62444879	T	G	7	2008835	0.0180838	0.8063	1.5e-09	0	0	1	0.0180838	0.8063	1.5e-09	0	0	1																			0.0353671	0.8063	1.5e-09										0.0128712	0.8063	4.63e-05	0.711752	0.711752	-0.0052126	0.010489	0.9411	0.2645	0	0	1				0.0217615	0.9411	0.2645	0.00697561	0.8734	0.9117	0.0295588	0.8327	0.09311	0.00741988	0.8169	3.16e-07	76.6	12.802	0.005085	0.0139272	0.8058	0.0002954
rs1163627	A	C	13	112225701	0.0106248	0.4944	1.9e-09	0	3.29	0.6553	0.0107614	0.4975	1.74e-09	0	2.991	0.393	0.0101628	0.5451	4.76e-05	0	2.437	0.6559	0.0310773	0.559948	0.00032229	0.00937237	0.553197	0.833145	0.0129975	0.55305	0.636869	0.016452	0.629523	0.0133278	0.0216323	0.5557	9.37e-07	0.0307685	0.54777	0.278056							0.00688481	0.4944	0.0001183	0.647992	0.647992	-0.00374	0.0123191	0.6146	0.002149	0	0.977	0.3228	0.0399716	0.646928	0.0175441	0.0218367	0.635	0.02397	0.00974735	0.5584	0.8135	0.0112632	0.5458	0.408	0.00703149	0.5189	3.82e-10	34.1	4.55	0.2079	0.00999274	0.5164	1.39e-11
rs34296992	G	GGC	22	46778778	-0.0122455	0.3409	2.09e-09	75.7	4.114	0.04252	-0.0122451	0.3406	2.12e-09	75.7	4.12	0.04239	-0.0171551	0.3955	1e-07	0	0	1										-0.035022	0.395543	1e-07	-0.0183677	0.3607	0.0001232										-0.0103199	0.3409	4.12e-06	0.842749	0.842749	0.00192563	-0.00622187	0.3167	0.1908	0	0	1				-0.0137947	0.3167	0.1908	0.0582689	0.3839	0.178	-0.0152152	0.3535	0.2922	-0.00609298	0.3089	5.24e-07	78.2	13.757	0.003256	-0.00514503	0.3445	0.1082
rs72713512	T	G	1	174283505	0.0114435	0.3069	2.2e-09	3.2	3.099	0.3766	0.0111982	0.2971	1.25e-08	1.1	2.023	0.3636	0.00960284	0.3288	0.0003471	0	1.84	0.3985	0.0154627	0.359695	0.0848907				0.0566739	0.351224	0.0481582	0.0196904	0.346163	0.00340973	0.0256255	0.3365	1.79e-07										0.00559898	0.3069	0.00848102	0.489272	0.489272	-0.0058445	-0.0029496	0.6082	0.4613	0	0.186	0.6664	0.000212001	0.667005	0.990222	-0.00995033	0.6202	0.387	0.0815355	0.2588	0.1218	0.002002	0.3584	0.8939	0.00414152	0.4245	0.0002647	87.8	24.595	1.88e-05	0.0156156	0.3558	9.07e-07
rs60403685	T	TTCA	9	128117492	0.0188329	0.4907	2.26e-09	0	0	1	0.0188329	0.4907	2.26e-09	0	0	1	0.0188329	0.4907	2.26e-09	0	0	1										0.0383319	0.490729	2.26e-09																																					0.00947258	0.4907	2.26e-09	0	0	1
rs4788598	C	G	16	72044238	-0.011534	0.3	2.29e-09	0	3.747	0.5863	-0.0114725	0.3016	3.81e-09	15.6	3.555	0.3137	-0.013359	0.3229	5.16e-07	0	1.994	0.7369	-0.0254223	0.345215	0.00489486	-0.0387353	0.350884	0.399069	-0.0250887	0.353466	0.381249	-0.0261425	0.362306	9.2e-05	-0.0188218	0.3455	0.0001035	-0.0658087	0.34368	0.0279751							-0.00782513	0.3	6.04e-05	0.678439	0.678439	0.00370889	-0.00177404	0.3605	0.6627	51.5	2.061	0.1512	-0.0244823	0.378236	0.14135	0.00290421	0.3728	0.7584	-0.0421012	0.7076	0.3338	0.0139975	0.4923	0.3008	-0.00507073	0.3151	2.69e-05	84.3	19.159	0.0002535	-0.00990954	0.3045	7.18e-10
rs4794392	A	T	17	45628693	-0.015135	0.4414	2.39e-09	42.3	5.202	0.1576	-0.0153377	0.4446	3.39e-09	77.4	4.422	0.03548	-0.014439	0.442	1.29e-08	65.1	8.6	0.0351	-0.0173457	0.498338	0.043475	0.0622009	0.605895	0.22397	-0.0137282	0.505898	0.614759	-0.0395708	0.469716	7.59e-10																			0.0131796	0.7226	0.1392	0	0	1	0.0267459	0.722604	0.139186										-0.00356249	0.5569	0.001822	96.4	27.682	1.43e-07
rs12630658	C	T	3	25122238	0.0109565	0.6338	2.4e-09	0	1.488	0.9144	0.0109044	0.6325	4.03e-09	0	1.335	0.7208	0.00985619	0.6091	0.0001111	0	1.399	0.8443	0.0167684	0.585285	0.0540107	-0.0208942	0.568778	0.642795	0.031332	0.584564	0.264173	0.0225433	0.559234	0.00050311	0.0238829	0.5767	7.36e-07	0.0188414	0.57731	0.509202							0.00362021	0.6338	0.0770229	0.330415	0.330415	0.00733633	0.0103484	0.4077	0.009251	0	0.011	0.9181	0.0208887	0.388779	0.209503	0.0222456	0.3842	0.0195	0.00160128	0.5991	0.9717	0.013592	0.6102	0.3416	0.006697	0.5544	2.99e-09	49	5.879	0.1176	0.0196014	0.583	2.16e-10
rs3803800	G	A	17	7462969	-0.0133315	0.8107	2.46e-09	6.9	6.446	0.3751	-0.0128015	0.8122	1.55e-08	0	2.778	0.5957	-0.0141045	0.7965	2.92e-06	36.1	7.822	0.1663	-0.0368859	0.788004	0.0004311	0.0714053	0.785863	0.184996	-0.0824293	0.785632	0.0124515	-0.0224053	0.753976	0.00259818	-0.0217615	0.7867	8.41e-05	-0.0118396	0.79121	0.731332	-0.0381393	0.790648	0.100973	-0.0382945	0.790628	0.0997116	-0.0118121	0.8107	2.03e-07	0.88603	0.88603	-0.0015194	-0.00596741	0.3792	0.1383	0	0.527	0.4679	-0.00169196	0.356558	0.92089	-0.0158733	0.3555	0.09466	-0.00697561	0.5609	0.8599	-0.0148886	0.6242	0.2919	-0.00602175	0.6222	1.96e-07	70.4	10.124	0.01754	-0.00405964	0.8141	0.04675
rs17135407	A	G	16	1615189	0.0245203	0.0476	2.5e-09	16.1	7.154	0.3068	0.023613	0.0478	1.2e-08	7.5	4.326	0.3636	0.0252255	0.0443	1.91e-05	21.1	6.339	0.2746	0.0410125	0.0664511	0.0174755	0.159493	0.0645787	0.0792927	0.104375	0.063207	0.0619142	0.0421373	0.0379307	0.0120484	0.043534	0.0632	3.3e-06	0.0434809	0.06522	0.438659	0.107689	0.063468	0.00564601	0.108699	0.063404	0.00524503	0.020684	0.0476	6.49e-07	0.843547	0.843547	-0.0038363	0.0252798	0.1092	5.43e-05	0	0.344	0.5573	0.0633098	0.114932	0.012755	0.0464629	0.1129	0.0008985	0.120925	0.0762	0.1077	0.0619818	0.045	0.05422	0.0154807	0.0723	8.99e-13	21.9	3.839	0.2794	0.0102499	0.0534	0.002734
rs3130230	A	C	6	33126641	-0.0105348	0.4668	2.56e-09	0	1.735	0.6293	-0.0106088	0.4522	4.28e-09	0	1.749	0.4171	-0.0087529	0.5047	0.0005198	0	0.223	0.8947	-0.0170965	0.497972	0.0472933				-0.00932352	0.512392	0.735856	-0.0193721	0.56304	0.00272992	-0.0243952	0.5074	1.23e-07										-0.00691275	0.4668	0.00049506	0.656183	0.656183	0.00362204	-0.0018683	0.6569	0.6499	0	0.623	0.4301	0.00809006	0.681627	0.641539	-0.00783058	0.6818	0.4313	0.0459289	0.6232	0.2767	-0.0102524	0.604	0.4504	-0.00492849	0.5273	1.16e-05	82.4	16.999	0.0007072	-0.00967748	0.5085	0.001483
rs10202398	G	A	2	236765735	-0.0125308	0.7709	2.61e-09	21.2	6.344	0.2742	-0.0122582	0.7721	8.7e-09	0	1.671	0.6434	-0.0116845	0.7625	6.44e-05	63	10.815	0.02873	-0.0323813	0.744057	0.00097273	0.139033	0.74296	0.00840178	-0.0237129	0.747345	0.457147	-0.0213961	0.734765	0.00315079	-0.0237165	0.7326	1.58e-05	-0.035676	0.73693	0.281411							-0.00622384	0.7709	0.00798377	0.496685	0.496685	-0.0063069	-0.00855996	0.6337	0.03477	79.8	4.945	0.02616	-0.0503466	0.640061	0.00282072	-0.00895974	0.6136	0.4221				-0.0324672	0.782	0.06695	-0.00722859	0.7236	8.81e-09	75.3	8.099	0.01743	-0.016851	0.7539	1.86e-06
rs2814944	A	G	6	34552797	0.0147978	0.145	2.68e-09	67.2	18.297	0.005531	0.0151807	0.1464	1.27e-09	75.9	16.621	0.00229	0.0139841	0.1625	2.15e-05	71.4	17.477	0.003679	0.064586	0.158336	4.22e-08	-0.0270161	0.150808	0.654065	0.000401818	0.150816	0.991533	0.00959818	0.207324	0.225921	0.027988	0.1612	3.15e-06	0.00350385	0.15343	0.928747	0.0653326	0.145405	0.0147868	0.0657518	0.14539	0.0141939	0.00624549	0.145	0.0127521	0.422056	0.422056	-0.0085523	0.00840171	0.3012	0.0485	0	0.579	0.4468	0.0285057	0.315305	0.101628	0.0137947	0.3117	0.1644	0.121151	0.012	0.5098	0.028914	0.1339	0.1366	0.00781151	0.2054	1.86e-08	63.9	8.309	0.04004	0.0228503	0.1522	8.46e-31
rs775763	A	T	3	77589548	-0.0110673	0.3442	2.76e-09	15.4	5.909	0.3152	-0.0108422	0.3459	7.88e-09	41.3	5.111	0.1639	-0.0147895	0.3611	1.13e-08	0	0.936	0.9193	-0.032886	0.412535	0.00016137	-0.0437812	0.409003	0.347562	-0.0433179	0.407978	0.121018	-0.0285235	0.387831	1.59e-05	-0.0139029	0.4062	0.00174	-0.0177598	0.41344	0.53406							-0.00828825	0.3442	1.1e-05	0.748897	0.748897	0.00277903	-0.00586234	0.3921	0.1429	0	0.104	0.7469	-0.0164283	0.412495	0.31633	-0.0109399	0.4052	0.2498	0.0576291	0.3256	0.1817	-0.0178399	0.4414	0.1898	-0.00605559	0.3467	2.8e-07	76.8	12.941	0.004765	-0.00742509	0.3617	3.26e-06
rs2151131	G	C	9	103108941	0.0133747	0.814	2.79e-09	20.9	7.588	0.2698	0.0134625	0.8153	3.42e-09	25.6	5.376	0.2508	0.0146674	0.8008	1.4e-06	45.5	9.168	0.1025	0.0208505	0.7982	0.050823	-0.100915	0.77013	0.0904715	0.000133663	0.796185	0.996869	0.0341152	0.755185	5.39e-06	0.0199986	0.7892	0.0002529	0.0543992	0.80264	0.137107	0.056031	0.799531	0.0178172	0.0564344	0.799497	0.0170221	0.00906408	0.814	7.2e-05	0.677704	0.677704	0.00431061	-0.000101543	0.953	0.991	26.8	1.367	0.2423	-0.0432863	0.961961	0.303948	0.0136933	0.94787	0.5775	0.0184695	0.8909	0.7888	0.0184695	0.8698	0.3787	0.00747303	0.8903	3.15e-05	83.1	17.747	0.0004959	0.0115172	0.8319	7.35e-09
rs840591	A	T	2	188181424	0.0106373	0.5393	3.07e-09	0	2.362	0.6696	0.0107893	0.5461	1.84e-09	0	1.482	0.6865	0.00932662	0.546	0.0003755	0	1.347	0.718	0.0181003	0.645338	0.0440941	-0.0168944	0.654192	0.720167				0.0226724	0.67141	0.00090396	0.0242927	0.6102	2.53e-07	0.0298007	0.63706	0.315809							0.00831347	0.5393	4.85e-06	0.781537	0.781537	-0.0023239	0.00633627	0.5776	0.1092	0	0.16	0.6893	0.0189618	0.620632	0.255499	0.0120726	0.5929	0.2168	0.0248051	0.7036	0.604	0.0556184	0.6394	9.23e-05	0.00647734	0.5258	8.21e-09	83.3	17.932	0.0004543	0.006209	0.5659	7.09e-05
rs9977386	T	C	21	40308256	-0.0112595	0.3173	3.12e-09	21.3	6.353	0.2734	-0.0108363	0.3199	1.55e-08	21.1	3.804	0.2834	-0.0129001	0.3765	5.08e-07	10.9	4.488	0.3439	-0.0222952	0.324369	0.0148515	-0.0439452	0.328199	0.358661	-0.0689615	0.32459	0.0198738	-0.0285766	0.476616	9.32e-06	-0.0188218	0.3286	0.0001429	0.013824	0.32885	0.65187							-0.00380293	0.3173	0.0730848	0.337753	0.337753	0.00745655	-0.00746523	0.259	0.09421	0	0.009	0.9264	-0.0161027	0.271502	0.375233	-0.0158733	0.2679	0.1449	-0.0544882	0.5194	0.2088	-0.0188218	0.3063	0.2152	-0.00681237	0.2713	6.73e-08	70.1	10.037	0.01825	-0.0199227	0.3412	5.46e-10
rs7134594	T	C	12	110000193	0.010426	0.4366	3.52e-09	52.1	12.539	0.05098	0.0102481	0.4394	8.73e-09	61	10.269	0.03612	0.0145314	0.442	2.78e-09	14.2	5.827	0.3234	0.0299832	0.539155	0.00050285	0.0855969	0.536936	0.0502155	0.0223633	0.52267	0.413412	0.0278392	0.473749	1.42e-05	0.0119714	0.5396	0.005573	0.00162232	0.53654	0.954073	0.0596767	0.522247	0.00166814	0.060061	0.522203	0.00156124	0.00764037	0.4366	1.97e-05	0.732821	0.732821	-0.0027856	0.00296522	0.7008	0.4873	0	0.599	0.4389	-0.006047	0.729335	0.738822	0.0102524	0.7267	0.3202	-0.001998	0.3356	0.9569	0.0327298	0.5175	0.01128	0.0054786	0.5299	1.1e-06	81.8	16.523	0.0008858	0.00744267	0.4679	1.38e-06
rs9843225	T	C	3	17486059	-0.0104142	0.5155	3.65e-09	0	0.719	0.8686	-0.010321	0.4996	9.47e-09	0	0.958	0.6194	-0.0110883	0.5453	1.2e-05	0	0.272	0.8729	-0.0257626	0.552567	0.00281093				-0.0258076	0.551288	0.348095	-0.0215297	0.600375	0.0009917	-0.0209172	0.572	1.64e-05										-0.00673242	0.5155	0.00069488	0.646465	0.646465	0.00368179	-0.00570855	0.6103	0.1542	0	0.085	0.77	-0.0075393	0.618768	0.650889	-0.0143018	0.6379	0.1589				0	0.6786	0.9764	-0.00555878	0.5307	7.96e-07	81.7	10.934	0.004224	-0.00983713	0.554	0.00132
rs9451593	T	C	6	91873522	0.0103303	0.4733	3.87e-09	34.8	9.2	0.1626	0.0105345	0.4762	2.64e-09	41.9	6.88	0.1424	0.00850807	0.4843	0.0004626	27.7	6.916	0.227	0.00789561	0.589403	0.365424	0.0547103	0.571921	0.234121	-0.0137093	0.582556	0.62086	0.0214232	0.519831	0.0009008	0.0251127	0.5792	7.85e-08	0.00720489	0.58978	0.802808	0.0546764	0.568468	0.00788123	0.0549232	0.568482	0.00760484	0.00861493	0.4733	1.28e-06	0.833949	0.833949	-0.0017154	0.00393111	0.5066	0.3144	0	0.42	0.5172	0.0172168	0.520216	0.287992	0.00581688	0.5275	0.5602	-0.001998	0.3879	0.9605	0.0253178	0.5581	0.06585	0.00557713	0.4605	7.27e-07	76.9	12.99	0.004658	0.00458314	0.5233	0.002997
rs8024628	G	A	15	84586463	0.0102976	0.5701	4.06e-09	0	0.643	0.9582	0.010263	0.5833	9.84e-09	0	0.874	0.8317	0.00992653	0.5504	4.95e-05	0	0.23	0.9727	0.0206373	0.528597	0.0164063				0.0238371	0.521587	0.381908	0.0193367	0.518351	0.00259585	0.0210194	0.5193	4.29e-06				0.027599	0.522271	0.149286	0.0282522	0.522204	0.139825	0.0101663	0.5701	2.48e-07	0.987254	0.987254	0.00013126	-0.000862925	0.7897	0.8575	0	0.149	0.6992	-0.00850041	0.790621	0.669659	0.000300045	0.779	0.9781	0.0142003	0.636	0.7334	0	0.69	0.9953	0.00472732	0.6999	0.0001128	84.1	18.889	0.0002883	0.00035065	0.5267	0.9084
rs7469165	C	G	9	118296322	-0.0107053	0.6183	4.11e-09	46.2	9.286	0.0982	-0.0111123	0.6212	1.62e-09	50.8	6.094	0.1071	-0.0141113	0.652	6.6e-08	30.6	5.76	0.2178	-0.0416131	0.735914	1.9e-05	-0.0330308	0.734803	0.513198	0.0290655	0.738251	0.356484	-0.027835	0.706208	7.37e-05	-0.0168571	0.7261	0.0008163	-0.0486473	0.72764	0.125103							-0.00716124	0.6183	0.00010623	0.668946	0.668946	0.00354401	0.00110493	0.3835	0.7833	22.8	1.295	0.2551	0.0187438	0.398506	0.257999	-0.00299551	0.3979	0.7589	-0.0525924	0.3031	0.2207	-0.0168571	0.6863	0.2523	-0.00454221	0.4743	5.3e-05	85.1	20.084	0.000163	-0.009469	0.6603	4.64e-09
rs7513434	T	C	1	111186329	-0.0157635	0.1239	4.29e-09	20.4	6.279	0.28	-0.0156451	0.1242	7.76e-09	50.7	6.083	0.1076	-0.0103624	0.1232	0.006206	0	0.771	0.9422	-0.014644	0.154415	0.217505	-0.04704	0.163246	0.437912	-0.0383017	0.160607	0.302865	-0.0221658	0.122467	0.0235896	-0.0382587	0.1534	1.33e-09	-0.0322836	0.15024	0.42286							-0.011608	0.1239	1.85e-05	0.736383	0.736383	0.00415554	-0.0082336	0.1605	0.1219	47.9	1.921	0.1658	-0.0423345	0.172442	0.0482503	-0.00895974	0.1648	0.4799	-0.0198026	0.0814	0.7949	-0.0178399	0.0878	0.4459	-0.00854005	0.1313	2.75e-07	68.2	9.436	0.02402	-0.0111028	0.1414	4.53e-07
rs11809140	T	C	1	176318604	-0.0107628	0.3646	4.71e-09	14.2	5.83	0.3231	-0.0102739	0.3663	3.05e-08	0	2.146	0.5427	-0.0128251	0.3861	5.22e-07	0	3.836	0.4286	-0.0284313	0.443678	0.00098642	-0.0802974	0.432404	0.0805246	-0.0612409	0.441019	0.0265742	-0.021527	0.413258	0.00098125	-0.0188218	0.4264	0.0002111	-0.0368798	0.44136	0.19885							-0.00668092	0.3646	0.00108548	0.620744	0.620744	0.00408184	0.00393776	0.3403	0.3397	11.6	1.131	0.2876	-0.00769655	0.362434	0.64716	0.0145047	0.3503	0.1719	-0.00399202	0.397	0.9154	0.026652	0.4218	0.05862	-0.00356191	0.3323	0.002787	89.8	29.294	1.94e-06	-0.010906	0.4447	0.0003703
rs112583482	C	T	7	104588161	-0.0105923	0.3956	4.74e-09	0	2.512	0.7747	-0.010388	0.3901	1.43e-08	0	1.136	0.7683	-0.00945812	0.3589	0.0002659	10.1	4.448	0.3488	-0.019216	0.305245	0.0394675	0.0751518	0.288718	0.12682	-0.0383138	0.298539	0.20077	-0.0221503	0.286959	0.00185157	-0.0237165	0.2891	1.83e-06	-0.0319077	0.30254	0.300922							-0.00816085	0.3956	8.13e-05	0.77045	0.77045	-0.0024315	0.0141712	0.1073	0.02477	5	1.053	0.3049	0.00693858	0.0676728	0.829807	0.0467772	0.0754	0.01256	-0.0295588	0.0818	0.7121	-0.0109399	0.1967	0.5244	-0.00315391	0.2973	0.01021	90.9	32.857	3.45e-07	-0.00649648	0.2934	0.05199
rs71164394	CT	C	19	18314892	-0.0139678	0.4336	4.8e-09	0	0	1	-0.0139678	0.4336	4.8e-09	0	0	1																			-0.0276152	0.4336	4.8e-09										-0.0103148	0.4336	4.23e-05	0.738471	0.738471	0.00365297	0.00279437	0.1886	0.6212	0	0	1				0.00601807	0.1886	0.6212	0.0100503	0.7153	0.8292	0	0.5153	0.9854	-0.00441688	0.2991	0.0003134	85.5	20.75	0.0001187	-0.00976024	0.442	0.001452
rs58841564	G	GA	17	29736248	-0.0113526	0.4762	4.85e-09	10.6	1.119	0.2902	-0.011352	0.4758	4.93e-09	11	1.124	0.2891	-0.0138865	0.5075	1.04e-05	0	0	1										-0.0282385	0.507487	1.04e-05	-0.018164	0.5292	1.38e-05										-0.0082313	0.4762	0.00010961	0.725059	0.725059	0.00312129	-0.00485386	0.6213	0.2873	0	0	1				-0.0102524	0.6213	0.2873	-0.0204068	0.6795	0.6302	0.0148886	0.6034	0.2653	-0.0050482	0.5157	6.94e-06	80.5	15.363	0.001531	-0.00833957	0.5192	0.006193
rs76067319	T	C	4	40134896	0.0165603	0.2254	4.85e-09	0	0	1	0.0165603	0.2254	4.85e-09	0	0	1																			0.0319035	0.2254	4.85e-09										0.015781	0.2254	1.31e-07	0.952939	0.952939	-0.0007793	0.00885706	0.0448	0.4076	0	0	1				0.0202027	0.0448	0.4076	0.206164	0.0276	0.1501	-0.00498754	0.218	0.7572	0.00758416	0.1289	5.94e-06	80.4	15.292	0.001583	0.00208234	0.2237	0.5687
rs1426454	T	C	12	107712028	0.0116265	0.2703	5.27e-09	50	9.992	0.07547	0.0111966	0.2721	2.47e-08	54.8	6.636	0.08444	0.00870533	0.3119	0.001192	45.2	7.298	0.121	0.00416258	0.296016	0.657862	0.103216	0.297842	0.0323917	0.045843	0.296515	0.125553	0.0202715	0.376174	0.0022989	0.0275768	0.2893	3.87e-08	0.0467691	0.29689	0.124933							0.0109737	0.2703	7.75e-07	0.943852	0.943852	-0.0006528	0.00350513	0.1278	0.5492	0	0.358	0.5494	-0.00539401	0.13577	0.820265	0.0120726	0.1317	0.4101	-0.0506931	0.2275	0.3096	-0.00995033	0.3069	0.5053	0.00595867	0.1899	3.11e-05	82.8	17.475	0.0005642	0.00174426	0.2921	0.6021
rs1707109	T	C	1	117867339	-0.01044	0.4255	5.35e-09	0	3.211	0.6675	-0.0102334	0.428	1.46e-08	0	2.351	0.5028	-0.0116422	0.4688	3.03e-06	0	2.111	0.7153	-0.026301	0.49711	0.00215367	-0.052618	0.486515	0.236359	-0.0372784	0.486013	0.174892	-0.0203584	0.530521	0.00155525	-0.0188218	0.4786	5.55e-05	-0.050885	0.49653	0.0714487							-0.0086964	0.4255	1.63e-06	0.832988	0.832988	0.00174361	-0.00774138	0.5179	0.04768	0	0.046	0.8307	-0.0187379	0.552503	0.24848	-0.0158733	0.5329	0.09557	-0.0382587	0.4174	0.3451	-0.00299551	0.4756	0.8083	-0.00605226	0.4416	8.49e-08	64.4	8.419	0.0381	-0.00465864	0.4235	0.002971
rs6998512	C	T	8	50390143	-0.0116933	0.737	5.37e-09	25.1	4.006	0.2608	-0.0113872	0.7455	3.44e-08	11.6	2.263	0.3225	-0.0114738	0.7581	9.79e-05	43.4	3.535	0.1708	-0.0117773	0.698822	0.208351				-0.0656257	0.692162	0.0272283	-0.027551	0.76854	0.00027798	-0.0227395	0.6729	2.72e-06										-0.0110323	0.737	7.05e-07	0.943469	0.943469	-0.000661	-0.00407179	0.625	0.3129	70.2	3.356	0.06697	-0.034985	0.621834	0.0357084	0	0.6075	0.9915	0.018979	0.7965	0.7319	-0.0246926	0.6555	0.08582	-0.00598425	0.7011	1.05e-06	76.6	12.793	0.005106	-0.00176622	0.6953	0.5934
rs71458647	T	G	11	90510201	0.0103028	0.4822	5.38e-09	0	2.533	0.4693	0.0103884	0.4672	8.19e-09	18.2	2.444	0.2947	0.0113653	0.518	6.71e-06	0	1.896	0.3876	0.0160639	0.521854	0.0612421				0.00640566	0.522942	0.814664	0.0289214	0.572072	8.18e-06	0.0178399	0.5274	4.27e-05										0.00817641	0.4822	3.72e-05	0.79361	0.79361	-0.0021264	0.000285493	0.4788	0.9418	0	0.984	0.3212	-0.0134018	0.492532	0.405771	0.00498754	0.4983	0.585	-0.0118702	0.6145	0.774	0.0256677	0.5553	0.05262	0.00484072	0.4527	1.75e-05	83.6	18.283	0.0003846	0.00568138	0.5229	0.06235
rs4402650	T	C	18	22830779	0.01138	0.2891	5.43e-09	0	2.328	0.8022	0.0111592	0.2903	1.45e-08	0	1.089	0.7797	0.0108511	0.293	7.22e-05	0	1.543	0.819	0.0203639	0.356373	0.022837	0.0732775	0.352977	0.12866	0.0321434	0.349247	0.263038	0.0220063	0.299975	0.00164976	0.0230639	0.3518	2.1e-06	0.00925702	0.36021	0.750449							0.00895977	0.2891	5.74e-06	0.787323	0.787323	-0.0024203	0.00787283	0.4651	0.04441	0	0.014	0.9065	0.0173374	0.491592	0.283476	0.0167393	0.4799	0.08067	0.0258308	0.4682	0.5228	-0.0009995	0.3162	0.941	0.00623417	0.3514	1.14e-07	65	8.572	0.03556	0.00646657	0.3075	0.0001107
rs11642954	A	G	16	24824248	-0.0152242	0.1855	5.45e-09	4.5	4.189	0.381	-0.0150613	0.1878	1.06e-08	28.4	2.793	0.2475	-0.0153401	0.1926	0.001688	27.7	4.152	0.2455	-0.0365028	0.204383	0.00100314	0.0145838	0.193646	0.794891	-0.0594219	0.206679	0.0775979				-0.0285875	0.1893	5.6e-07	0.0259211	0.19384	0.464156							-0.00780123	0.1855	0.00582243	0.512424	0.512424	0.00742295	0.00289738	0.181	0.5681	0	0.205	0.651	-0.00241361	0.199942	0.909873	0.00873807	0.1841	0.4668	0.0353163	0.1246	0.5813	-0.00299551	0.1726	0.8549	-0.00528508	0.1711	0.0003896	85.9	21.306	9.09e-05	-0.0198329	0.19	3.21e-07
rs713763	A	G	22	48871019	0.0107493	0.3587	5.58e-09	0	2.509	0.7751	0.0104648	0.3609	1.87e-08	0	0.967	0.8091	0.0104463	0.382	4.52e-05	0	1.817	0.7694	0.0224179	0.411355	0.0100563	0.071519	0.403192	0.129283	0.0410584	0.400052	0.150217	0.0186522	0.428466	0.00401264	0.0224501	0.4171	3.76e-06	0.0247609	0.40617	0.39812							0.00637901	0.3587	0.00189242	0.593438	0.593438	-0.0043702	-0.00288868	0.307	0.4951	0	0.125	0.7236	-0.0111659	0.320165	0.518552	-0.00498754	0.3181	0.6624	-0.0998453	0.1499	0.1103	0.00280393	0.4045	0.8425	0.00412895	0.3133	0.000643	87.8	24.645	1.83e-05	0.0116766	0.4219	0.0001521
rs1107162	A	G	11	113289037	-0.0103064	0.4947	5.68e-09	53.6	10.783	0.05586	-0.00981603	0.4966	3.98e-08	11.3	3.383	0.3363	-0.013235	0.5045	1.05e-07	46.6	7.486	0.1123	-0.0205548	0.606331	0.0193482	-0.139154	0.597309	0.00208822	-0.0434466	0.61055	0.122182	-0.0279437	0.520814	1.42e-05	-0.0148886	0.5988	0.0008045	-0.0431265	0.60496	0.137179							-0.0066348	0.4947	0.00088569	0.643758	0.643758	0.00367156	0.0044496	0.1994	0.3628	22.7	1.294	0.2553	-0.0110692	0.202952	0.585901	0.0160278	0.2081	0.1731	-0.0430595	0.0798	0.548	-0.0139029	0.4142	0.3217	-0.00420905	0.3267	0.0004352	86.9	22.952	4.13e-05	-0.0098098	0.5991	0.001589
rs2514898	G	C	11	127094144	0.0111076	0.6879	5.92e-09	41.9	8.604	0.1259	0.0116732	0.688	1.43e-09	25.5	4.026	0.2587	0.00872694	0.6909	0.00119	35.8	6.229	0.1827	0.0156663	0.632592	0.077983	-0.00486022	0.631866	0.915302	-0.0354379	0.621208	0.21058	0.02458	0.679041	0.00036788	0.0243952	0.6158	5.22e-08	-0.0167785	0.62772	0.566097							0.010567	0.6879	4.54e-08	0.951333	0.951333	0.00054058	0.00211104	0.7277	0.6309	0	0.978	0.3228	0.0200648	0.732154	0.270471	-0.0009995	0.7129	0.959				-0.0421012	0.7158	0.004499	0.00474975	0.7263	0.0001647	92.6	27.073	1.32e-06	0.00144438	0.6696	0.3757
rs34914000	C	T	5	131148950	0.010681	0.348	6.26e-09	41.1	10.183	0.1171	0.0108896	0.3408	5.26e-09	37.2	6.371	0.1731	0.0152163	0.3187	5.22e-09	0	1.988	0.8507	0.0300833	0.214446	0.00390454	0.0822614	0.193908	0.167658	0.0441778	0.202553	0.191356	0.0343707	0.240612	4.3e-06	0.0158245	0.2111	0.002367	0.0452506	0.21133	0.201119	0.0549136	0.203923	0.0199066	0.0542765	0.203998	0.0214193	0.00633334	0.348	0.00347678	0.592957	0.592957	0.00434761	0.00402775	0.0759	0.5851	0	0.435	0.5096	0.0346474	0.0409183	0.397455	0.00400802	0.041	0.8676	0.0347985	0.346	0.3979	0.00370686	0.2447	0.807	0.00556559	0.2638	1.24e-05	79.3	14.509	0.002288	0.0116161	0.2128	0.00179
rs1075397	A	G	9	95306844	0.0114776	0.2771	6.33e-09	21.6	6.378	0.2711	0.0112749	0.2784	1.56e-08	47	5.659	0.1294	0.0140388	0.2786	4.23e-07	3.1	4.128	0.3889	0.0173305	0.349215	0.0549149	0.0555065	0.325974	0.238501	0.0348885	0.33845	0.225027	0.0317194	0.278993	8.48e-06	0.0160278	0.3397	0.0003307	0.0699364	0.3489	0.0169542							0.0101012	0.2771	3.73e-06	0.880082	0.880082	-0.0013764	0.00457564	0.686	0.2769	0	0.011	0.9165	0.0113683	0.725173	0.534057	0.00964638	0.7079	0.3567	0.0592194	0.1142	0.3613	0.026344	0.3083	0.07014	0.00565011	0.4441	5.63e-07	75.8	12.406	0.006113	0.00367752	0.3446	0.2512
rs189327915	G	A	10	18438213	-0.0417901	0.0504	6.43e-09	0	0	1	-0.0417901	0.0504	6.43e-09	0	0	1	-0.0417901	0.0504	6.43e-09	0	0	1										-0.0877634	0.0503904	6.43e-09																																					-0.0210196	0.0504	6.43e-09	0	0	1
rs12286043	A	G	11	85516256	-0.0208082	0.0651	6.46e-09	25.5	6.713	0.2429	-0.0209775	0.0658	5.87e-09	32.1	4.419	0.2196	-0.0131381	0.0801	0.004151	0	2.304	0.68	-0.027395	0.0696048	0.104248	-0.132432	0.0624848	0.14396	0.0175355	0.062504	0.753972	-0.0250176	0.101437	0.0190458	-0.0544882	0.0645	5.59e-09	-0.0514691	0.07403	0.340614							-0.0202506	0.0651	4.33e-07	0.973202	0.973202	0.00055762	-0.0144146	0.2058	0.002851	84	6.235	0.01253	0.0139943	0.211919	0.47933	-0.0430595	0.2141	0.0001099	-0.0925792	0.0865	0.2069	-0.0256677	0.0973	0.2458	-0.0104799	0.1253	6.3e-10	38.6	4.883	0.1806	-0.00148975	0.0672	0.8067
rs2879031	C	G	2	28481574	0.0150664	0.1878	6.65e-09	35.7	6.225	0.183	0.0142164	0.1909	5.5e-08	0	0.259	0.8785	0.0160468	0.2266	0.0004876	49.3	5.917	0.1157	0.0340822	0.253288	0.00476914	-0.00410144	0.181769	0.944164	0.113518	0.185987	0.00111132				0.0293258	0.1788	2.11e-06	0.0130445	0.17684	0.72174							0.01213	0.1878	1.81e-05	0.805105	0.805105	-0.0029364	-0.00233957	0.1945	0.6357	0	0.001	0.9713	-0.00450279	0.243502	0.836289	-0.00498754	0.1891	0.6619	-0.0825012	0.012	0.7303	0.0156214	0.1273	0.4469	0.00544462	0.1766	0.0002157	85	20	0.0001697	0.00784538	0.1812	0.04714
rs4713184	A	C	6	28886502	-0.0136108	0.7827	6.97e-09	0	1.338	0.7201	-0.0146425	0.8129	3.13e-09	0	0.489	0.7833	-0.0150961	0.8503	0.0004618	0	0.121	0.9415				-0.0190207	0.914798	0.807749				-0.0356291	0.88775	0.00041751	-0.0405095	0.9103	3.07e-07	-0.0357049	0.9165	0.519038							-0.0126813	0.7827	1.12e-05	0.931711	0.931711	0.00092946	-0.00663355	0.8515	0.2863	0	0	1				-0.0137947	0.8515	0.2863	0.0760347	0.9309	0.3493	-0.0138961	0.8773	0.4874	-0.00621883	0.7673	2.83e-06	76.4	12.717	0.005289	-0.00248339	0.9095	0.6401
rs2389596	A	C	7	16383931	0.0118689	0.2462	7.41e-09	0	1.984	0.8513	0.0115573	0.2476	2.37e-08	0	0.841	0.8397	0.0113891	0.2746	4.42e-05	0	1.321	0.8578	0.0210784	0.285222	0.0285089	0.0522648	0.280637	0.284166	0.0506898	0.279317	0.0988394	0.022445	0.315003	0.00114372	0.0235757	0.2733	5.44e-06	0.0169948	0.2823	0.5873							0.0105746	0.2462	3.69e-06	0.890948	0.890948	-0.0012943	0.00683722	0.2685	0.1209	0	0.01	0.9193	0.0151426	0.287856	0.401285	0.0145047	0.2758	0.1798	0.10625	0.0854	0.1939	-0.0009995	0.2932	0.9388	0.00655277	0.2415	5.8e-07	72.6	10.965	0.01192	0.00345817	0.2713	0.3124
rs10744762	A	C	12	121839701	-0.0102502	0.4381	8.93e-09	48	9.612	0.08702	-0.0107451	0.441	2.38e-09	18.4	3.678	0.2984	-0.00770545	0.4945	0.001963	39.3	6.585	0.1595	-0.0130565	0.478339	0.128346	-0.0359709	0.485096	0.415592	0.0433675	0.48035	0.114995	-0.0194923	0.590328	0.00285299	-0.0276152	0.4803	3.56e-08	-0.0465645	0.47295	0.10075							-0.00730521	0.4381	0.00025252	0.712689	0.712689	0.00294499	-0.000189853	0.5776	0.9615	64.1	2.787	0.09501	-0.0245436	0.611915	0.137852	0.00803217	0.5956	0.4432	0.0360418	0.5995	0.4588	-0.0009995	0.51	0.9449	-0.00435614	0.4758	0.000106	83	17.637	0.0005225	-0.00786854	0.4922	0.009768
This table reports genome-wide significant loci identified in the primary European OSA meta-analysis and presents their association statistics across additional ancestry-specific meta-analyses, sensitivity analyses excluding specific cohorts, and OSAmtCOJO_BMI analyses to assess replication, effect consistency, and cross-ancestry generalizability. SNP = rsID of the lead variant; A1 = effect allele (allele for which the effect size is estimated and frequency is reported, harmonised across cohorts and meta-analyses and aligned to the 1000 Genomes European ancestry reference panel where available); A2 = non-effect allele; CHR = chromosome; BP = base-pair position (genome build specified in Methods); BETA = estimated allelic effect size; FREQ = effect allele (A1) frequency; HetChiSq = Cochran’s Q statistic for heterogeneity across contributing studies; HetPVal = two-sided p-value for Cochran’s Q test; Direction = direction of allelic effect across contributing cohorts (“+” positive effect, “−” negative effect); attenuation_ratio = ratio of the BMI-conditioned effect size to the original effect size; attenuation_ratio_abs = absolute value of the attenuation ratio; delta_beta = difference between the original and BMI-conditioned effect sizes.

### Sheet: Supplementary Table 2
Supplementary Table 2. Genome-wide independent loci for European OSA meta-analysis (clumping details)
CHR	F	SNP	BP	P	TOTAL	NSIG	S05	S01	S001	S0001	SP2
16	1	rs1421085	53800954	4.83e-124	1842	1084	154	144	66	394	rs113810193(1),rs11865328(1),rs9926846(1),rs76334525(1),rs73614566(1),rs76388114(1),rs75744751(1),rs113222130(1),rs12597693(1),rs377680830(1),rs113591975(1),rs2004051(1),rs16952304(1),rs2024474(1),rs78578929(1),rs111388398(1),rs76216690(1),rs75953755(1),rs12933993(1),rs12448927(1),rs77009921(1),rs12599436(1),rs12597881(1),rs7186069(1),rs111484335(1),rs111886096(1),rs12931642(1),rs113508166(1),rs66646415(1),rs67786703(1),rs79490448(1),rs75678295(1),rs113164058(1),rs77865671(1),rs75141690(1),rs12928335(1),rs1833235(1),rs66961852(1),rs77723074(1),rs80207328(1),rs111763946(1),rs12444460(1),rs16952362(1),rs77008584(1),rs3213758(1),rs17214955(1),rs76068922(1),rs57109422(1),rs111775292(1),rs75524573(1),rs12445196(1),rs35343031(1),rs113297371(1),rs9935278(1),rs146112770(1),rs1344504(1),rs8054063(1),rs1078620(1),rs58848019(1),rs7200859(1),rs73607972(1),rs58907687(1),rs80247559(1),rs2111119(1),rs77511317(1),rs78596597(1),rs75586284(1),rs76924609(1),rs12597471(1),rs12447949(1),rs113764903(1),rs12600091(1),rs9921629(1),rs12445128(1),rs8056869(1),rs12599095(1),rs4290466(1),rs7192060(1),rs12598634(1),rs77726929(1),rs12448547(1),rs80298294(1),rs5005161(1),rs4133018(1),rs76237088(1),rs80228590(1),rs79893137(1),rs10852520(1),rs1477199(1),rs1558903(1),rs142130141(1),rs12597721(1),rs11075982(1),rs74393433(1),rs4617860(1),rs13334070(1),rs78796530(1),rs112654894(1),rs12598253(1),rs12447266(1),rs372080249(1),rs373545494(1),rs189809741(1),rs146577835(1),rs76764809(1),rs58340747(1),rs79627900(1),rs78085561(1),rs79631625(1),rs12447481(1),rs78433775(1),rs75013915(1),rs74464342(1),rs12445162(1),rs78974229(1),rs7205986(1),rs7206010(1),rs8043738(1),rs8063472(1),rs8058460(1),rs4386132(1),rs58614245(1),rs60307234(1),rs4280233(1),rs7197110(1),rs7203521(1),rs6499640(1),rs8048396(1),rs16952482(1),rs17805308(1),rs8059991(1),rs6499641(1),rs4548860(1),rs4396532(1),rs144505870(1),rs148416704(1),rs56886863(1),rs7190782(1),rs34755534(1),rs72803664(1),rs182781646(1),rs2892469(1),rs1861869(1),rs1861868(1),rs17217144(1),rs1075439(1),rs1075440(1),rs1077129(1),rs11643744(1),rs7184874(1),rs74498370(1),rs7186521(1),rs13333228(1),rs17525605(1),rs8055259(1),rs4784323(1),rs7206790(1),rs28429148(1),rs8047395(1),rs8047587(1),rs200616697(1),rs57292959(1),rs9937521(1),rs28562191(1),rs11383210(1),rs9937053(1),rs9937354(1),rs9928094(1),rs9930333(1),rs9930397(1),rs9940278(1),rs9932600(1),rs12446228(1),rs9939973(1),rs117430099(1),rs117696251(1),rs9940646(1),rs9940128(1),rs111240785(1),rs1421086(1),rs9923147(1),rs9923544(1),rs11642015(1),rs16952520(1),rs8055197(1),rs1558901(1),rs62048402(1),rs1558902(1),rs1861866(1),rs10852521(1),rs11075985(1),rs11075986(1),rs113940176(1),rs2058908(1),rs9922047(1),rs56094641(1),rs16952522(1),rs17817288(1),rs1477196(1),rs16952523(1),rs55872725(1),rs1121980(1),rs73612011(1),rs7187250(1),rs72803680(1),rs7193144(1),rs62033399(1),rs62033400(1),rs58475783(1),rs8063057(1),rs16945088(1),rs8057044(1),rs72803683(1),rs17817449(1),rs8043757(1),rs8063946(1),rs9972653(1),rs62033401(1),rs11075987(1),rs17817497(1),rs8050136(1),rs4783819(1),rs8051591(1),rs4783820(1),rs9935401(1),rs113191842(1),rs9933509(1),rs3751812(1),rs3751813(1),rs3751814(1),rs9931900(1),rs56313538(1),rs9936385(1),rs9923233(1),rs9923312(1),rs11075988(1),rs11075989(1),rs11075990(1),rs11075991(1),rs57332430(1),rs11075992(1),rs9926289(1),rs9939609(1),rs9937709(1),rs9927317(1),rs17817712(1),rs112232322(1),rs7206410(1),rs12597786(1),rs7206629(1),rs7202116(1),rs7202296(1),rs7201850(1),rs66908032(1),rs72803697(1),rs62033403(1),rs62033404(1),rs62033405(1),rs7206122(1),rs7190396(1),rs7185735(1),rs2042029(1),rs76716785(1),rs2042031(1),rs79994966(1),rs28449464(1),rs28432761(1),rs11647020(1),rs11646715(1),rs62033406(1),rs9941349(1),rs56137030(1),rs7205859(1),rs28567725(1),rs7187961(1),rs75222427(1),rs9931494(1),rs10468280(1),rs76442450(1),rs62033408(1),rs73612051(1),rs17817964(1),rs7190492(1),rs79226694(1),rs73607075(1),rs62033413(1),rs7200298(1),rs9930501(1),rs9930506(1),rs9932754(1),rs9933040(1),rs62033414(1),rs9922708(1),rs72805611(1),rs9922619(1),rs78080501(1),rs4783821(1),rs7188250(1),rs72805612(1),rs12596054(1),rs149519344(1),rs79131477(1),rs59995142(1),rs11075993(1),rs72805613(1),rs58342113(1),rs73607083(1),rs61325775(1),rs62033416(1),rs8044769(1),rs8045332(1),rs72805618(1),rs12149574(1),rs12149182(1),rs58239912(1),rs111357538(1),rs12149832(1),rs6499646(1),rs139891432(1),rs75582195(1),rs17218700(1),rs76682627(1),rs11649091(1),rs11642841(1),rs1861867(1),rs11075994(1),rs9925400(1),rs9935366(1),rs12447691(1),rs8054908(1),rs8061518(1),rs11448349(1),rs4784326(1),rs34853502(1),rs10521307(1),rs9302652(1),rs9934528(1),rs6499653(1)
4	1	rs13107325	103188709	2.81e-25	3480	2254	430	379	136	281	rs17249745(1),rs13105682(1),rs17199964(1),rs72686716(1),rs13136118(1),rs35476121(1),rs12506564(1),rs11940934(1),rs4698971(1),rs567472987(1),rs13126550(1),rs34166099(1),rs4698975(1),rs35201947(1),rs60448423(1),rs11932972(1),rs13101528(1),rs34814827(1),rs4698977(1),rs13116542(1),rs34208976(1),rs7662572(1),rs11933157(1),rs1363067(1),rs35860418(1),rs13142517(1),rs11942437(1),rs6830565(1),rs13103438(1),rs4345184(1),rs4698978(1),rs11930376(1),rs11939568(1),rs114614648(1),rs111541987(1),rs11934097(1),rs9790475(1),rs4698979(1),rs34321727(1),rs13119516(1),rs13125328(1),rs13126505(1),rs13121488(1),rs13109404(1),rs34205595(1),rs13127398(1),rs34592089(1),rs13113094(1),rs1813006(1),rs13101632(1),rs6855246(1),rs10031823(1),rs1506505(1),rs2033900(1),rs7673006(1),rs151431(1),rs7685346(1),rs151422(1),rs151421(1),rs7667281(1),rs978998(1),rs151415(1),rs151412(1),rs151411(1),rs151410(1),rs151407(1),rs35225200(1),rs35518360(1),rs604362(1),rs35166705(1),rs458870(1),rs57957741(1),rs460624(1),rs465164(1),rs680310(1),rs651547(1),rs13150344(1),rs659812(1),rs659763(1),rs621412(1),rs657985(1),rs151390(1),rs11446392(1),rs151401(1),rs151404(1),rs151406(1),rs13135092(1),rs233830(1),rs233828(1),rs63519(1),rs233823(1),rs233817(1),rs448195(1),rs431451(1),rs233816(1),rs233815(1),rs233813(1),rs233812(1),rs233811(1),rs233810(1),rs233809(1),rs233808(1),rs233807(1),rs233806(1),rs233805(1),rs233804(1),rs173048(1),rs440702(1),rs396902(1),rs170869(1),rs6829701(1),rs62327953(1),rs1462947(1),rs13105581(1),rs13103835(1),rs6822371(1),rs11736123(1),rs11724128(1),rs62327956(1),rs13118152(1),rs56764903(1),rs55929428(1),rs68103113(1),rs34333163(1),rs13114461(1),rs13114738(1),rs13135688(1),rs13143234(1),rs13109272(1),rs150813383(1),rs71621626(1),rs7655375(1),rs13140033(1),rs4698854(1),rs13116385(1),rs13129951(1),rs1585605(1),rs1585606(1),rs1585607(1),rs7685474(1),rs7685305(1),rs2091973(1),rs6533017(1),rs6849365(1),rs6849366(1),rs13131500(1),rs531685993(1),rs13107511(1),rs71621627(1),rs34316881(1),rs13116422(1),rs13140486(1),rs230489(1)
2	1	rs4672257	58919796	7.37e-21	3603	2076	429	369	201	528	rs34809328(1),rs17049445(1),rs62141886(1),rs570333794(1),rs11903838(1),rs62141894(1),rs62141895(1),rs66648267(1),rs76159566(1),rs17049461(1),rs17049462(1),rs17049463(1),rs6708046(1),rs6721616(1),rs17049464(1),rs1990583(1),rs12612544(1),rs12619492(1),rs12619556(1),rs66778004(1),rs62141912(1),rs72618700(1),rs6734368(1),rs62141913(1),rs67171338(1),rs62141914(1),rs11894193(1),rs62141915(1),rs7586301(1),rs67435150(1),rs12618666(1),rs11896062(1),rs9941621(1),rs62141916(1),rs62141917(1),rs62141918(1),rs35417110(1),rs78617904(1),rs9941628(1),rs67337459(1),rs62141920(1),rs7570799(1),rs56685949(1),rs57442351(1),rs72618702(1),rs17049475(1),rs17049476(1),rs17049480(1),rs1990582(1),rs56397091(1),rs10490248(1),rs11902397(1),rs997215(1),rs11884127(1),rs11900620(1),rs11900668(1),rs12619077(1),rs6756491(1),rs6731069(1),rs72621503(1),rs72621504(1),rs72621505(1),rs72621506(1),rs72621507(1),rs373149671(1),rs72621508(1),rs887956(1),rs882465(1),rs17049485(1),rs76042383(1),rs6717530(1),rs72621509(1),rs72621510(1),rs12612425(1),rs17049487(1),rs72621511(1),rs72621512(1),rs722764(1),rs6720114(1),rs72621513(1),rs55719877(1),rs17049491(1),rs72621514(1),rs72621515(1),rs72621516(1),rs72621517(1),rs72621518(1),rs17049494(1),rs17399154(1),rs375193582(1),rs368595635(1),rs372744967(1),rs376082615(1),rs188133061(1),rs151141151(1),rs72621519(1),rs62141926(1),rs62141927(1),rs62141928(1),rs7592696(1),rs62141929(1),rs4297865(1),rs4306701(1),rs57835671(1),rs66948726(1),rs62140767(1),rs62140768(1),rs62140769(1),rs62140770(1),rs76302639(1),rs4444510(1),rs10490246(1),rs72621520(1),rs66637216(1),rs62140771(1),rs58319294(1),rs72621521(1),rs56866776(1),rs6706504(1),rs35267016(1),rs6722302(1),rs78574936(1),rs12233149(1),rs72621522(1),rs72621523(1),rs12613228(1),rs72621524(1),rs2192661(1),rs10176492(1),rs11884509(1),rs10179553(1),rs56873970(1),rs6757755(1),rs13010099(1),rs72621525(1),rs56161141(1),rs6730267(1),rs1016756(1),rs57178144(1),rs2052245(1),rs7588141(1),rs28723503(1),rs3732138(1),rs17049509(1),rs17399306(1),rs57292735(1),rs61432689(1),rs56020523(1),rs7579788(1),rs17399334(1),rs6743916(1),rs10174892(1),rs11379024(1),rs68130012(1),rs67895037(1),rs56136862(1),rs67550173(1),rs55906548(1),rs55769874(1),rs13427532(1),rs7557639(1),rs201880440(1),rs990504(1),rs142516005(1),rs6744261(1),rs66705052(1),rs113645321(1),rs72621528(1),rs17269091(1),rs12618801(1),rs17269098(1),rs113907264(1),rs57091913(1),rs12616350(1),rs60893550(1),rs13022972(1),rs12611476(1),rs61477967(1),rs12053355(1),rs6723710(1),rs6752304(1),rs1012545(1),rs12612428(1),rs7569678(1),rs6727462(1),rs6731302(1),rs67604407(1),rs12616216(1),rs77527549(1),rs11892323(1),rs6545694(1),rs35720432(1),rs541773531(1),rs2902142(1),rs6545695(1),rs4672249(1),rs1861415(1),rs1861414(1),rs7599857(1),rs2041813(1),rs2041812(1),rs2041811(1),rs7584990(1),rs13011109(1),rs12994912(1),rs11901148(1),rs4672252(1),rs10660436(1),rs7572387(1),rs10184424(1),rs10187702(1),rs11413918(1),rs7591633(1),rs741310(1),rs7598875(1),rs75242975(1),rs1922779(1),rs1158041(1),rs1030035(1),rs6724384(1),rs1922778(1),rs7582485(1),rs1159609(1),rs2019102(1),rs1014291(1),rs10176567(1),rs12468708(1),rs13025286(1),rs11682437(1),rs11693731(1),rs533633939(1),rs13419650(1),rs58857776(1),rs4672254(1),rs1861413(1),rs1861412(1),rs7572888(1),rs12477030(1),rs7590946(1),rs6745423(1),rs6759145(1),rs72961970(1),rs6753110(1),rs4672255(1),rs7561534(1),rs13022899(1),rs1990642(1),rs62142299(1),rs11903610(1),rs72815818(1),rs11893041(1),rs6545696(1),rs8179630(1),rs78064612(1),rs11675744(1),rs1990641(1),rs113703718(1),rs1861411(1),rs10204803(1),rs17049683(1),rs987974(1),rs10211630(1),rs17049689(1),rs12992202(1),rs12713387(1),rs12713388(1),rs1922780(1),rs7582945(1),rs7559954(1),rs7586515(1),rs10196784(1),rs11125759(1),rs62142335(1),rs1922782(1),rs60635548(1),rs4541244(1),rs141100079(1),rs12463832(1),rs28852483(1),rs7591382(1),rs78940908(1),rs112791525(1),rs13417036(1),rs35881094(1),rs6722165(1),rs1861410(1),rs4671328(1),rs10207788(1),rs10865307(1),rs10211534(1),rs13416859(1),rs1014585(1),rs17049705(1),rs17615494(1),rs2708149(1),rs6739219(1),rs62142340(1),rs12618115(1),rs55767040(1),rs2708146(1),rs13428870(1),rs62142342(1),rs17049709(1),rs6741951(1),rs17049712(1),rs12619538(1),rs12622165(1),rs1641155(1),rs2540325(1),rs1796435(1),rs1613599(1),rs2540324(1),rs2708147(1),rs12986742(1),rs35738130(1),rs17049722(1),rs7596101(1),rs112046253(1),rs2862872(1),rs2862873(1),rs6723486(1),rs77732866(1),rs6419632(1),rs10193538(1),rs6759519(1),rs6759757(1),rs727857(1),rs727856(1),rs963537(1),rs10165014(1),rs12613375(1),rs10865309(1),rs62144560(1),rs10176091(1),rs2862874(1),rs6731121(1),rs7557158(1),rs7597839(1),rs12475168(1),rs55837657(1),rs10210385(1),rs10204566(1),rs112614343(1),rs5831500(1),rs6747219(1),rs12468250(1),rs12469156(1),rs12469159(1),rs2215966(1),rs5831502(1),rs6545700(1),rs6748058(1),rs6545701(1),rs7571059(1),rs6545702(1),rs6545703(1),rs10203181(1),rs62144565(1),rs62144566(1),rs6719884(1),rs12617233(1),rs2862733(1),rs36194440(1),rs11678846(1),rs34330338(1),rs2192701(1),rs12713389(1),rs197093(1)
3	1	rs55742087	185830488	2.3e-19	2185	1757	178	103	59	88	rs78862061(1),rs9867130(1),rs78615983(1),rs60374792(1),rs150692548(1),rs75637353(1),rs75571461(1),rs9844271(1),rs79376190(1),rs75608688(1),rs58245033(1),rs4494964(1),rs9883554(1),rs9824882(1),rs4234587(1),rs9831938(1),rs4234588(1),rs199620828(1),rs7631721(1),rs7622914(1),rs4686728(1),rs12638263(1),rs4077189(1),rs77805826(1),rs56940353(1),rs76880877(1),rs10937240(1),rs112545201(1),rs79262908(1),rs57912727(1),rs75135487(1),rs4686730(1),rs75160594(1),rs6444105(1),rs6444106(1),rs80080062(1),rs78785910(1),rs6809651(1),rs74607912(1),rs4234589(1),rs9844949(1),rs10513801(1),rs10937241(1),rs1516725(1),rs1516726(1),rs1356291(1),rs1356292(1),rs872602(1),rs869401(1),rs869400(1),rs869399(1),rs73052033(1),rs1516728(1),rs57527860(1),rs55835921(1),rs61587156(1),rs73052046(1),rs7635103(1),rs7647305(1),rs9816226(1),rs56359448(1),rs61664655(1),rs9831061(1),rs11404443(1),rs6793368(1),rs9825254(1),rs9863591(1),rs73052057(1),rs73052059(1),rs11928057(1),rs60022180(1),rs60909715(1),rs71631275(1),rs16860471(1),rs61209278(1),rs6802450(1),rs9877031(1)
11	1	rs61338817	28477733	3.68e-19	3520	1860	511	421	190	538	rs11030014(1),rs34675297(1),rs11541599(1),rs7925769(1),rs112806008(1),rs11030024(1),rs6484307(1),rs11823126(1),rs71480157(1),rs35051342(1),rs1387144(1),rs12276167(1),rs1488830(1),rs10767653(1),rs879048(1),rs10767654(1),rs10767655(1),rs4074134(1),rs36029218(1),rs4923457(1),rs7483762(1),rs12417583(1),rs4923458(1),rs4923460(1),rs4923461(1),rs12419948(1),rs925947(1),rs16917204(1),rs10501087(1),rs4923463(1),rs11030099(1),rs11030100(1),rs4923464(1),rs11030104(1),rs7103411(1),rs16917237(1),rs6484320(1),rs35038967(1),rs10835213(1),rs34379767(1),rs444654(1),rs113145808(1),rs4923466(1),rs12801337(1),rs7926362(1),rs12575096(1),rs12790234(1),rs149967066(1),rs988748(1),rs10767664(1),rs2030323(1),rs4922793(1),rs1829469(1),rs117853517(1),rs7481773(1),rs180901044(1),rs72891944(1),rs61890121(1),rs189014931(1),rs10835251(1),rs12363812(1),rs10835259(1),rs6484347(1),rs2140887(1),rs11030185(1),rs12273631(1),rs11030187(1),rs10835264(1),rs11030193(1),rs10458896(1),rs7933991(1),rs10835265(1),rs11030197(1),rs7482650(1),rs7944852(1),rs7105075(1),rs1525717(1),rs2140886(1),rs11030201(1),rs7131379(1),rs11030203(1),rs11030204(1),rs10767693(1),rs17244296(1),rs11030206(1),rs997555(1),rs716366(1),rs3812738(1),rs12360577(1),rs2883478(1),rs4923522(1),rs12294035(1),rs7131053(1),rs11030220(1),rs12806548(1),rs7125749(1),rs10835273(1),rs7128488(1),rs11030223(1),rs10835275(1),rs2128958(1),rs10835276(1),rs10767697(1),rs11411164(1),rs11030227(1),rs11030228(1),rs11030229(1),rs11030230(1),rs960357(1),rs1032090(1),rs1483861(1),rs1483858(1),rs10835280(1),rs1384904(1),rs2128956(1),rs10835282(1),rs6484352(1),rs190247755(1),rs11030235(1),rs10835283(1),rs11030239(1),rs2046372(1),rs10835286(1),rs76966689(1),rs540446683(1),rs7127104(1),rs11030250(1),rs4630279(1),rs7121923(1),rs7126126(1),rs7111867(1),rs7129953(1),rs7107992(1),rs35243076(1),rs9667166(1),rs7925317(1),rs10835292(1),rs11030259(1),rs6484357(1),rs7108140(1),rs11030260(1),rs2354426(1),rs7952717(1),rs6484359(1),rs10767705(1),rs11030262(1),rs10835294(1),rs10835296(1),rs6484361(1),rs61889025(1),rs10835299(1),rs7924896(1),rs7943538(1),rs1564745(1),rs1032091(1),rs10767708(1),rs11030265(1),rs10835304(1),rs4923525(1),rs11030267(1),rs10835306(1),rs10767710(1),rs12361167(1),rs7127069(1),rs6484366(1),rs4512801(1),rs10835307(1),rs10767712(1),rs7117221(1),rs7102237(1),rs7102481(1),rs7932126(1),rs2020136(1),rs10835310(1),rs7121937(1),rs7394692(1),rs10444268(1),rs4572130(1),rs10767714(1),rs4567438(1),rs10835313(1),rs11030295(1),rs71480184(1),rs10835314(1),rs11828877(1),rs12360793(1),rs34594737(1),rs11030297(1),rs10835316(1),rs6484367(1),rs11030298(1),rs149556329(1),rs10835317(1),rs12788184(1),rs11030300(1),rs12791265(1),rs7111968(1),rs7112692(1),rs7112646(1),rs76371122(1),rs200370809(1),rs201350303(1),rs370949073(1),rs11030302(1),rs145811633(1),rs7129135(1),rs7129440(1),rs7129166(1),rs7129587(1),rs11030306(1),rs12146440(1),rs12146645(1),rs10835319(1),rs11493472(1),rs200313337(1),rs4922803(1),rs7120537(1),rs4923530(1),rs7123947(1),rs7124325(1),rs4923531(1),rs4923532(1),rs11030307(1),rs11030308(1),rs11030309(1),rs11030310(1),rs10767719(1),rs11030316(1),rs11512180(1),rs11512181(1),rs141878040(1),rs11493473(1),rs11493474(1),rs7948373(1),rs4545540(1),rs34470137(1),rs10835321(1),rs10835322(1),rs4923533(1),rs4923534(1),rs4923535(1),rs12366018(1),rs7104616(1),rs11030323(1),rs10767722(1),rs7931194(1),rs7931626(1),rs10835323(1),rs4923536(1),rs7947147(1),rs61890889(1),rs7945246(1),rs11030324(1),rs75178259(1),rs4433557(1),rs6484371(1),rs7126224(1),rs10835325(1),rs10835326(1),rs10835327(1),rs10835328(1),rs7931948(1),rs7932458(1),rs11030328(1),rs11030329(1),rs11030330(1),rs10835332(1),rs11030331(1),rs11030332(1),rs61890890(1),rs61890892(1),rs201063881(1),rs199809619(1),rs563454290(1),rs7479686(1),rs4306285(1),rs7947030(1),rs4543974(1),rs7947768(1),rs7130471(1),rs4244535(1),rs4627061(1),rs16917914(1),rs7945266(1),rs17651504(1),rs10767724(1),rs10835335(1),rs10835336(1),rs11030334(1),rs7111851(1),rs7941325(1),rs11030336(1),rs6484372(1),rs7110074(1),rs10835338(1),rs11030339(1),rs10767725(1),rs11030341(1),rs10835339(1),rs7127278(1),rs7127321(1),rs7130732(1),rs7105555(1),rs11030344(1),rs7103868(1),rs7118730(1),rs4923541(1),rs12274444(1),rs873756(1),rs2002304(1),rs7107532(1),rs7108518(1),rs10835341(1),rs34857148(1),rs11603115(1),rs10835342(1),rs141647600(1),rs1443127(1),rs17652117(1),rs2585810(1),rs10742195(1),rs11030345(1),rs12361005(1),rs10835343(1),rs4547081(1),rs17573971(1),rs148069553(1),rs7123683(1),rs2582900(1),rs17574195(1),rs868607(1),rs4417256(1),rs1584035(1),rs1811450(1),rs2582904(1),rs4923542(1),rs34906813(1),rs2582905(1),rs12577283(1),rs4075635(1),rs871004(1),rs2007527(1),rs4489727(1),rs10767726(1),rs10835347(1),rs17574853(1),rs34108532(1),rs2582906(1),rs2582908(1),rs10835349(1),rs10835350(1),rs12365038(1),rs371738355(1),rs11030354(1),rs6484373(1),rs4359193(1),rs7944587(1),rs7944588(1),rs11030357(1),rs61889192(1),rs1074267(1),rs10835351(1),rs11030358(1),rs4465354(1),rs4923543(1),rs12363459(1),rs10501099(1),rs7944721(1),rs72884024(1),rs17653348(1),rs35347860(1),rs10501100(1),rs4922805(1),rs35031414(1),rs1838061(1),rs4922806(1),rs10835353(1),rs10835354(1),rs10835355(1),rs7935201(1),rs990845(1),rs990846(1),rs4598653(1),rs12790029(1),rs10501101(1),rs7480281(1),rs12576396(1),rs34894163(1),rs11030367(1),rs9645634(1),rs17653807(1),rs11030368(1),rs9645613(1),rs9645635(1),rs11030370(1),rs11605699(1),rs11030371(1),rs11030372(1),rs4923544(1),rs10835356(1),rs1838059(1),rs10835357(1),rs11030374(1),rs7108101(1),rs6484375(1),rs11030376(1),rs1596297(1),rs11030377(1),rs7396827(1),rs10835358(1),rs61889213(1),rs4923559(1),rs993354(1),rs61891662(1),rs188441687(1),rs117855763(1),rs140881520(1),rs144244882(1),rs147767750(1),rs78992899(1),rs4133156(1),rs192077400(1),rs2099384(1),rs115081886(1),rs1816434(1),rs4402281(1),rs10767772(1),rs11030522(1),rs7947687(1),rs7126178(1),rs10835460(1),rs10835461(1),rs10767779(1),rs10767780(1),rs2117139(1),rs2117140(1),rs11030550(1),rs11030553(1),rs1897696(1),rs7105259(1),rs4923590(1),rs7123034(1),rs4641453(1),rs2356861(1),rs11529241(1),rs9795258(1),rs4922817(1),rs4469922(1),rs7104506(1),rs11030567(1),rs7112300(1),rs1907604(1),rs7928703(1),rs10767783(1),rs1826327(1),rs1844904(1),rs55943786(1),rs35425278(1),rs76523804(1),rs76692282(1),rs2793468(1),rs2711826(1)
20	1	rs13040169	50939536	1.09e-17	3355	2148	234	133	106	734	rs112201154(1),rs6021760(1),rs3818198(1),rs72626580(1),rs4811301(1),rs4811302(1),rs4811303(1),rs4811304(1),rs4811305(1),rs6021763(1),rs6021764(1),rs6021765(1),rs6021766(1),rs6021767(1),rs6021768(1),rs6013409(1),rs6021770(1),rs2038429(1),rs6021771(1),rs6021772(1),rs2273472(1),rs2038430(1),rs6021774(1),rs58878184(1),rs72626581(1),rs6021775(1),rs6091465(1),rs1964133(1),rs1973951(1),rs12481281(1),rs3787176(1),rs72626582(1),rs72626583(1),rs3827031(1),rs11697392(1),rs13043958(1),rs2904152(1),rs11697230(1),rs11699260(1),rs2057270(1),rs6068096(1),rs6068097(1),rs4811309(1),rs2224368(1),rs11696555(1),rs6063762(1),rs1033714(1),rs6063765(1),rs6063766(1),rs8123919(1),rs13039809(1),rs13039423(1),rs13043316(1),rs11697616(1),rs6021792(1),rs1011636(1),rs726247(1),rs11086377(1),rs13042756(1),rs6068102(1),rs35454323(1),rs6068104(1),rs998867(1),rs2016835(1),rs6021796(1),rs6021797(1),rs6021798(1),rs13045949(1),rs6096824(1),rs6126516(1),rs4811313(1),rs6068106(1),rs13043598(1),rs1998152(1),rs1033715(1),rs6013417(1),rs4809897(1),rs6021819(1),rs6021820(1),rs6021822(1),rs2057078(1),rs13045010(1),rs2057079(1),rs6013423(1),rs6021824(1),rs6013426(1),rs13044043(1),rs6096841(1),rs80150487(1),rs67399248(1),rs6021830(1),rs6021831(1),rs6021835(1),rs13040613(1),rs8125128(1),rs4809901(1),rs6068121(1),rs6096850(1),rs2206929(1),rs6068122(1),rs6068123(1),rs6091490(1),rs4811318(1),rs6068124(1),rs6068125(1),rs10485622(1),rs12481280(1),rs138014006(1),rs4811321(1),rs55650227(1),rs6013429(1),rs6063771(1),rs17202763(1),rs17202777(1),rs6068128(1),rs6123154(1),rs6091499(1),rs6013434(1),rs6123155(1),rs73137846(1),rs6068140(1),rs17202840(1),rs11699003(1),rs4142356(1),rs6096884(1),rs13039269(1),rs6096886(1),rs4811330(1),rs4811331(1),rs6021865(1),rs34442427(1),rs17794906(1),rs6021869(1),rs6096889(1),rs6063776(1),rs6068144(1),rs6063777(1),rs13043844(1),rs35388084(1),rs66978852(1),rs2904155(1),rs6063779(1),rs55908802(1),rs17794954(1),rs6068146(1),rs61160148(1),rs35772254(1),rs6063780(1),rs6063781(1),rs2426433(1),rs6063782(1),rs6063784(1),rs34568265(1),rs35532300(1),rs719721(1),rs4811334(1),rs2426436(1),rs6021886(1),rs4809902(1),rs6091506(1),rs6091507(1),rs6063785(1),rs16996700(1),rs6126547(1),rs6021889(1),rs6068152(1),rs742760(1),rs1883864(1),rs13037010(1),rs35580017(1),rs6068155(1),rs6096903(1),rs35387498(1),rs2426438(1),rs2426439(1),rs2426440(1),rs4811336(1),rs6021898(1),rs6091513(1),rs2038390(1),rs6021902(1),rs6021903(1),rs4811338(1),rs4811340(1),rs6013450(1),rs6021904(1),rs66495433(1),rs6021905(1),rs1555278(1),rs988255(1),rs2092954(1),rs7266364(1),rs6021906(1),rs6021907(1),rs1555279(1),rs13045199(1),rs4811345(1),rs2224223(1),rs6013451(1),rs36032440(1),rs6013452(1),rs4371408(1),rs1033661(1),rs1033662(1),rs6013453(1),rs6021911(1),rs4140429(1),rs4811347(1),rs4809905(1),rs6013454(1),rs6096930(1),rs6021912(1),rs6091522(1),rs6091524(1),rs6091525(1),rs6013455(1),rs6021913(1),rs67442863(1),rs6021914(1),rs6021915(1),rs6013456(1),rs4809906(1),rs4811348(1),rs6096939(1),rs6096940(1),rs8114958(1),rs6021916(1),rs13039865(1),rs714322(1),rs968162(1),rs968163(1),rs968164(1),rs6021917(1),rs55955619(1),rs4811349(1),rs4811350(1),rs34610312(1),rs2426441(1),rs2426442(1),rs2426443(1),rs57947361(1),rs4811353(1),rs6068173(1),rs6021923(1),rs6068174(1),rs6063790(1),rs6068177(1),rs2426444(1),rs2426445(1),rs2426446(1),rs6096949(1),rs6091528(1),rs6096950(1),rs6096951(1),rs6021931(1),rs6096952(1),rs1535160(1),rs55937320(1),rs6096954(1),rs6091529(1),rs6096955(1),rs6096956(1),rs6013463(1),rs6091531(1),rs6013464(1),rs6068183(1),rs6063791(1),rs11482405(1),rs6091534(1),rs4555401(1),rs6068188(1),rs6068189(1),rs17806224(1),rs6021937(1),rs6068190(1),rs3810539(1),rs6063792(1),rs6068192(1),rs6068193(1),rs6068194(1),rs6068196(1),rs6126565(1),rs6068200(1),rs4140423(1),rs35842895(1),rs2869649(1),rs6068201(1),rs60834099(1),rs35601305(1),rs6068202(1),rs6096964(1),rs6096965(1),rs6126568(1),rs6091539(1),rs6123169(1),rs6091540(1),rs6096969(1),rs2012625(1),rs17806278(1),rs6096971(1),rs6091542(1),rs6096972(1),rs13043154(1),rs13043303(1),rs17203351(1),rs13041126(1),rs13044194(1),rs13044871(1),rs13040970(1),rs6126570(1),rs17806313(1),rs6126572(1),rs6126573(1),rs6126574(1),rs13036535(1),rs35967226(1),rs6123172(1),rs6126575(1),rs58554489(1),rs8184126(1),rs13433095(1),rs6126577(1),rs73143347(1),rs6091543(1),rs35102849(1),rs6091544(1),rs6091545(1),rs6126578(1),rs6123175(1),rs13039956(1),rs6021948(1),rs35991254(1),rs74687627(1),rs6126579(1),rs6096977(1),rs67844506(1),rs6091546(1),rs1473705(1),rs17806379(1),rs80211464(1),rs67361331(1),rs6021953(1),rs73143363(1),rs35794923(1),rs36069549(1),rs6021954(1),rs55907410(1),rs56188513(1),rs35336680(1),rs13037630(1),rs6097012(1),rs35014344(1),rs56188520(1),rs11907932(1),rs56029106(1),rs35214430(1),rs6126593(1),rs6126594(1),rs6068216(1),rs1884001(1),rs1884002(1),rs35799874(1),rs1884003(1),rs1884004(1),rs67385562(1),rs17203653(1),rs13039375(1),rs6063807(1),rs6063808(1),rs6063809(1),rs6068220(1),rs6123185(1),rs6063810(1),rs6063811(1),rs6063812(1),rs6063813(1),rs6068221(1),rs6068222(1),rs6068223(1),rs12479745(1),rs6126595(1),rs13039775(1),rs1125639(1),rs6126597(1),rs6123186(1),rs2092677(1),rs2092678(1),rs2092679(1),rs34812195(1),rs6063814(1),rs6126598(1),rs6068224(1),rs6068225(1),rs6068226(1),rs6068227(1),rs13041567(1),rs13041316(1),rs13042632(1),rs35460119(1),rs6091555(1),rs12625950(1),rs12625964(1),rs6063815(1),rs11086389(1),rs6063816(1),rs6068228(1),rs6068229(1),rs6068230(1),rs6063817(1),rs6126600(1),rs147760011(1),rs35935199(1),rs6063818(1),rs6068232(1),rs6063819(1),rs6068233(1),rs6126601(1),rs9712386(1),rs34724312(1),rs9712387(1),rs147338634(1),rs145507500(1),rs6126602(1),rs7352326(1),rs6126603(1),rs7352289(1),rs6126604(1),rs76974936(1),rs77187466(1),rs36184569(1),rs6063820(1),rs4809909(1),rs4811362(1),rs6068234(1),rs4811363(1),rs11086390(1),rs4811364(1),rs4811365(1),rs3950136(1),rs6068235(1),rs2869652(1),rs2869653(1),rs7508767(1),rs34320357(1),rs11086391(1),rs5841893(1),rs6063823(1),rs2143942(1),rs35791721(1),rs2024651(1),rs11086392(1),rs6068236(1),rs4611695(1),rs34855996(1),rs2869654(1),rs151157954(1),rs2869655(1),rs6068238(1),rs4268981(1),rs4398322(1),rs4346452(1),rs6063826(1),rs6063827(1),rs6126605(1),rs6126606(1),rs6068240(1),rs6063828(1),rs6063829(1),rs13039859(1),rs2143935(1),rs2179883(1),rs2179884(1),rs2143936(1),rs2143937(1),rs2869656(1),rs2904157(1),rs6068244(1),rs4286331(1),rs2143938(1),rs2143939(1),rs2143940(1),rs2179885(1),rs6126609(1),rs1474793(1),rs1474794(1),rs6068247(1),rs6126610(1),rs4811366(1),rs4809911(1),rs34570189(1),rs6068248(1),rs2143941(1),rs3950135(1),rs6068250(1),rs6068251(1),rs6068252(1),rs6068253(1),rs6068254(1),rs6068255(1),rs6126611(1),rs6123191(1),rs2207195(1),rs2024652(1),rs76940960(1),rs4811367(1),rs4811368(1),rs6068257(1),rs6097031(1),rs2869657(1),rs34957979(1),rs34966255(1),rs34174304(1),rs35679975(1),rs6068258(1),rs66460909(1),rs67735027(1),rs73142879(1),rs6063835(1),rs6068259(1),rs73142880(1),rs73142881(1),rs4811369(1),rs55953694(1),rs55948653(1),rs56313217(1),rs4811370(1),rs4811371(1),rs34574160(1),rs6068260(1),rs34266974(1),rs36024356(1),rs4140439(1),rs4140438(1),rs35967572(1),rs6068262(1),rs17733099(1),rs6068263(1),rs6068264(1),rs2904158(1),rs13039441(1),rs2904160(1),rs17805843(1),rs6063840(1),rs13043475(1),rs11480338(1),rs12479995(1),rs2143901(1),rs6126616(1),rs6097041(1),rs6097042(1),rs6097043(1),rs12480881(1),rs17733217(1),rs34454109(1),rs35277443(1),rs17805961(1),rs6068279(1),rs6068280(1),rs6097050(1),rs8183283(1),rs6123193(1),rs6068282(1),rs6063849(1),rs2746829(1),rs2689374(1),rs1608474(1),rs6091567(1),rs6022010(1),rs2869660(1),rs6126626(1),rs1555185(1),rs856422(1),rs13042290(1),rs856420(1),rs856419(1),rs856418(1),rs861333(1),rs2038248(1),rs860658(1),rs856430(1),rs856429(1),rs856427(1),rs856426(1),rs856425(1),rs856416(1),rs2057110(1),rs863108(1),rs6126631(1),rs856414(1),rs1916648(1),rs1916647(1),rs860656(1),rs856412(1),rs856411(1),rs856410(1),rs856408(1),rs1996928(1),rs864445(1),rs865034(1),rs1880106(1),rs1880105(1),rs8124744(1),rs35922256(1),rs8126232(1),rs2689361(1),rs2689360(1),rs856406(1),rs6126635(1),rs865608(1),rs13041661(1),rs856405(1),rs856404(1),rs34788820(1),rs856403(1),rs856402(1),rs856401(1),rs856400(1),rs6022017(1),rs856399(1),rs707549(1),rs6068289(1),rs856398(1),rs856397(1),rs1523535(1),rs856395(1),rs856393(1),rs856392(1),rs6068290(1),rs1555186(1),rs1555187(1),rs856389(1),rs856388(1),rs6022024(1),rs6068291(1),rs856385(1),rs6068292(1),rs1568720(1),rs1568719(1),rs6022026(1),rs6068293(1),rs6126639(1),rs11908481(1),rs727662(1),rs1961610(1),rs6013495(1),rs6022030(1),rs6068294(1),rs6022031(1),rs6013496(1),rs715433(1),rs4811374(1),rs4811375(1),rs6063858(1),rs1883529(1),rs6068296(1),rs60190244(1),rs6022037(1),rs6022038(1),rs860651(1),rs1403742(1),rs4811380(1),rs719171(1),rs6068297(1),rs926488(1),rs1523536(1),rs2049334(1),rs1523537(1),rs1523538(1),rs1523539(1),rs6126641(1),rs1403744(1),rs6013498(1),rs6068301(1),rs6013499(1),rs6063860(1),rs6091570(1),rs6013500(1),rs6022082(1),rs6068344(1),rs6068347(1),rs6097122(1)
19	1	rs1800437	46181392	3.1e-17	2822	2091	274	228	92	137	rs35650950(1),rs36009794(1),rs34103704(1),rs80335813(1),rs35883088(1),rs8105523(1),rs76427838(1),rs12972158(1),rs12981051(1),rs60520388(1),rs12973692(1),rs12983068(1),rs71352281(1),rs73942938(1),rs12976464(1),rs71352282(1),rs12971691(1),rs12985669(1),rs34642101(1),rs74172499(1),rs12978792(1),rs71173196(1),rs74172500(1),rs117341173(1),rs74172501(1),rs74172502(1),rs74174204(1),rs74174205(1),rs12985831(1),rs74174207(1),rs111373319(1),rs71352283(1),rs71352284(1),rs34498755(1),rs35282820(1),rs35922055(1),rs35016841(1),rs8111430(1),rs8111428(1),rs28632030(1),rs12611237(1),rs12974183(1),rs67582717(1),rs73573239(1),rs76255363(1),rs56123464(1),rs34761425(1),rs73054338(1),rs35560038(1),rs55669001(1),rs2238691(1),rs35568293(1),rs11672660(1),rs34783010(1),rs10423928(1),rs61373376(1),rs7250736(1),rs7250754(1),rs1964272(1),rs11879227(1),rs2302593(1),rs2110574(1),rs74889068(1),rs10413338(1),rs2287019(1),rs7256197(1),rs7256920(1),rs35500721(1),rs36030682(1),rs6509232(1),rs62111730(1),rs17850756(1),rs12975617(1),rs34568773(1),rs6509233(1),rs4803849(1),rs8100587(1),rs3760842(1),rs2854300(1),rs34212898(1),rs28606481(1),rs56892932(1),rs11670765(1)
1	1	rs2985636	96889884	5.33e-17	4678	2683	547	629	339	480	rs11584409(1),rs139621447(1),rs7534324(1),rs10874979(1),rs321572(1),rs34445099(1),rs75671(1),rs35508926(1),rs326649(1),rs326677(1),rs326664(1),rs325952(1),rs1536023(1),rs505066(1),rs501444(1),rs12025137(1),rs12564795(1),rs61786465(1),rs653958(1),rs2011694(1),rs2011693(1),rs17115225(1),rs4245663(1),rs2151619(1),rs2151620(1),rs2151621(1),rs586415(1),rs17131755(1),rs587242(1),rs545152(1),rs545282(1),rs588660(1),rs550739(1),rs2968487(1),rs71311941(1),rs1980769(1),rs2057427(1),rs12126692(1),rs6658131(1),rs1980683(1),rs1980684(1),rs661573(1),rs662450(1),rs509588(1),rs509770(1),rs11807955(1),rs510552(1),rs663771(1),rs12030271(1),rs7543590(1),rs7543671(1),rs7551466(1),rs11165623(1),rs602272(1),rs2985639(1),rs553785(1),rs552032(1),rs1830868(1),rs1853738(1),rs61786490(1),rs35729443(1),rs12757248(1),rs12757257(1),rs12758621(1),rs12744063(1),rs12744194(1),rs1989141(1),rs11165628(1),rs12032034(1),rs10875009(1),rs145262984(1),rs147190040(1),rs12037188(1),rs10747478(1),rs12038125(1),rs146887240(1),rs12034884(1),rs144627861(1),rs12028722(1),rs6593595(1),rs4341405(1),rs4631751(1),rs12037166(1),rs12037267(1),rs12030748(1),rs61786491(1),rs61786492(1),rs12740202(1),rs61786494(1),rs722156(1),rs722155(1),rs2104236(1),rs2391766(1),rs7416802(1),rs6593599(1),rs4000303(1),rs1931180(1),rs60507779(1),rs12727152(1),rs12045626(1),rs12036050(1),rs12132069(1),rs10489740(1),rs13375510(1),rs11165638(1),rs12747341(1),rs11165643(1),rs35137609(1),rs1931175(1),rs986427(1),rs4949992(1),rs12736105(1),rs12755914(1),rs80297795(1),rs74694666(1),rs12042392(1),rs59841749(1),rs59578063(1),rs12045896(1),rs12116443(1),rs11165652(1),rs2181375(1),rs2038645(1),rs2038646(1),rs1555542(1),rs7512263(1),rs6665130(1),rs10489741(1),rs6668913(1),rs1973993(1),rs12123815(1),rs12410097(1),rs1555543(1),rs12046454(1),rs6679458(1),rs12562499(1),rs6686016(1),rs10875017(1),rs6593602(1),rs55650017(1),rs34547386(1),rs6683508(1),rs12730376(1),rs59894625(1),rs57076863(1),rs6593605(1),rs17367240(1),rs60776572(1),rs9437743(1),rs56119386(1),rs17375929(1),rs12123543(1),rs4949996(1),rs6593606(1),rs6593607(1),rs12126998(1),rs12749081(1),rs35251373(1),rs67544133(1),rs1125358(1),rs56209707(1),rs61786552(1),rs6701031(1),rs6671371(1),rs9437607(1),rs12739556(1),rs9437609(1),rs12566597(1),rs7541994(1),rs11165658(1),rs3862908(1),rs3862909(1),rs7543783(1),rs6593608(1),rs7554152(1),rs56983671(1),rs61334931(1),rs59429612(1),rs76555736(1),rs80145696(1),rs74796126(1),rs60982887(1),rs1988854(1),rs11165659(1),rs4127308(1),rs3851275(1),rs6593609(1),rs67816184(1),rs7542687(1),rs56142427(1),rs1475173(1),rs1967769(1),rs11165660(1),rs3912027(1),rs55896436(1),rs7514374(1),rs6684630(1),rs4949933(1),rs34890025(1),rs7541109(1),rs7555035(1),rs9887897(1),rs11165662(1),rs9887887(1),rs12751763(1),rs2800433(1),rs6669908(1),rs3862910(1),rs6673207(1),rs6698447(1),rs12752866(1),rs56339673(1),rs7525803(1),rs6671342(1),rs7523597(1),rs2800431(1),rs11165664(1),rs6593611(1),rs6593612(1),rs6656866(1),rs2800427(1),rs2759670(1),rs4127309(1),rs12120893(1),rs7517055(1),rs11165665(1),rs10875023(1),rs11165667(1),rs7521690(1),rs7527155(1),rs7535396(1),rs6677110(1),rs4949998(1),rs11165670(1),rs56827884(1),rs4949934(1),rs4949935(1),rs1925833(1),rs12025601(1),rs2391799(1),rs942904(1),rs4619021(1),rs35869184(1),rs1222762(1),rs1228509(1),rs34013490(1),rs11165674(1),rs12071803(1),rs10783050(1),rs12040479(1),rs12040485(1),rs17115490(1),rs12032943(1),rs2182244(1),rs11165676(1),rs1222763(1),rs11165677(1),rs12569001(1),rs61789312(1),rs12728712(1),rs9943084(1),rs7367690(1),rs6687892(1),rs6700333(1),rs10493886(1),rs12731454(1),rs6700540(1),rs188954055(1),rs17115529(1),rs149800231(1),rs148092148(1),rs141820783(1),rs192638654(1),rs373173149(1),rs4949936(1),rs4949938(1),rs144692603(1),rs12562337(1),rs71656155(1),rs2104449(1),rs35436762(1),rs2094124(1),rs1925834(1),rs68049919(1),rs35505127(1),rs12737446(1),rs969953(1),rs34367318(1),rs28680499(1),rs34556757(1),rs4950002(1),rs17115588(1),rs35860087(1),rs1325754(1),rs6677128(1),rs55789411(1),rs12567921(1),rs12727823(1),rs12752068(1),rs11165703(1)
4	1	rs10938398	45186139	9.69e-17	5016	3405	867	448	187	109	rs12503491(1),rs4299626(1),rs4488965(1),rs2089913(1),rs2102594(1),rs6820099(1),rs35598227(1),rs13144044(1),rs13143285(1),rs34122438(1),rs12642986(1),rs6817977(1),rs6857987(1),rs36037996(1),rs34177611(1),rs4974509(1),rs7659184(1),rs13113771(1),rs35853732(1),rs951558(1),rs1849338(1),rs6830810(1),rs34932931(1),rs1849332(1),rs13111111(1),rs7687039(1),rs13146649(1),rs13143617(1),rs1996023(1),rs4974507(1),rs13130484(1),rs16858082(1),rs74715904(1),rs12641981(1),rs1581095(1),rs16858086(1),rs12507026(1),rs10938397(1),rs348495(1),rs6845077(1),rs13104545(1),rs6820275(1),rs2062579(1),rs348492(1),rs348500(1),rs925494(1),rs1500486(1),rs13104171(1),rs72063704(1),rs1392615(1),rs7671291(1),rs1604150(1),rs6447438(1),rs35004261(1),rs76699792(1),rs7681146(1),rs147061767(1),rs138020267(1)
13	1	rs592333	51340315	2.68e-16	3088	1874	381	361	187	285	rs2066623(1),rs2066624(1),rs2066633(1),rs2812228(1),rs2066644(1),rs2765762(1),rs2066648(1),rs1965800(1),rs1007852(1),rs2066650(1),rs2118963(1),rs2580184(1),rs2703083(1),rs806292(1),rs806293(1),rs806295(1),rs806296(1),rs806297(1),rs2812197(1),rs2762060(1),rs706606(1),rs806316(1),rs806319(1),rs806321(1),rs1268337(1),rs118480(1),rs201770(1),rs7997464(1),rs2050936(1),rs797515(1),rs797516(1),rs2408111(1),rs17475241(1),rs9526689(1),rs2761839(1),rs2260128(1),rs2706238(1),rs10507565(1),rs514960(1),rs523135(1),rs675305(1),rs1903616(1),rs659681(1),rs9535478(1),rs540776(1),rs539106(1),rs538116(1),rs2408158(1),rs9591353(1),rs28842525(1),rs34341996(1),rs597170(1),rs597161(1),rs597128(1),rs584509(1),rs584042(1),rs476444(1),rs583646(1),rs583532(1),rs34015639(1),rs34663107(1),rs34091299(1),rs34075546(1),rs116067812(1),rs114723304(1),rs2706232(1),rs2447245(1),rs2476623(1),rs2859563(1),rs689265(1),rs688871(1),rs499211(1),rs495568(1),rs662688(1),rs662245(1),rs12858167(1),rs580795(1),rs661341(1),rs11618557(1),rs35222883(1),rs572849(1),rs645695(1),rs547062(1),rs545241(1),rs633582(1),rs542646(1),rs515854(1),rs514131(1),rs487601(1),rs602002(1),rs569552(1),rs376583803(1),rs5010165(1),rs111933(1),rs111932(1),rs588452(1),rs588427(1),rs1471348(1),rs1471347(1),rs586568(1),rs586161(1),rs796740(1),rs2706231(1),rs796739(1),rs626403(1),rs626711(1),rs626841(1),rs11414256(1),rs639745(1),rs9596344(1),rs670442(1),rs687251(1),rs573930(1),rs640223(1),rs142843775(1),rs11840614(1),rs36116291(1),rs3906107(1),rs34061816(1),rs12853479(1),rs12853170(1),rs73186318(1),rs17399536(1),rs528526(1),rs671549(1),rs687439(1),rs593407(1),rs594252(1),rs595154(1),rs9596367(1),rs74952973(1),rs638908(1),rs1870838(1),rs1870837(1),rs61962166(1),rs7320457(1),rs73186349(1),rs73186351(1),rs73186353(1),rs73186356(1),rs73186357(1),rs9316510(1),rs9568485(1),rs9568486(1),rs9568487(1),rs9568488(1),rs9568489(1),rs9563009(1),rs9526702(1),rs78054414(1),rs73186365(1),rs73186367(1),rs73186368(1),rs73186369(1),rs73186371(1),rs73186374(1),rs73186376(1),rs73186381(1),rs73186382(1)
1	1	rs12033257	112318484	3.18e-15	2922	2272	294	161	91	104	rs151018887(1),rs3754030(1),rs1546924(1),rs6658723(1),rs1000947(1),rs127204(1),rs2076587(1),rs197438(1),rs197439(1),rs61788767(1),rs3754028(1),rs197441(1),rs12030677(1),rs140893147(1),rs197374(1),rs28618350(1),rs197377(1),rs1107391(1),rs197379(1),rs1107392(1),rs6687953(1),rs12124584(1),rs11102331(1),rs12122793(1),rs197388(1),rs197392(1),rs197393(1),rs141366250(1),rs538779(1),rs197400(1),rs197401(1),rs12139275(1),rs197402(1),rs197412(1),rs197413(1),rs197415(1),rs197419(1),rs563002(1),rs197420(1),rs197422(1),rs45576236(1),rs535183(1),rs640029(1),rs2618039(1),rs55933721(1),rs1538390(1),rs1538389(1),rs653170(1),rs2365667(1),rs755720(1),rs12135457(1),rs11102332(1),rs475620(1),rs2365668(1),rs10857904(1),rs10857905(1),rs4839167(1),rs56032315(1),rs17722309(1),rs509705(1),rs12141602(1),rs12144279(1),rs11102333(1),rs4839168(1),rs4839169(1),rs11802664(1),rs11811059(1),rs111760035(1),rs12117487(1),rs631037(1),rs471238(1),rs817977(1),rs817978(1),rs669088(1),rs672757(1),rs2004991(1),rs2010749(1)
2	1	rs72902177	157016257	1.23e-14	4203	2673	496	406	167	461	rs1568181(1),rs1533563(1),rs13020518(1),rs58754048(1),rs1018320(1),rs11682536(1),rs2945043(1),rs1033256(1),rs16839401(1),rs1283772(1),rs2882511(1),rs1283770(1),rs1283755(1),rs1283757(1),rs62176905(1),rs11690944(1),rs2176530(1),rs1283763(1),rs1283760(1),rs1283783(1),rs7560865(1),rs7570227(1),rs1318714(1),rs1914648(1),rs1400705(1),rs1517466(1),rs17306631(1),rs74450362(1),rs17306659(1),rs17234447(1),rs12988216(1),rs17234531(1),rs17306988(1),rs13016588(1),rs60951441(1),rs77468012(1),rs73018316(1),rs78378481(1),rs80352203(1),rs77454455(1),rs76083563(1),rs112117985(1),rs66786568(1),rs77577687(1),rs59034205(1),rs58889501(1),rs78443339(1),rs80330322(1),rs76371355(1),rs78129008(1),rs79970427(1),rs79283492(1),rs145231120(1),rs2882513(1),rs11903473(1),rs34497926(1),rs72901003(1),rs35429642(1),rs17234869(1),rs17307226(1),rs17234995(1),rs72901006(1),rs17307337(1),rs1914650(1),rs1914651(1),rs17235247(1),rs16839593(1),rs78542747(1),rs72901014(1),rs72901017(1),rs16839597(1),rs16839598(1),rs17307685(1),rs574399161(1),rs11894831(1),rs34477960(1),rs72901029(1),rs16839602(1),rs35052533(1),rs35248584(1),rs34417793(1),rs72901038(1),rs13005649(1),rs13005153(1),rs2351143(1),rs34367994(1),rs56301491(1),rs55988821(1),rs34993203(1),rs1518278(1),rs550072708(1),rs1316293(1),rs10190879(1),rs6435994(1),rs10804263(1),rs884799(1),rs1540803(1),rs1540804(1),rs1520339(1),rs3843321(1),rs115254489(1),rs72902129(1),rs72902130(1),rs6736241(1),rs78646618(1),rs1519805(1),rs16840025(1),rs11413062(1),rs16840040(1),rs13416094(1),rs76844415(1),rs16840048(1),rs61597598(1),rs113707721(1),rs7424080(1),rs151224679(1),rs181355045(1),rs6732887(1),rs72902175(1),rs72904207(1),rs72904209(1),rs72904220(1),rs145636338(1),rs72904292(1),rs13025670(1),rs140812695(1),rs72906130(1),rs72907878(1),rs374250672(1),rs17248221(1),rs191921080(1),rs16840194(1),rs77183941(1),rs11676485(1),rs6436341(1),rs298225(1),rs6436345(1),rs6436349(1),rs4664813(1),rs6436353(1),rs6436355(1),rs298248(1),rs6436356(1),rs6436358(1),rs1405735(1),rs6729707(1),rs298246(1),rs719043(1),rs6755439(1),rs298244(1),rs298243(1),rs298242(1),rs298326(1),rs298327(1),rs6436366(1),rs298328(1),rs298329(1),rs2679207(1),rs2615503(1),rs2615504(1),rs2695447(1),rs2615505(1),rs1676068(1),rs2615506(1),rs169875(1),rs298313(1),rs6436373(1),rs298315(1),rs6757605(1),rs578362(1),rs691835(1),rs298317(1),rs298318(1),rs13004420(1),rs298319(1),rs80148612(1),rs298323(1),rs298325(1),rs507282(1),rs642175(1),rs9989757(1),rs692138(1),rs582397(1),rs298331(1),rs10933009(1),rs298332(1),rs298220(1),rs298221(1),rs298222(1),rs298223(1),rs9646877(1),rs188973612(1),rs561045031(1),rs181699993(1),rs185559675(1),rs566392752(1),rs571622388(1),rs516547(1),rs1711314(1),rs1711315(1),rs177088(1),rs298299(1),rs298298(1),rs298297(1),rs4664815(1),rs298296(1),rs6718963(1),rs298294(1),rs298292(1),rs298291(1),rs298289(1),rs298288(1),rs4664816(1),rs6721605(1),rs298310(1),rs298309(1),rs298308(1),rs298307(1),rs2679206(1),rs298305(1),rs298304(1),rs2615502(1),rs2679202(1),rs57322146(1),rs1037961(1),rs298302(1),rs298301(1),rs4664818(1),rs34556972(1),rs2126459(1),rs2126460(1),rs12104533(1),rs298232(1),rs298233(1),rs2169504(1),rs298234(1),rs298238(1),rs62176569(1),rs12694631(1),rs548516(1),rs4635480(1),rs4664207(1),rs298253(1),rs298258(1),rs298264(1),rs298266(1),rs10933056(1),rs1462376(1),rs36035034(1),rs34181184(1),rs10195257(1),rs962496(1),rs962497(1),rs36012397(1),rs62176584(1),rs298224(1),rs4664208(1),rs298281(1),rs4664822(1),rs297582(1),rs297581(1),rs297590(1),rs297595(1),rs655387(1),rs2568816(1),rs3820857(1),rs58258454(1),rs1560628(1),rs7559338(1),rs7556729(1),rs17266034(1),rs3769373(1),rs17266406(1),rs17200880(1),rs3916984(1),rs1432573(1),rs10497165(1),rs6706895(1),rs2217627(1),rs4664829(1),rs16840578(1),rs34393323(1),rs11889246(1),rs58234993(1),rs34822850(1),rs5835629(1),rs13025001(1),rs12468893(1),rs17208225(1),rs1432578(1),rs35141761(1),rs35025466(1),rs34967558(1),rs113743704(1),rs2352106(1),rs34909690(1),rs1987265(1),rs62178499(1),rs13020545(1),rs10199434(1),rs34005103(1),rs62178506(1),rs7573278(1),rs17268308(1),rs17268385(1),rs17208886(1),rs17268574(1),rs77200137(1),rs16840719(1),rs7601713(1),rs59209978(1)
2	1	rs1731247	26928097	2.21e-14	2608	1877	405	145	127	54	rs10204672(1),rs7593453(1),rs9967857(1),rs1838209(1),rs1275957(1),rs1275958(1),rs1275983(1),rs1275984(1),rs1275985(1),rs1275986(1),rs736699(1),rs1275988(1),rs935168(1),rs12476527(1),rs35021474(1),rs34004783(1),rs1275980(1),rs1275982(1),rs11694327(1),rs1731249(1),rs1275977(1),rs1275978(1),rs1275979(1),rs1731248(1),rs11126666(1),rs13394970(1),rs1731243(1),rs2586886(1),rs1275923(1),rs1275922(1)
2	1	rs62650890	605176	4.18e-14	3911	3251	237	106	37	280	rs62106252(1),rs62106258(1),rs62107261(1),rs62104180(1),rs2683992(1),rs2867105(1),rs2947415(1),rs2867131(1),rs2947411(1),rs2860323(1),rs7567570(1),rs7559547(1),rs7575617(1),rs7563362(1),rs10180960(1),rs7570232(1),rs6548237(1),rs939584(1),rs5828773(1),rs6717005(1),rs1320332(1),rs1320331(1),rs1320330(1),rs6760543(1),rs939583(1),rs939582(1),rs2867125(1),rs2867124(1),rs4854339(1),rs4854340(1),rs939581(1),rs11127483(1),rs11687052(1),rs11127484(1),rs6719518(1),rs6728726(1),rs6711012(1),rs6711039(1),rs6731872(1),rs6711254(1),rs2867123(1),rs2867122(1),rs2903492(1),rs7576624(1),rs7576635(1),rs12476198(1),rs6744646(1),rs6744653(1),rs6739303(1),rs12463617(1),rs6743060(1),rs6748821(1),rs6752470(1),rs6732341(1),rs6749087(1),rs6752706(1),rs12995480(1),rs6732471(1),rs12995666(1),rs13007080(1),rs13007086(1),rs66906321(1),rs73139123(1),rs12997450(1),rs6731225(1),rs6725549(1),rs6731348(1),rs6725686(1),rs6735024(1),rs115910474(1),rs6735049(1),rs6731688(1),rs13028737(1),rs13008590(1),rs5017305(1),rs5017304(1),rs5017303(1),rs5017302(1),rs5017301(1),rs5017300(1),rs7579427(1),rs7588007(1),rs7569102(1),rs11387790(1),rs7569210(1),rs7585056(1),rs7579971(1),rs10865548(1),rs10865549(1),rs11127485(1),rs11127486(1),rs12623218(1),rs12992154(1),rs13021737(1),rs13027828(1),rs13028252(1),rs13022164(1),rs13012571(1),rs13028310(1),rs12992672(1),rs13022337(1),rs13013021(1),rs34119520(1),rs12993295(1),rs35802221(1),rs62105303(1),rs62105304(1),rs77611399(1),rs143684747(1),rs374892365(1),rs74676797(1),rs13035713(1),rs62105306(1),rs62105307(1),rs4854342(1),rs6548238(1),rs6548239(1),rs6734363(1),rs6755502(1),rs6746275(1),rs6751993(1),rs6751994(1),rs6749375(1),rs35142762(1),rs35796073(1),rs6548240(1),rs13387939(1),rs13396119(1),rs13388043(1),rs13393304(1),rs4854343(1),rs4854344(1),rs4854345(1),rs7561556(1),rs7606023(1),rs4854346(1),rs7564708(1),rs62105327(1),rs7564711(1),rs11127487(1),rs10166979(1),rs10169736(1),rs4854347(1),rs10865550(1),rs10865551(1),rs12714413(1),rs13391851(1),rs7601028(1),rs7591067(1),rs7604609(1),rs7560127(1),rs7594220(1),rs7604752(1),rs7560246(1),rs13025697(1),rs7561317(1),rs7567368(1),rs7558910(1),rs7559018(1),rs7567710(1),rs7559447(1),rs56149576(1),rs11127488(1),rs11127489(1),rs11127490(1),rs11127491(1),rs10172769(1),rs10189761(1),rs10190052(1),rs11405596(1),rs10173167(1),rs7571957(1),rs7571967(1),rs7571970(1),rs56963225(1),rs35362504(1),rs10190313(1),rs10193244(1),rs4854348(1),rs4854349(1),rs7570198(1),rs4640417(1),rs4407278(1),rs4452188(1),rs1320338(1),rs2903489(1),rs1320337(1),rs1320336(1),rs2867108(1),rs13386517(1),rs13401686(1),rs13386627(1),rs4613321(1),rs13386964(1),rs13405307(1),rs13387090(1),rs13387091(1),rs2867109(1),rs2867110(1),rs2903490(1),rs2867112(1),rs2867113(1),rs2867114(1),rs2867115(1),rs12714414(1),rs12714415(1),rs6719883(1),rs6756518(1),rs6719980(1),rs7608050(1),rs6760274(1),rs7574359(1),rs7570993(1),rs4429506(1),rs10192350(1),rs13415094(1),rs13396935(1),rs13412194(1),rs13412197(1),rs13397165(1),rs35913461(1),rs35628463(1),rs10188334(1)
2	1	rs76229479	103123912	6.68e-14	3532	2515	226	140	301	350	rs7560917(1),rs1813299(1),rs1813298(1),rs11891827(1),rs76362690(1),rs17639215(1),rs985523(1),rs6719130(1),rs76943877(1),rs112030014(1),rs11902044(1),rs10515921(1),rs13405222(1),rs11465584(1),rs11465586(1),rs3771167(1),rs6728945(1),rs11465596(1),rs11465615(1),rs61122764(1),rs3752659(1),rs7570821(1),rs1035126(1),rs2080288(1),rs80256362(1),rs4851578(1),rs6761350(1),rs116055209(1),rs7602207(1),rs2160200(1),rs11465670(1),rs7600961(1),rs6759588(1),rs74731686(1),rs62154972(1),rs11465698(1),rs4851010(1),rs11465700(1),rs6748390(1),rs6736135(1),rs6543136(1),rs6543138(1),rs918000(1),rs917999(1),rs6741230(1),rs1523206(1),rs1523205(1),rs10169192(1),rs11886793(1),rs2310301(1),rs6543140(1),rs78123896(1),rs13390895(1),rs4851589(1),rs4851591(1),rs7561351(1),rs13393175(1),rs6760275(1),rs80277428(1),rs6734203(1),rs6543142(1),rs6742530(1),rs2141781(1),rs11903551(1),rs6543143(1),rs13383602(1),rs72825929(1),rs4851592(1),rs4851593(1),rs10193485(1),rs10196334(1),rs76255660(1),rs10200081(1),rs6543144(1),rs1880000(1),rs4851594(1),rs6719296(1),rs6749440(1),rs10207579(1),rs78136548(1),rs737231(1),rs57540503(1),rs1030025(1),rs4851596(1),rs1030024(1),rs1523200(1),rs2871473(1),rs111282169(1),rs1403549(1),rs7583683(1),rs59694233(1),rs7572284(1),rs7575867(1),rs7601773(1),rs72993720(1),rs17027327(1),rs72993722(1),rs76746266(1),rs4851608(1),rs11688802(1),rs1476999(1),rs2216000(1),rs1523204(1),rs17027341(1),rs2058656(1),rs4851612(1),rs57942521(1),rs112922328(1),rs7576324(1),rs7587856(1),rs6709719(1),rs4851615(1),rs7571985(1),rs74560841(1),rs9677607(1),rs10179874(1),rs72993754(1),rs75644281(1),rs72993760(1),rs10172553(1),rs17027413(1),rs112076377(1),rs6761291(1),rs77375846(1),rs111541038(1),rs139178139(1),rs7593444(1),rs17027421(1),rs7582378(1),rs72995626(1),rs76720903(1),rs1811263(1),rs142408945(1),rs17027428(1),rs17027430(1),rs1523196(1),rs1523197(1),rs79107058(1),rs17027442(1),rs59126438(1),rs10194822(1),rs2310294(1),rs2215998(1),rs75366565(1),rs72995641(1),rs1989399(1),rs723292(1),rs1159509(1),rs56147623(1),rs10196579(1),rs2310295(1),rs72995652(1),rs116179086(1),rs6742433(1),rs10171438(1),rs72995658(1),rs10202404(1),rs4851019(1),rs17027496(1),rs74263644(1),rs79387448(1),rs77518775(1),rs75218113(1),rs76605545(1),rs17775170(1),rs79619759(1),rs2732846(1),rs2732847(1),rs2732848(1),rs2732849(1),rs2732850(1),rs2732851(1),rs2732852(1),rs2732853(1),rs2540288(1),rs2732854(1),rs2732855(1),rs2732856(1),rs2540287(1),rs2540286(1),rs2080293(1),rs2110666(1),rs2732860(1),rs7608580(1),rs2732861(1),rs2732862(1),rs2732863(1),rs2732864(1),rs2732866(1),rs2732867(1),rs2732809(1),rs887988(1),rs2540285(1),rs2540284(1),rs2540283(1),rs2732812(1),rs2215963(1),rs2192691(1),rs2732813(1),rs2540282(1),rs2250817(1),rs2098345(1),rs960011(1),rs2540281(1),rs1019291(1),rs2110665(1),rs2732814(1),rs2732815(1),rs2540280(1),rs2732817(1),rs2540279(1),rs2540278(1),rs2732818(1),rs1030019(1),rs2732819(1),rs2080292(1),rs2080291(1),rs2732820(1),rs2732821(1),rs2540322(1),rs878802(1),rs2732822(1),rs2540321(1)
1	1	rs3768299	39857192	7.19e-14	3261	2470	178	129	77	407	rs369127716(1),rs4660612(1),rs6659697(1),rs368537557(1),rs12089078(1),rs373173252(1),rs7546735(1),rs72634501(1),rs72634502(1),rs147860177(1),rs112646560(1),rs72637903(1),rs112566467(1),rs113603865(1),rs114333084(1),rs141752713(1),rs2282231(1),rs72660086(1),rs7555014(1),rs2036465(1),rs67637163(1),rs4660165(1),rs4660416(1),rs6684217(1),rs112205225(1),rs7555609(1),rs1472662(1),rs4660443(1),rs10788925(1),rs967530(1),rs67916282(1),rs2134472(1),rs7522362(1),rs56809193(1),rs4660475(1),rs590214(1),rs66848709(1),rs6600289(1),rs67452844(1),rs67062906(1),rs6679564(1),rs67408364(1),rs11205695(1),rs11205696(1),rs67758468(1),rs6600290(1),rs10888682(1),rs10888683(1),rs11205698(1),rs6703800(1),rs12117785(1),rs143026914(1),rs66531516(1),rs661316(1),rs10888688(1),rs1537817(1),rs1126313(1),rs16825887(1),rs7554301(1),rs2455648(1),rs112672438(1),rs1537818(1),rs112824904(1),rs16825921(1),rs7538300(1),rs2484133(1),rs57214150(1),rs11205739(1),rs3931300(1),rs16825939(1),rs115236337(1),rs16825942(1),rs12737392(1),rs12141885(1),rs67020650(1),rs72637904(1),rs72661925(1),rs12023553(1),rs17491275(1),rs16866216(1),rs72661927(1),rs4660543(1),rs4660546(1),rs6692769(1),rs72637905(1),rs112139327(1),rs2036463(1),rs2036464(1),rs4660550(1),rs905381(1),rs111701080(1),rs10788933(1),rs72661935(1),rs547789042(1),rs11205802(1),rs10888715(1),rs16837533(1),rs950805(1),rs72637906(1),rs67886352(1),rs60323161(1),rs66727439(1),rs7553009(1),rs111254532(1),rs16826000(1),rs11205823(1),rs16826009(1),rs10493087(1),rs11205828(1),rs16826012(1),rs66880209(1),rs4660208(1),rs2265408(1),rs2246257(1),rs72661940(1),rs1974240(1),rs1889830(1),rs4660214(1),rs6699928(1),rs11205839(1),rs4660603(1),rs56658816(1),rs7414381(1),rs3116387(1),rs1537815(1),rs1984142(1),rs3818806(1),rs2484751(1),rs41270799(1),rs2275188(1),rs1984143(1),rs16826036(1),rs16826038(1),rs2484749(1),rs6688708(1),rs111797516(1),rs61782157(1),rs2275187(1),rs41270803(1),rs2275186(1),rs12025847(1),rs61783376(1),rs4660636(1),rs4660637(1),rs11205884(1),rs11205885(1),rs61783378(1),rs3116398(1),rs72661956(1),rs16826068(1),rs111745074(1),rs16826069(1),rs41270807(1),rs3121889(1),rs61783383(1),rs4660669(1),rs6704246(1),rs111623477(1),rs2490943(1),rs16826087(1),rs3754346(1),rs16826093(1),rs41270811(1),rs61779274(1),rs17264671(1),rs4660690(1),rs593667(1),rs61779275(1),rs597311(1),rs597708(1),rs636083(1),rs636156(1),rs2256614(1),rs61779276(1),rs596062(1),rs72661961(1),rs598415(1),rs629093(1),rs61779277(1),rs61779278(1),rs596991(1),rs582883(1),rs2296172(1),rs61779279(1),rs2490945(1),rs2490946(1),rs61779282(1),rs61779283(1),rs621807(1),rs76111861(1),rs663449(1),rs1180383(1),rs1184716(1),rs72661965(1),rs6668369(1),rs635943(1),rs61779284(1),rs586057(1),rs624971(1),rs4660732(1),rs61779285(1),rs3768301(1),rs113214136(1),rs3768302(1),rs1180375(1),rs17343193(1),rs1180376(1),rs61779300(1),rs1617212(1),rs663892(1),rs1180384(1),rs625384(1),rs683135(1),rs596705(1),rs1180372(1),rs2018212(1),rs4660751(1),rs587404(1),rs588326(1),rs72661980(1),rs1775656(1),rs2296173(1),rs3118014(1),rs1985076(1),rs61779305(1),rs61779306(1),rs599892(1),rs41270821(1),rs2296175(1),rs7540050(1),rs7554206(1),rs6698791(1),rs10888788(1),rs61779308(1),rs4617393(1),rs61779309(1),rs61779310(1),rs6665948(1),rs61779313(1),rs722357(1),rs2275767(1),rs12138051(1),rs61779314(1),rs6691194(1),rs1775654(1),rs61779328(1),rs7533743(1),rs7555699(1),rs10888798(1),rs1809697(1),rs60069508(1),rs11206189(1),rs61779330(1),rs72662001(1),rs12402990(1),rs72663503(1),rs61779331(1),rs201468966(1),rs41267043(1),rs710913(1),rs3738676(1),rs1180342(1),rs755249(1),rs4660823(1),rs12035330(1),rs111564351(1),rs72663520(1),rs72663521(1),rs61779359(1),rs41270829(1),rs61781362(1),rs61781363(1),rs4660808(1),rs61781364(1),rs1180333(1),rs76207570(1),rs17264866(1),rs72637908(1),rs4660293(1),rs3768320(1),rs58302493(1),rs17513135(1),rs3768321(1),rs2293476(1),rs41264487(1),rs77027633(1),rs2242500(1),rs2068663(1),rs16826349(1),rs12028034(1),rs61781368(1),rs12064914(1),rs7520271(1),rs61781370(1),rs12740105(1),rs111768751(1),rs12037073(1),rs11206374(1),rs11206378(1),rs4660846(1),rs7539261(1),rs7539279(1),rs61781371(1),rs9729677(1),rs11206387(1),rs61781373(1),rs2695324(1),rs11206390(1),rs2695319(1),rs113825410(1),rs2746056(1),rs76841360(1),rs4660303(1),rs12037222(1),rs74504886(1),rs61781377(1),rs61781390(1),rs28788506(1),rs61781391(1),rs4660877(1),rs1180321(1),rs61781392(1),rs72663563(1),rs61232586(1),rs61781393(1),rs17343290(1),rs116401702(1),rs72665235(1)
7	1	rs62435130	1890002	7.43e-14	4014	3024	224	144	87	535	rs117760197(1),rs10259699(1),rs1881858(1),rs1106396(1),rs13236577(1),rs13236682(1),rs62435650(1),rs11761457(1),rs6460870(1),rs7811019(1),rs35109831(1),rs35938635(1),rs62434660(1),rs12532324(1),rs6976684(1),rs35467549(1),rs117483869(1),rs4540313(1),rs4346905(1),rs6944063(1),rs148178976(1),rs139851214(1),rs74724615(1),rs7807190(1),rs6955410(1),rs4385369(1),rs11760633(1),rs11767176(1),rs11768191(1),rs73046311(1),rs7680(1),rs11772232(1),rs6973700(1),rs11765458(1),rs11765459(1),rs11764779(1),rs6963853(1),rs13228407(1),rs58802890(1),rs10265212(1),rs11769866(1),rs34256344(1),rs11764159(1),rs55995895(1),rs13239969(1),rs57193069(1),rs58582974(1),rs7786367(1),rs7806394(1),rs4631355(1),rs4455739(1),rs4379359(1),rs4255035(1),rs35091011(1),rs34074471(1),rs62434666(1),rs35406566(1),rs6955652(1),rs6974455(1),rs28661143(1),rs62434668(1),rs13225346(1),rs13234909(1),rs62434669(1),rs55651714(1),rs59347657(1),rs11770600(1),rs182532142(1),rs7781241(1),rs12537387(1),rs12534763(1),rs56758848(1),rs13242649(1),rs34373690(1),rs34411636(1),rs35641411(1),rs62435120(1),rs59410940(1),rs62435122(1),rs4721089(1),rs10268294(1),rs10268797(1),rs61164094(1),rs4503006(1),rs4463319(1),rs6976097(1),rs4458759(1),rs6460944(1),rs6947937(1),rs6948403(1),rs6965935(1),rs4721096(1),rs3889797(1),rs3889573(1),rs62435124(1),rs13237891(1),rs10228189(1),rs7783948(1),rs35610003(1),rs34043991(1),rs4721098(1),rs35375366(1),rs73046323(1),rs58169303(1),rs10807751(1),rs10807752(1),rs11764040(1),rs62435127(1),rs58673065(1),rs10231456(1),rs10234557(1),rs11762803(1),rs73046334(1),rs4719317(1),rs11766944(1),rs11766945(1),rs4721110(1),rs4719320(1),rs73046339(1),rs4721112(1),rs10250550(1),rs10247428(1),rs10260968(1),rs4236272(1),rs56070303(1),rs4721118(1),rs62435132(1),rs4719322(1),rs4719323(1),rs11764124(1),rs11764337(1),rs56256289(1),rs62435134(1),rs4236273(1),rs61252329(1),rs11763813(1),rs28432248(1),rs116716197(1),rs11770148(1),rs57234495(1),rs10950410(1),rs10950411(1),rs12699415(1),rs113738103(1),rs62435159(1),rs11982455(1),rs11973114(1),rs13221208(1),rs13224015(1),rs55934553(1),rs60238952(1),rs4719330(1),rs4719331(1),rs4719332(1),rs7787341(1),rs7788921(1),rs7791637(1),rs11770612(1),rs60346318(1),rs28705934(1),rs138324521(1),rs4721139(1),rs4721140(1),rs4639400(1),rs4721142(1),rs4721143(1),rs34040190(1),rs10278591(1),rs7783715(1),rs34279734(1),rs62436669(1),rs10950423(1),rs10950425(1),rs12667946(1),rs4552798(1),rs536051637(1),rs4994764(1),rs4994763(1),rs73048106(1),rs4721162(1),rs6978209(1),rs4721164(1),rs12113633(1),rs6951956(1),rs7791299(1),rs7791899(1),rs62442895(1),rs10267593(1),rs117201337(1),rs7807014(1),rs11771828(1),rs11767515(1),rs28393635(1),rs142237080(1),rs6976858(1),rs571873204(1),rs10265061(1),rs11770498(1),rs11767036(1),rs11767040(1),rs56403963(1),rs62442899(1),rs10240470(1),rs4332037(1),rs6461009(1),rs150851884(1),rs62442903(1),rs4721188(1),rs34008721(1),rs34647879(1),rs1464541(1),rs28728306(1),rs73050128(1),rs10268609(1),rs1403175(1),rs62442906(1),rs60595248(1),rs12699476(1),rs62442910(1),rs62442912(1),rs78443464(1),rs62442913(1),rs11982272(1),rs61409925(1),rs56093134(1),rs2280552(1),rs113917824(1),rs56259105(1),rs149247906(1),rs11770899(1),rs1554505(1),rs7801421(1),rs62442924(1),rs11768212(1),rs882948(1),rs11773627(1),rs6972374(1),rs117190769(1),rs116868020(1),rs62442944(1),rs12699547(1),rs6969587(1),rs12699561(1),rs3996329(1),rs11764780(1),rs55790766(1),rs57148375(1),rs34809719(1),rs11764590(1),rs1403174(1),rs868754(1),rs3996328(1),rs3857706(1),rs872465(1),rs872464(1),rs117987054(1),rs34021847(1),rs10950503(1),rs57460298(1),rs139562583(1),rs6975354(1),rs13246996(1),rs117302256(1),rs56305291(1),rs4721302(1),rs56180486(1),rs11514731(1),rs12699570(1),rs62444881(1),rs35745518(1),rs3996325(1),rs55988458(1),rs56016347(1),rs11762545(1),rs11762636(1),rs6973622(1),rs12699596(1),rs4721321(1),rs55773130(1),rs55952733(1),rs55993248(1),rs4470910(1),rs28528997(1),rs1533827(1),rs7795126(1),rs6948912(1),rs11772463(1),rs55683212(1),rs56226325(1),rs3996323(1),rs11763750(1),rs33997793(1),rs12673687(1),rs12669370(1),rs11766468(1),rs1533829(1),rs62444906(1),rs62444907(1),rs10241537(1),rs6944660(1),rs7797112(1),rs7801349(1),rs10235664(1),rs10276536(1),rs9639202(1),rs55770986(1),rs9969125(1),rs55669426(1),rs11762413(1),rs7787359(1),rs56289396(1),rs11768637(1),rs4721347(1),rs138727958(1),rs55893771(1),rs6972969(1),rs6977161(1),rs60626033(1),rs111595851(1),rs7785626(1),rs6461115(1),rs55810445(1),rs11760737(1),rs11773643(1),rs56072378(1),rs4721359(1),rs55860148(1),rs4719415(1),rs4719416(1),rs34571717(1),rs34731055(1),rs62444917(1),rs55789728(1),rs17132130(1),rs62444919(1),rs11772627(1),rs3800869(1),rs3800871(1),rs3800872(1),rs3823624(1),rs17734969(1),rs35145970(1),rs13227446(1),rs3778937(1),rs3729620(1),rs34564512(1),rs34903893(1),rs1558462(1),rs3800892(1),rs3800893(1),rs3778956(1),rs13242473(1),rs56409553(1),rs35143793(1),rs3800901(1),rs62442993(1),rs35876604(1),rs3778971(1),rs7809320(1),rs3778973(1),rs6461158(1),rs13240499(1),rs3778980(1),rs34111510(1),rs145765896(1),rs76922925(1)
4	1	rs34811474	25408838	7.73e-14	2479	1830	307	150	42	150	rs73252541(1),rs55805374(1),rs56203712(1),rs572628404(1),rs190043078(1),rs1533133(1),rs9991246(1),rs12509843(1),rs12509787(1),rs7661300(1),rs7684466(1),rs10027814(1),rs10027825(1),rs11937932(1),rs13434761(1),rs13434763(1),rs6814162(1),rs6448354(1),rs2271389(1),rs2292406(1),rs2292407(1),rs2292408(1),rs2292409(1),rs2292410(1),rs6848308(1),rs4317194(1),rs908056(1),rs10005866(1),rs28402264(1),rs17605267(1),rs17605302(1),rs28656285(1),rs28658549(1),rs28609470(1),rs28494093(1),rs9654100(1),rs28660194(1),rs28669083(1),rs57653207(1),rs9993416(1),rs10016263(1),rs12499261(1),rs12506959(1),rs9993776(1),rs10016572(1),rs9996892(1),rs6831977(1),rs10023139(1),rs2012286(1),rs2012284(1),rs2012277(1),rs3214034(1),rs28616687(1),rs116526700(1),rs73254173(1),rs28446730(1),rs28730343(1),rs28823129(1),rs28896510(1),rs57833282(1),rs28570579(1),rs10005501(1),rs2305953(1),rs6849634(1),rs10001352(1),rs10034844(1),rs7435058(1),rs2324712(1),rs1993602(1),rs55714412(1),rs3816586(1),rs3816587(1),rs41267453(1),rs10517073(1),rs2168972(1),rs1017716(1),rs9174(1),rs6840730(1),rs6840622(1),rs6841761(1),rs9291467(1),rs1985577(1),rs1993603(1),rs1996181(1),rs7436889(1),rs60154116(1),rs28607095(1),rs28368563(1),rs12500261(1),rs9999574(1),rs55952134(1),rs12502408(1),rs2175905(1),rs57007933(1)
11	1	rs11030084	27643725	9.28e-14	1798	1408	151	101	50	88	rs182861011(1),rs545088931(1),rs182762294(1),rs189675090(1),rs11029955(1),rs7935021(1),rs2472625(1),rs145862978(1),rs190212800(1),rs151035013(1),rs12576419(1),rs4363549(1),rs35548939(1),rs114997637(1),rs6484299(1),rs34821673(1),rs4923445(1),rs12789402(1),rs34642299(1),rs11030012(1),rs11030029(1),rs11030030(1),rs182494927(1),rs6484312(1),rs6484313(1),rs901925(1),rs2101467(1),rs1488829(1),rs972096(1),rs988712(1),rs1304100(1),rs2883039(1),rs1906654(1),rs11030047(1),rs10835195(1),rs1013442(1),rs2200747(1),rs12224883(1),rs4923455(1),rs7124596(1),rs1114029(1),rs6484317(1),rs4923456(1),rs4922788(1),rs10742178(1),rs10767649(1),rs10835198(1),rs56405868(1),rs10767650(1),rs10734394(1),rs7939810(1),rs7116850(1),rs11030086(1),rs11030087(1),rs6416056(1),rs10742179(1),rs4347344(1),rs28790418(1),rs6484318(1),rs7106058(1),rs6265(1),rs2049045(1)
7	1	rs10252876	69375456	2.14e-13	4323	2694	473	320	192	644	rs73145893(1),rs59928914(1),rs73147806(1),rs73147808(1),rs73156304(1),rs73156307(1),rs73156359(1),rs73156371(1),rs112079926(1),rs144259079(1),rs1981587(1),rs41845(1),rs10261380(1),rs10238307(1),rs10236103(1),rs6951770(1),rs7810982(1),rs28493290(1),rs17140759(1),rs11764277(1),rs55880824(1),rs10233869(1),rs28577243(1),rs55654955(1),rs17140783(1),rs10452735(1),rs10452705(1),rs61424317(1),rs73164795(1),rs10257587(1),rs4305786(1),rs77499699(1),rs2068718(1),rs17140817(1),rs11975481(1),rs10255563(1),rs10240462(1),rs7777269(1),rs10244001(1),rs10244128(1),rs6460525(1),rs10242206(1),rs11764717(1),rs10247386(1),rs73166559(1),rs10230750(1),rs10263467(1),rs10256512(1),rs10279708(1),rs73170834(1),rs7801209(1),rs55756263(1),rs10244247(1),rs10234831(1),rs10229578(1),rs73170852(1),rs10248237(1),rs11762049(1),rs73170857(1),rs11975506(1),rs73170864(1),rs55776098(1),rs41379648(1),rs10266014(1),rs10269267(1),rs11979745(1),rs917725(1),rs10275112(1),rs10244885(1),rs6975211(1),rs6962237(1),rs58626042(1),rs17140884(1),rs58863846(1),rs115131074(1),rs116688592(1),rs10085600(1),rs10254086(1),rs10274099(1),rs11769738(1),rs10268729(1),rs11771751(1),rs11772602(1),rs11769033(1),rs10229588(1),rs10230356(1),rs57493471(1),rs10278978(1),rs10237870(1),rs11763186(1),rs7796857(1),rs7777621(1),rs73172903(1),rs10245690(1),rs6967788(1),rs6958450(1),rs10259748(1),rs10274419(1),rs3800979(1),rs55990156(1),rs58666988(1),rs9332399(1),rs17457910(1),rs7801117(1),rs6980305(1),rs6980307(1),rs10275721(1),rs7784950(1),rs10487943(1),rs17140933(1),rs6963882(1),rs10239569(1),rs10243408(1),rs11771899(1),rs17140938(1),rs10216097(1),rs2865804(1),rs1000874(1),rs1000873(1),rs1014417(1),rs73154605(1),rs34221396(1),rs2865805(1),rs7780835(1),rs726372(1),rs10279669(1),rs17140980(1),rs17140982(1),rs73168739(1),rs917719(1),rs917718(1),rs11974201(1),rs73168740(1),rs61370051(1),rs60359704(1),rs719294(1),rs6460532(1),rs6955261(1),rs7779010(1),rs7786073(1),rs6978134(1),rs10229336(1),rs142280380(1),rs73168747(1),rs12698813(1),rs10950193(1),rs9690769(1),rs12333974(1),rs11770241(1),rs17361825(1),rs10245786(1),rs7777243(1),rs7796973(1),rs7781664(1),rs10266126(1),rs73168758(1),rs11508453(1),rs28393394(1),rs6968426(1),rs877687(1),rs6979355(1),rs6966036(1),rs12698816(1),rs11762487(1),rs10216186(1),rs7809934(1),rs35696945(1),rs17141032(1),rs9690738(1),rs6947395(1),rs6961164(1),rs2024232(1),rs2024231(1),rs12698822(1),rs10258846(1),rs6958714(1),rs13226538(1),rs28502437(1),rs12698825(1),rs11763426(1),rs11761141(1),rs10245749(1),rs28496072(1),rs6958981(1),rs56405888(1),rs10278001(1),rs13237811(1),rs10235098(1),rs7797340(1),rs28770244(1),rs34617709(1),rs28864527(1),rs12333653(1),rs6978818(1),rs11978431(1),rs11981973(1),rs6951921(1),rs10257549(1),rs58225638(1),rs10215914(1),rs57263898(1),rs10452738(1),rs10452739(1),rs12698830(1),rs7795152(1),rs11764911(1),rs1017113(1),rs1035013(1),rs7797662(1),rs11766980(1),rs11769390(1),rs10276322(1),rs7809303(1),rs2866075(1),rs2159678(1),rs11771768(1),rs10259028(1),rs28630917(1),rs7806413(1),rs6961682(1),rs1558413(1),rs6415223(1),rs35222730(1),rs6974687(1),rs6948174(1),rs11768151(1),rs6963904(1),rs10266802(1),rs6944725(1),rs6950485(1),rs11767997(1),rs10273270(1),rs10234205(1),rs17141168(1),rs113265749(1),rs73442405(1),rs11770695(1),rs10234121(1),rs17141181(1),rs10248401(1),rs6949651(1),rs7794623(1),rs10156142(1),rs12698842(1),rs7791101(1),rs11443020(1),rs10270616(1),rs56999082(1),rs13437638(1),rs35431243(1),rs12698849(1),rs17141191(1),rs17141193(1),rs28433534(1),rs28489338(1),rs10254871(1),rs10268235(1),rs10279392(1),rs6953170(1),rs10235860(1),rs10281537(1),rs10228786(1),rs6460536(1),rs11764397(1),rs6962999(1),rs28657792(1),rs7805165(1),rs9638268(1),rs13228123(1),rs10235487(1),rs12698855(1),rs1035010(1),rs7790729(1),rs4557583(1),rs6460537(1),rs10235781(1),rs73160193(1),rs10081305(1),rs4364526(1),rs35862187(1),rs10238049(1),rs7798890(1),rs6967512(1),rs6944701(1),rs6976263(1),rs10251306(1),rs10251433(1),rs12698866(1),rs10256186(1),rs28582872(1),rs10268924(1),rs7796080(1),rs6950647(1),rs6975279(1),rs7784584(1),rs10276912(1),rs10499812(1),rs28464032(1),rs6651055(1),rs6961345(1),rs11770380(1),rs11764141(1),rs12698871(1),rs10248606(1),rs10085908(1),rs11766424(1),rs7805470(1),rs10256093(1),rs142174069(1),rs56376205(1),rs7781035(1),rs73171731(1),rs7788024(1),rs7808540(1),rs10234106(1),rs12698877(1),rs10227424(1),rs7790934(1),rs11770466(1),rs201510008(1),rs6969375(1),rs6950849(1),rs10258962(1),rs7792964(1),rs7780665(1),rs7796273(1),rs12112638(1),rs2866276(1),rs28617759(1),rs73171772(1),rs138424794(1),rs6460541(1),rs7781401(1),rs7781727(1),rs2280613(1),rs2280614(1),rs57370717(1),rs3846984(1),rs60847182(1),rs2866277(1),rs6952281(1),rs12113743(1),rs10234614(1),rs10234892(1),rs13221252(1),rs10950199(1),rs7792775(1),rs12155138(1),rs8180850(1),rs7787612(1),rs2222544(1),rs7798991(1),rs56063609(1),rs7799308(1),rs6460542(1),rs6954715(1),rs6954837(1),rs12698896(1),rs56388246(1),rs10256062(1),rs11770963(1),rs6953344(1),rs6957740(1),rs10277411(1),rs10229027(1),rs73173531(1),rs56410838(1),rs12698899(1),rs73173550(1),rs11764782(1),rs2866278(1),rs2107618(1),rs11773411(1),rs1557920(1),rs60365988(1),rs73173566(1),rs56669413(1),rs57450711(1),rs66866439(1),rs55946510(1),rs73173577(1),rs66668176(1),rs10486876(1),rs73173581(1),rs12112891(1),rs73173583(1),rs34944443(1),rs58370508(1),rs60311938(1),rs57710795(1),rs10276442(1),rs7797273(1),rs2158507(1),rs61171607(1),rs6460544(1),rs56107513(1),rs10279237(1),rs73175903(1),rs6953951(1),rs7804672(1),rs11972782(1),rs11762973(1),rs73175910(1),rs118084667(1),rs73175914(1),rs10452740(1),rs73175915(1),rs7795355(1),rs11766624(1),rs73175921(1),rs143039974(1),rs11767563(1),rs11415688(1),rs6946732(1),rs73175928(1),rs55815007(1),rs73175930(1),rs10274474(1),rs10275122(1),rs56374900(1),rs17141606(1),rs17141608(1),rs2006810(1),rs28673085(1),rs12155402(1),rs73175942(1),rs7802500(1),rs58707405(1),rs73175948(1),rs56183636(1),rs7799096(1),rs6970937(1),rs6970184(1),rs73175955(1),rs57139438(1),rs73175957(1),rs57489549(1),rs56335297(1),rs55827919(1),rs60319470(1),rs11770348(1),rs2005725(1),rs35076400(1),rs11771970(1),rs73175990(1)
16	1	rs12596581	60590519	2.34e-13	3677	2713	362	346	52	204	rs139834495(1),rs6500131(1),rs6500132(1),rs7185903(1),rs7204052(1),rs7191352(1),rs7191570(1),rs12922044(1),rs12444240(1),rs1595140(1),rs1595139(1),rs1595138(1),rs12599144(1),rs1595137(1),rs12918461(1),rs12932267(1),rs12932295(1),rs12919334(1),rs12920056(1),rs1436031(1),rs1436056(1),rs1369790(1),rs1369789(1),rs1369788(1),rs7204534(1),rs12922279(1),rs12926682(1),rs12922536(1),rs12927008(1),rs2011826(1),rs2012044(1),rs718510(1),rs8057168(1),rs12926424(1),rs1369786(1),rs1369785(1),rs12927724(1),rs12932425(1),rs12445861(1),rs12445864(1),rs60786111(1),rs8059735(1),rs8063341(1),rs8047758(1),rs12920020(1),rs72793321(1),rs67718251(1),rs72793322(1),rs9924855(1),rs8044971(1),rs61036509(1),rs55914187(1),rs58969272(1),rs7206027(1),rs7204376(1),rs35121756(1),rs7186414(1),rs8048184(1),rs8046787(1),rs9927466(1),rs12933364(1),rs60017250(1),rs2043596(1),rs34494931(1),rs12446222(1),rs8044630(1),rs8043992(1),rs8049412(1),rs8045335(1),rs11641235(1),rs7203385(1),rs4785119(1),rs1993020(1),rs1347531(1),rs11645487(1),rs7191540(1),rs12922033(1),rs1982398(1),rs1982397(1),rs60653979(1),rs12926957(1),rs1369777(1),rs1450376(1),rs1450375(1),rs1436046(1),rs1436047(1),rs9745343(1),rs9746358(1),rs35237963(1),rs9708294(1),rs12919326(1),rs12931066(1),rs12918616(1),rs12931230(1),rs12932290(1),rs9921855(1),rs56969049(1),rs62046240(1),rs8063759(1),rs8044958(1),rs11860620(1),rs12924850(1),rs7191583(1),rs7189558(1),rs7196335(1),rs1347534(1),rs4785120(1),rs11865126(1),rs8056815(1),rs12918886(1),rs62046243(1),rs62046244(1),rs1436049(1),rs8063159(1),rs34898897(1),rs8044054(1),rs8047081(1),rs1436052(1),rs9927722(1),rs8049142(1),rs8063851(1),rs8050062(1),rs35913353(1),rs11864947(1),rs7189865(1),rs11860761(1),rs8055492(1),rs6500136(1),rs4785121(1),rs62046246(1),rs1562802(1),rs3859047(1),rs35098810(1),rs7192101(1),rs62046252(1),rs16962317(1),rs11865343(1),rs11862355(1),rs62046253(1),rs11862389(1),rs2043593(1),rs16962342(1),rs11649643(1),rs16962361(1),rs17822102(1),rs2060664(1),rs72795237(1),rs9941110(1),rs9935732(1),rs12930855(1),rs1436033(1),rs12598916(1),rs35300112(1),rs11643833(1),rs11639899(1),rs11645550(1),rs12149591(1),rs12920434(1),rs12102824(1),rs12709063(1),rs12927881(1),rs7195797(1),rs7197902(1),rs7188399(1),rs7193838(1),rs35782576(1),rs12596564(1),rs9302725(1),rs72797133(1),rs72797138(1),rs35418299(1),rs34209273(1),rs6500138(1),rs7201994(1),rs55685603(1),rs11076407(1),rs28711200(1),rs2059250(1),rs2059251(1),rs9931205(1),rs4491498(1),rs148738600(1),rs4360925(1),rs1991037(1),rs1862743(1)
5	1	rs13159477	122720923	2.88e-13	4479	3355	395	281	134	314	rs72789815(1),rs62378779(1),rs62378781(1),rs59075645(1),rs59453304(1),rs61101912(1),rs4308481(1),rs4836528(1),rs60951648(1),rs13156484(1),rs4836529(1),rs1582931(1),rs1428394(1),rs62378787(1),rs62378788(1),rs4836531(1),rs114872096(1),rs112446794(1),rs11241682(1),rs2407654(1),rs6887557(1),rs62376370(1),rs2407655(1),rs2407656(1),rs4516848(1),rs1962847(1),rs1962846(1),rs1019764(1),rs1019763(1),rs1078425(1),rs2195353(1),rs13189286(1),rs4836001(1),rs7725755(1),rs62376372(1),rs62376375(1),rs62376376(1),rs6890376(1),rs12520233(1),rs1047440(1),rs2303719(1),rs1047438(1),rs1366333(1),rs1366334(1),rs7725869(1),rs6595438(1),rs6891155(1),rs4836532(1),rs4836533(1),rs62376377(1),rs62376378(1),rs2115172(1),rs2115173(1),rs7735212(1),rs7717639(1),rs7736021(1),rs1428385(1),rs1428386(1),rs28891214(1),rs75434608(1),rs78716559(1),rs11241689(1),rs2407776(1),rs2407777(1),rs34984032(1),rs1428384(1),rs1428383(1),rs1428382(1),rs1428381(1),rs57138041(1),rs4836003(1),rs11241690(1),rs934110(1),rs10061683(1),rs10065634(1),rs10065591(1),rs9327293(1),rs2407778(1),rs1366335(1),rs1428392(1),rs1428391(1),rs1428390(1),rs1428389(1),rs10075809(1),rs10060994(1),rs10477644(1),rs1346517(1),rs1428388(1),rs752200(1),rs10053995(1),rs6893539(1),rs17408002(1),rs17150385(1),rs17150388(1),rs6887350(1),rs17150389(1),rs3990341(1),rs9327294(1),rs9942363(1),rs142849434(1),rs34720256(1),rs11950066(1),rs6595440(1),rs13153729(1),rs13176035(1),rs13181772(1),rs61604748(1),rs13154717(1),rs4348209(1),rs17150407(1),rs13174550(1),rs6876883(1),rs6877089(1),rs11241691(1),rs11241692(1),rs11241693(1),rs10900766(1),rs1346516(1),rs35574017(1),rs7728145(1),rs4836534(1),rs62376433(1),rs2033221(1),rs35002761(1),rs34004256(1),rs6881176(1),rs6860168(1),rs13156123(1),rs10051787(1),rs7711753(1),rs12658906(1),rs10900767(1),rs13184896(1),rs890913(1),rs2003424(1),rs35348432(1),rs11960493(1),rs62376436(1),rs62376437(1),rs62376438(1),rs9763676(1),rs9765148(1),rs4836004(1),rs4836005(1),rs62376439(1),rs4836006(1),rs11958776(1),rs11958836(1),rs10477645(1),rs7715577(1),rs7715673(1),rs10628386(1),rs7716119(1),rs7720259(1),rs7703457(1),rs11951973(1),rs11241694(1),rs11948639(1),rs62376441(1),rs11949531(1),rs6595442(1),rs6595443(1),rs6595444(1),rs6862676(1),rs4836007(1),rs4836008(1),rs4836009(1),rs2115167(1),rs6884179(1),rs6884993(1),rs6595446(1),rs6889862(1),rs34826754(1),rs12152983(1),rs10041426(1),rs6868198(1),rs6595448(1),rs6595449(1),rs6884601(1),rs7729285(1),rs62377764(1),rs62377765(1),rs60940635(1),rs12719311(1),rs34332857(1),rs7706501(1),rs7706662(1),rs7707090(1),rs11953651(1),rs34837495(1),rs62377766(1),rs62377767(1),rs4835799(1),rs11241697(1),rs12654806(1),rs4466161(1),rs4269288(1),rs4572998(1),rs11955337(1),rs6875307(1),rs57408535(1),rs77774646(1),rs10037300(1),rs4593263(1),rs1116818(1),rs1820032(1),rs1833622(1),rs984169(1),rs1363351(1),rs1422264(1),rs1582459(1),rs3886629(1),rs162481(1),rs162482(1),rs162483(1),rs187683(1),rs257034(1),rs331577(1),rs191359(1),rs331578(1),rs331579(1),rs331580(1),rs257031(1),rs584090(1),rs424965(1),rs146845(1),rs408615(1),rs162484(1),rs75310140(1),rs29560(1),rs27401(1),rs30106(1),rs29569(1),rs29564(1),rs29563(1),rs29562(1),rs29616(1),rs29615(1),rs29612(1),rs29611(1),rs29610(1),rs29609(1),rs255277(1),rs438878(1),rs407364(1),rs154293(1),rs255244(1)
7	1	rs7802341	74324953	2.95e-13	1467	900	150	138	90	189	rs34762099(1),rs35633336(1),rs34630792(1),rs13247682(1),rs57542467(1),rs6460087(1),rs35735900(1),rs4717903(1),rs13238996(1),rs73137144(1),rs13238568(1),rs7801385(1),rs138868648(1),rs77393417(1),rs4717904(1),rs4717905(1),rs4717906(1),rs4717907(1),rs68008267(1),rs35473599(1),rs36044436(1),rs13227433(1),rs7794284(1),rs6967152(1),rs2718272(1),rs6972591(1),rs6964833(1),rs35203738(1),rs34324971(1),rs67755137(1),rs35275911(1),rs3846966(1),rs2301907(1),rs6973978(1),rs7795281(1),rs7795282(1),rs17515241(1),rs34324835(1),rs35005436(1),rs2267812(1),rs810366(1),rs800979(1),rs800980(1),rs707394(1),rs707404(1),rs801066(1),rs2529269(1),rs111433198(1),rs192282273(1),rs2527281(1),rs73702633(1),rs2529273(1),rs2523264(1),rs147088888(1),rs2529275(1),rs191050839(1),rs1635765(1),rs117649635(1),rs2530482(1),rs113938389(1),rs75518008(1),rs368033883(1),rs1637340(1),rs1635759(1),rs60627350(1),rs117563269(1),rs1635749(1),rs1637366(1),rs112924314(1),rs71558563(1),rs2672645(1),rs148581667(1),rs587613819(1),rs377258140(1),rs372639427(1),rs10266330(1),rs35909087(1),rs6460092(1),rs10234575(1),rs6460093(1),rs6460094(1),rs6955671(1),rs12375200(1),rs71539251(1),rs374394280(1),rs113975841(1),rs113561610(1),rs60932781(1),rs28495760(1),rs113744930(1),rs146514213(1),rs12154789(1),rs117282715(1),rs55923716(1),rs56074652(1),rs6966722(1),rs118130327(1),rs58030979(1),rs10953513(1),rs10953514(1),rs58862095(1),rs1636639(1),rs61688923(1),rs55688682(1),rs17207196(1),rs62477684(1),rs56945043(1),rs62477685(1),rs59029472(1),rs12154939(1),rs113455614(1),rs55838432(1),rs9649335(1),rs62477719(1),rs6947307(1),rs794365(1),rs794364(1),rs201862093(1),rs34982641(1),rs12534022(1),rs62477735(1),rs187760798(1),rs192639244(1),rs141180141(1),rs113071160(1),rs794379(1),rs794377(1),rs794375(1),rs794373(1),rs809439(1),rs112661041(1),rs794369(1),rs1167800(1),rs56271828(1),rs794361(1),rs794358(1),rs794356(1)
11	1	rs1765131	30404538	4.77e-13	3056	1733	506	346	216	255	rs649238(1),rs67670125(1),rs16920406(1),rs7925930(1),rs7942129(1),rs34855782(1),rs12805742(1),rs67745574(1),rs12800124(1),rs35229181(1),rs34234618(1),rs1782508(1),rs35883696(1),rs12578061(1),rs34224414(1),rs12577729(1),rs34044331(1),rs34951229(1),rs689233(1),rs645161(1),rs10734405(1),rs60781817(1),rs61179368(1),rs60968445(1),rs35458722(1),rs34487664(1),rs4531442(1),rs1933347(1),rs7925340(1),rs11031014(1),rs4267046(1),rs11031017(1),rs11031018(1),rs11031019(1),rs141011680(1),rs145052476(1),rs79028439(1),rs11529249(1),rs200742291(1),rs10835642(1),rs140000637(1),rs9732252(1),rs7944547(1),rs10835643(1),rs4379811(1),rs3858428(1),rs11031027(1),rs7108615(1),rs10642210(1),rs4923631(1),rs4359180(1),rs11031030(1),rs6484478(1),rs10742237(1),rs1933343(1),rs12805098(1),rs1933342(1),rs10835647(1),rs10835648(1),rs36021522(1),rs7952339(1),rs2225909(1),rs2211018(1),rs7926465(1),rs1222204(1),rs1222203(1),rs1616223(1),rs1765133(1),rs1717772(1),rs1222221(1),rs1222219(1),rs1222217(1),rs1222216(1),rs1222215(1),rs1222214(1),rs1631451(1),rs1717775(1),rs1765139(1),rs1222205(1),rs5790811(1),rs1222207(1),rs1222208(1),rs1222210(1),rs1222211(1),rs1765141(1),rs1222212(1),rs1717779(1),rs2685286(1),rs1717773(1),rs528292(1),rs594937(1),rs654710(1),rs34542500(1),rs487336(1),rs488220(1),rs36082910(1),rs605193(1),rs11427933(1),rs621421(1),rs376961707(1),rs640494(1),rs12799529(1),rs475477(1),rs654893(1),rs592328(1),rs546725(1),rs1717776(1),rs502625(1),rs588350(1),rs562103(1),rs589338(1),rs564832(1),rs481770(1),rs808152(1),rs544001(1),rs594207(1),rs2065418(1),rs622059(1),rs529056(1),rs808156(1),rs1765137(1),rs1757991(1),rs808155(1),rs808154(1),rs667511(1),rs12575085(1),rs10767841(1),rs603064(1),rs10742240(1),rs12796693(1),rs7928173(1),rs493214(1),rs7941828(1),rs7942037(1),rs13642(1),rs567056(1),rs2282300(1),rs11433178(1),rs12806743(1),rs483410(1),rs35401549(1),rs1458732(1),rs11031084(1),rs980561(1),rs12417588(1),rs811210(1),rs549497(1),rs537839(1),rs499647(1)
13	1	rs58675541	53987480	5.02e-13	3964	3183	223	112	37	409	rs12584280(1),rs2185961(1),rs2298234(1),rs41292830(1),rs7333719(1),rs1891946(1),rs2806933(1),rs1936382(1),rs1936383(1),rs2806942(1),rs1343604(1),rs12429014(1),rs75048397(1),rs75878285(1),rs1112613(1),rs1112612(1),rs1419216(1),rs2246208(1),rs77093387(1),rs1936384(1),rs2806971(1),rs75783087(1),rs75664078(1),rs77306542(1),rs78370817(1),rs2806972(1),rs76414359(1),rs79409669(1),rs75073489(1),rs111405932(1),rs1936385(1),rs2806974(1),rs77071987(1),rs2806975(1),rs1343610(1),rs2799343(1),rs2806976(1),rs2806977(1),rs2806978(1),rs61950508(1),rs111546083(1),rs9568804(1),rs2806982(1),rs1343612(1),rs7998823(1),rs2806985(1),rs1923768(1),rs1923767(1),rs1951722(1),rs1343603(1),rs1343602(1),rs1419218(1),rs2093598(1),rs1322944(1),rs2759700(1),rs9536354(1),rs9536355(1),rs1322943(1),rs1322942(1),rs1322941(1),rs1407685(1),rs9568807(1),rs9568808(1),rs9536358(1),rs2408766(1),rs2759698(1),rs9536359(1),rs2759694(1),rs2181389(1),rs4886202(1),rs2806994(1),rs9536363(1),rs1322939(1),rs9536364(1),rs1322938(1),rs74497173(1),rs2759675(1),rs2759674(1),rs9568813(1),rs1885767(1),rs2759716(1),rs1322962(1),rs1951725(1),rs2093599(1),rs2806936(1),rs2806937(1),rs1923773(1),rs912054(1),rs2806939(1),rs2806940(1),rs1923772(1),rs1322961(1),rs1322960(1),rs2806941(1),rs9568826(1),rs8002513(1),rs2806943(1),rs1555552(1),rs1555551(1),rs1555550(1),rs1853369(1),rs7994915(1),rs2806944(1),rs9536370(1),rs2759715(1),rs1322957(1),rs2759714(1),rs2759713(1),rs912052(1),rs1322956(1),rs2759712(1),rs1322955(1),rs1322954(1),rs2806947(1),rs1322953(1),rs1322952(1),rs9527057(1),rs35830402(1),rs1322951(1),rs1923771(1),rs1322949(1),rs1322948(1),rs2004422(1),rs2015677(1),rs912051(1),rs2806968(1),rs2759709(1),rs2759708(1),rs2806966(1),rs4886270(1),rs1951724(1),rs1407689(1),rs1407688(1),rs2806965(1),rs2806964(1),rs2806963(1),rs2038649(1),rs1923770(1),rs2806960(1),rs927518(1),rs959222(1),rs2806956(1),rs1909650(1),rs1909648(1),rs79351007(1),rs2806955(1),rs2146514(1),rs2759704(1),rs2806954(1),rs2759703(1),rs1980685(1),rs1969761(1),rs2806953(1),rs927517(1),rs2806952(1),rs1923769(1),rs6561708(1),rs9536373(1),rs2038650(1),rs1407687(1),rs2088714(1),rs7993800(1),rs7998809(1),rs4886312(1),rs7984963(1),rs1407686(1),rs5008125(1),rs71430868(1),rs9536375(1),rs1960348(1),rs7997656(1),rs9596771(1),rs13353100(1),rs12860317(1),rs9536378(1),rs73200005(1),rs1322937(1),rs9536379(1),rs1322959(1),rs1322958(1),rs7318473(1),rs980186(1),rs2038647(1),rs9568835(1),rs4243024(1),rs4243025(1),rs7323372(1),rs6561709(1),rs9596774(1),rs9596775(1),rs12585957(1),rs9536381(1),rs9591504(1),rs7326087(1),rs9527059(1),rs9805634(1),rs7140116(1),rs9536382(1),rs9536383(1),rs6561710(1),rs4584720(1),rs4525388(1),rs4884400(1),rs4884401(1),rs4884402(1),rs9536386(1),rs7993087(1),rs7997881(1),rs6561712(1),rs4555040(1),rs9536389(1),rs9527060(1),rs9527062(1),rs8001960(1),rs9316609(1),rs6561715(1),rs9563152(1),rs4304930(1),rs7996330(1),rs7985545(1),rs2197303(1),rs1978969(1),rs1530399(1),rs9527064(1),rs1867370(1),rs2053609(1),rs2053608(1),rs9536394(1),rs9536395(1),rs11148275(1),rs1867368(1),rs9527066(1),rs9527067(1),rs1079232(1),rs1373278(1),rs4886394(1),rs9568838(1),rs9568839(1),rs7336192(1),rs1156006(1),rs4884411(1),rs1373277(1),rs1418617(1),rs2587363(1),rs9316610(1),rs1443914(1),rs9536401(1),rs7329909(1),rs2408858(1),rs7982506(1),rs2898034(1),rs873573(1),rs7326433(1),rs1961773(1),rs8002970(1),rs7985119(1),rs9527069(1),rs1373276(1),rs34868665(1),rs9527070(1),rs9591505(1),rs1342675(1),rs1342674(1),rs7327939(1),rs73201847(1),rs8002661(1),rs1373271(1),rs1822565(1),rs7330312(1),rs7983853(1),rs8001044(1),rs2587359(1),rs7981317(1),rs11618497(1),rs1443905(1),rs9536405(1),rs1342669(1),rs9316613(1),rs9568842(1),rs9536406(1),rs1443920(1),rs1373281(1),rs1822566(1),rs2813577(1),rs1838277(1),rs2813576(1),rs1036958(1),rs2813574(1),rs4883678(1),rs7337692(1),rs7337696(1),rs2813573(1),rs7992723(1),rs2197304(1),rs2587366(1),rs755787(1),rs7328151(1),rs7328879(1),rs9568844(1),rs9568846(1),rs1373272(1),rs9536407(1),rs35097129(1),rs1443906(1),rs1470343(1),rs1899717(1),rs9536408(1),rs2218392(1),rs9316616(1),rs9536409(1),rs9536410(1),rs7332332(1),rs1373273(1),rs7322098(1),rs2165985(1),rs1443908(1),rs9536411(1),rs9568848(1),rs9536412(1),rs7987501(1),rs9596807(1),rs9527077(1),rs1443909(1),rs2053606(1),rs9527080(1),rs7335163(1),rs9527083(1),rs9536415(1),rs7139640(1),rs9568851(1),rs1443912(1),rs1342666(1),rs113262806(1),rs1373275(1),rs967301(1),rs967302(1),rs9536416(1),rs1987942(1),rs9568852(1),rs7325735(1),rs9316626(1),rs9527084(1),rs1348465(1),rs9536417(1),rs9316627(1),rs4883690(1),rs7997746(1),rs1443916(1),rs7337049(1),rs9536418(1),rs4883694(1),rs4883695(1),rs6561724(1),rs6561725(1),rs7336148(1),rs7336156(1),rs4883696(1),rs4883697(1),rs12584829(1),rs1443917(1),rs7995138(1),rs1373279(1),rs9536420(1),rs9536421(1),rs9536422(1),rs1373280(1),rs1443918(1),rs1964449(1),rs4884463(1),rs4884464(1),rs4884468(1),rs7326482(1),rs10161731(1),rs7997288(1),rs2408860(1),rs1443919(1),rs1348466(1),rs1017539(1),rs1988388(1),rs1557171(1),rs1373284(1),rs1373285(1),rs77670624(1),rs6561727(1),rs7982022(1),rs17574479(1),rs9536424(1),rs1816841(1),rs9536425(1),rs9596810(1),rs1927861(1),rs12429545(1),rs4477562(1),rs9568867(1),rs9568868(1)
3	1	rs6799517	135792010	5.46e-13	3847	2095	353	268	261	870	rs1356664(1),rs9819988(1),rs9852406(1),rs6802139(1),rs55678980(1),rs9824558(1),rs7609938(1),rs9877722(1),rs9813082(1),rs56308637(1),rs6779603(1),rs9829329(1),rs9829476(1),rs9870581(1),rs9833799(1),rs9833699(1),rs9834624(1),rs9854494(1),rs9839259(1),rs16843509(1),rs9844478(1),rs9864775(1),rs9849088(1),rs56807950(1),rs870812(1),rs908825(1),rs7640153(1),rs7626676(1),rs35722356(1),rs71336042(1),rs66544356(1),rs28855968(1),rs28875187(1),rs9814505(1),rs9818786(1),rs9819060(1),rs9877191(1),rs9857579(1),rs9858063(1),rs7648146(1),rs34485548(1),rs12330820(1),rs35896773(1),rs28570106(1),rs9819440(1),rs9820189(1),rs28453905(1),rs12330384(1),rs2400648(1),rs1403767(1),rs1403766(1),rs9289502(1),rs13317459(1),rs13081105(1),rs10212558(1),rs28430744(1),rs1113211(1),rs9846137(1),rs9826806(1),rs9864514(1),rs9851361(1),rs1403770(1),rs9868246(1),rs13072596(1),rs9883808(1),rs71336046(1),rs184442184(1),rs112781244(1),rs9862743(1),rs9862763(1),rs9834104(1),rs28449384(1),rs6807242(1),rs9862264(1),rs6810223(1),rs9825239(1),rs7621396(1),rs17196987(1),rs7641070(1),rs9843725(1),rs9848322(1),rs35257855(1),rs9853577(1),rs9836374(1),rs34311570(1),rs17250445(1),rs9864247(1),rs9827662(1),rs13097946(1),rs13098245(1),rs6786769(1),rs6774289(1),rs13325914(1),rs9808979(1),rs9814557(1),rs9872542(1),rs17197552(1),rs10935175(1),rs34522617(1),rs6775778(1),rs34409306(1),rs6809006(1),rs6771997(1),rs7433567(1),rs7427833(1),rs9842840(1),rs9289503(1),rs1523597(1),rs1523596(1),rs1523595(1),rs4073308(1),rs9877082(1),rs9862777(1),rs6807058(1),rs6807565(1),rs6771224(1),rs7643661(1),rs7621331(1),rs7621425(1),rs9812561(1),rs9875328(1),rs9837355(1),rs9880721(1),rs9842864(1),rs141832029(1),rs67039922(1),rs73222222(1),rs9836758(1),rs34767379(1),rs13097248(1),rs28576629(1),rs36039354(1),rs9758578(1),rs7628848(1),rs35961065(1),rs58642891(1),rs13082684(1),rs6439622(1),rs10049233(1),rs10048942(1),rs6439623(1),rs28509770(1),rs114352779(1),rs1403763(1),rs34894639(1),rs6774621(1),rs6787409(1),rs34330586(1),rs13079205(1),rs6774226(1),rs6799056(1),rs6799320(1),rs61791721(1),rs9834966(1),rs9653930(1),rs67589653(1),rs4678322(1),rs9848926(1),rs6793835(1),rs9870122(1),rs34864445(1),rs10512987(1),rs6792630(1),rs67109185(1),rs9875207(1),rs4678361(1),rs2102199(1),rs13088093(1),rs9840812(1),rs12695644(1),rs13082532(1),rs2400727(1),rs4431046(1),rs12330335(1),rs1393786(1),rs1393787(1),rs56332248(1),rs9881400(1),rs6767060(1),rs113021516(1),rs28519617(1),rs28669017(1),rs13081671(1),rs10222451(1),rs35837273(1),rs35352346(1),rs11720497(1),rs13321220(1),rs28535121(1),rs6786582(1),rs6439629(1),rs61791757(1),rs13068210(1),rs6779146(1),rs6769762(1),rs61789561(1),rs3884119(1),rs1154988(1),rs645040(1),rs3905668(1),rs687339(1),rs56398805(1),rs35320690(1),rs116606544(1),rs73222243(1),rs28631273(1),rs9818740(1),rs9839838(1),rs9852075(1),rs75425154(1),rs34279700(1),rs511154(1),rs6805316(1),rs116096445(1),rs9826454(1),rs1153871(1),rs61789601(1),rs895893(1),rs684773(1),rs534944(1),rs1278719(1),rs523118(1),rs3755636(1),rs548288(1),rs9844666(1),rs632016(1),rs13072038(1),rs35681043(1),rs9826146(1),rs866782(1),rs606725(1),rs9872178(1),rs9872326(1),rs4678428(1),rs576771(1),rs67214626(1),rs12695645(1),rs665200(1),rs489398(1),rs7628146(1),rs6796523(1),rs6785225(1),rs9843801(1),rs3821445(1),rs7653249(1),rs1279840(1),rs1279425(1),rs9843348(1),rs17252498(1),rs34031772(1),rs55797013(1),rs1711171(1),rs1618069(1),rs9866840(1),rs34428695(1),rs1291921(1),rs35522825(1),rs6776841(1),rs483465(1),rs60935030(1),rs35058853(1),rs6783337(1),rs610860(1),rs9812513(1),rs8045(1),rs6439638(1),rs503973(1),rs9813115(1),rs695983(1),rs9832813(1),rs9870825(1),rs17200216(1),rs696517(1),rs696516(1),rs1145101(1),rs667920(1),rs9837158(1),rs6770476(1),rs1711161(1),rs115769262(1),rs9860801(1),rs148034382(1),rs571513(1),rs9811261(1),rs33999043(1),rs34324561(1),rs655720(1),rs9880211(1),rs9810051(1),rs698270(1),rs5026242(1),rs9820621(1),rs1145106(1),rs1964675(1),rs9818536(1),rs28478252(1),rs2655008(1),rs34913797(1),rs28634226(1),rs371414556(1),rs9841529(1),rs6779727(1),rs9819496(1),rs9831321(1),rs34282798(1),rs34757183(1),rs7644541(1),rs6789488(1),rs9867368(1),rs9812579(1),rs66890203(1),rs13316214(1),rs35418151(1),rs9823373(1),rs28396702(1),rs6766450(1),rs12330800(1),rs1604793(1),rs11715257(1),rs34168675(1),rs34379561(1),rs35326900(1),rs9861150(1),rs12491275(1),rs6439640(1),rs9810789(1),rs6799368(1),rs146430635(1),rs9759024(1),rs9757777(1),rs9809373(1),rs6439642(1),rs17298525(1),rs9854084(1),rs34498968(1),rs1394094(1),rs1394092(1),rs28718456(1),rs17364492(1),rs6768743(1),rs13068119(1),rs9883916(1),rs13321721(1),rs9818056(1),rs12637102(1),rs67949818(1),rs12489577(1),rs900048(1),rs34473146(1),rs699165(1),rs34135127(1),rs711976(1),rs35899944(1),rs9878078(1),rs13092193(1),rs6771002(1),rs6773949(1),rs1070230(1),rs9828088(1),rs9869630(1),rs1070232(1),rs7612425(1),rs1070227(1),rs28811905(1),rs833752(1),rs13096466(1),rs9813691(1),rs13326151(1),rs4678433(1),rs34967300(1),rs10672579(1),rs12695649(1),rs7621025(1),rs6439646(1),rs6774964(1),rs6775314(1),rs9857966(1),rs796724508(1),rs71157392(1),rs9883189(1),rs28641809(1),rs6794351(1),rs12635723(1),rs12630999(1),rs9839137(1),rs6806123(1),rs6806795(1),rs4452981(1),rs4452980(1),rs77442224(1),rs13071220(1),rs4678437(1),rs71310215(1),rs34634128(1),rs1471741(1),rs1471740(1),rs67145204(1),rs6789541(1),rs34804893(1),rs4678438(1),rs13066401(1),rs34602896(1),rs9820717(1),rs6784582(1),rs9847427(1),rs71336069(1),rs13434116(1),rs116245010(1),rs9845762(1),rs1017881(1),rs28750366(1),rs4038586(1),rs28390205(1),rs6767889(1),rs34553037(1),rs67382287(1),rs35428413(1),rs35304385(1),rs13063893(1),rs9881831(1),rs3856637(1),rs28877020(1),rs4456810(1),rs13070680(1),rs4402873(1),rs9857833(1),rs56047785(1),rs28472992(1),rs73230043(1),rs13433688(1),rs12330725(1),rs13100192(1),rs9809267(1),rs9809269(1),rs9875770(1),rs75685279(1),rs61790805(1),rs192049058(1),rs13063987(1),rs9289513(1),rs9838884(1),rs13062352(1),rs140048840(1),rs35100027(1),rs35159729(1),rs9845862(1),rs1681818(1),rs9873536(1),rs1681816(1),rs9813376(1),rs13314357(1),rs34564818(1),rs71336078(1),rs4678440(1),rs9819856(1),rs36109616(1),rs35198484(1),rs9289514(1),rs12171317(1),rs71336079(1),rs79876804(1),rs75901823(1),rs6439657(1),rs35716521(1),rs7427111(1),rs71336080(1),rs35210994(1),rs17365792(1),rs1280623(1),rs1872239(1),rs66509730(1),rs13075615(1),rs35422852(1),rs35880395(1),rs13088001(1),rs36177165(1),rs1533445(1),rs9865995(1),rs28671336(1),rs9871184(1),rs11717974(1),rs115050567(1),rs9878031(1),rs9858560(1),rs4600775(1),rs13433683(1),rs7639692(1),rs2176269(1),rs938524(1),rs9809988(1),rs9835571(1),rs13314932(1),rs34645606(1),rs35096613(1),rs9850364(1),rs4678443(1),rs9860879(1),rs2343681(1),rs9828976(1),rs6439663(1),rs6439664(1),rs1400263(1),rs1400262(1),rs1400261(1),rs7610507(1),rs6763369(1),rs6439667(1),rs4678444(1),rs4678445(1),rs9682783(1),rs9682106(1),rs7614422(1),rs4038076(1),rs4038077(1),rs62410363(1),rs12695653(1),rs4678271(1),rs13080786(1),rs7630571(1),rs11924477(1),rs1914048(1),rs9821557(1),rs9864926(1),rs28761333(1),rs9832045(1),rs7631541(1),rs9819572(1),rs9819743(1),rs12497379(1),rs9842577(1),rs9880708(1),rs4533585(1),rs73230099(1),rs9835096(1),rs1406541(1),rs1406540(1),rs1406539(1),rs10935198(1),rs4678447(1),rs9818397(1),rs1569229(1),rs1569228(1),rs9849767(1),rs73231903(1),rs9834250(1),rs9871987(1),rs9834438(1),rs146873803(1),rs6793966(1),rs9289518(1),rs9289519(1),rs9289520(1),rs6809943(1),rs6773117(1),rs12491729(1),rs12491730(1),rs10470440(1),rs2271684(1),rs9860774(1),rs9843352(1),rs9861103(1),rs9823565(1),rs9847548(1),rs12695654(1),rs6766755(1),rs34241161(1),rs2880767(1),rs6439670(1),rs4678448(1),rs9817118(1),rs9817132(1),rs9817453(1),rs9865545(1),rs9827648(1),rs1052618(1),rs1052620(1),rs6439671(1),rs1805300(1),rs2060303(1),rs2031030(1),rs6439672(1),rs9836807(1),rs71630059(1),rs938525(1),rs6777873(1),rs6777816(1),rs28564581(1),rs28672119(1),rs7429516(1),rs9819804(1),rs7649211(1),rs7627298(1),rs7627443(1),rs6797509(1),rs12630955(1),rs9878464(1),rs9883108(1),rs9845460(1),rs35760633(1),rs9818792(1),rs11715604(1),rs12487901(1),rs12330283(1),rs6786648(1),rs2117010(1),rs12637949(1),rs9834861(1),rs6439673(1),rs9883131(1),rs1865149(1),rs75608933(1),rs35320281(1),rs12491278(1),rs9843733(1),rs2031029(1),rs9848867(1),rs9811169(1),rs7434143(1),rs2343663(1),rs2343662(1),rs9874887(1),rs9855314(1),rs9859665(1),rs7617932(1),rs7629659(1),rs7629882(1),rs9815771(1),rs11921170(1),rs9863551(1),rs9846691(1),rs12488365(1),rs9856828(1),rs7631017(1),rs62410438(1),rs12633003(1),rs12633073(1),rs9838022(1),rs9841985(1),rs9842145(1),rs9842436(1),rs13077864(1),rs4678272(1),rs4678273(1),rs4678450(1),rs4678451(1),rs9853417(1),rs9878367(1),rs6784005(1),rs9864941(1),rs35339486(1),rs9846334(1),rs7645773(1),rs9867325(1),rs6783508(1),rs9878117(1),rs2176270(1),rs2138540(1),rs9840500(1),rs2138541(1),rs114273910(1),rs4678452(1),rs6800032(1),rs6800690(1),rs6803618(1),rs1819095(1),rs7651085(1),rs6439675(1),rs6761993(1),rs1347209(1),rs9817967(1),rs9859810(1),rs9828009(1),rs6414337(1),rs9837990(1),rs2117009(1),rs9881139(1),rs28489326(1),rs16844241(1),rs9289523(1),rs28370972(1),rs9879531(1),rs10935209(1),rs4678274(1),rs6783999(1),rs12629000(1),rs10804645(1),rs7431100(1),rs9846754(1),rs9883979(1),rs1971788(1),rs4594566(1),rs9851726(1),rs3772388(1),rs3772387(1),rs3856623(1),rs3915455(1),rs1965106(1),rs1965107(1),rs1965108(1),rs7648817(1),rs7651644(1),rs2043365(1),rs10935210(1),rs1965109(1),rs1344790(1),rs7611847(1),rs4678275(1),rs7647451(1),rs3963921(1),rs6782716(1),rs6771717(1),rs13315318(1),rs6786302(1),rs6775389(1),rs80201571(1),rs9842400(1),rs34767461(1),rs4678276(1),rs3845925(1),rs9833952(1),rs7636956(1),rs1433318(1),rs1433319(1),rs856662(1),rs835647(1),rs835648(1),rs141340818(1),rs13099657(1)
15	1	rs9635346	58298118	7.4e-13	2525	1684	319	180	69	273	rs2044069(1),rs7497094(1),rs920639(1),rs16953353(1),rs12441733(1),rs4775002(1),rs1992231(1),rs1372366(1),rs143833076(1),rs11071354(1),rs1550573(1),rs4143222(1),rs4143223(1),rs4143224(1),rs12148525(1),rs12148531(1),rs11071355(1),rs12148652(1),rs12148662(1),rs8035612(1),rs2028504(1),rs2028505(1),rs7180953(1),rs61443479(1),rs58829759(1),rs7181465(1),rs7175086(1),rs7175739(1),rs28647249(1),rs1966755(1),rs1441822(1),rs4080(1),rs4090(1),rs7498008(1),rs12440501(1),rs1816777(1),rs1816778(1),rs1348197(1),rs8042779(1),rs8042677(1),rs28379349(1),rs7173078(1),rs8024164(1),rs4775005(1),rs1530293(1),rs143896067(1),rs920636(1),rs1550574(1),rs2218260(1),rs4775006(1),rs8033270(1),rs79060358(1),rs76801888(1),rs8025493(1),rs11852835(1),rs1579744(1),rs62003165(1),rs62003166(1),rs17820823(1),rs7178497(1),rs11071356(1),rs12909979(1),rs75992625(1),rs10851630(1),rs10851631(1),rs10851632(1),rs1441819(1),rs7495968(1),rs4646645(1),rs9325(1),rs1061278(1),rs1063666(1),rs3204690(1),rs3204689(1),rs4646642(1),rs4646640(1),rs2197092(1),rs3742961(1),rs3742960(1),rs12910113(1),rs4646638(1),rs3742959(1),rs11855259(1),rs3784264(1),rs4646636(1),rs7165247(1),rs4646635(1),rs7170896(1),rs3784263(1),rs3784262(1),rs3784260(1),rs2119859(1),rs4646629(1),rs4646628(1),rs4646627(1),rs1812889(1),rs4646626(1),rs4646625(1),rs2414527(1),rs4646623(1),rs4646622(1),rs3784259(1),rs4646620(1),rs4646619(1),rs7164408(1),rs8031133(1),rs12903792(1),rs4646616(1),rs4646615(1),rs3784257(1),rs3784256(1),rs4646612(1),rs4646611(1),rs8041644(1),rs35511675(1),rs12594082(1),rs12903551(1),rs1837851(1),rs11630835(1),rs11631127(1),rs57975858(1),rs12324197(1),rs2044071(1),rs1441815(1),rs4646609(1),rs12898976(1),rs12903474(1),rs8026952(1),rs12908953(1),rs12915901(1),rs34871384(1),rs34226780(1),rs12907125(1),rs12914388(1),rs1822205(1),rs4646607(1),rs1899355(1),rs3985733(1),rs4646606(1),rs4646605(1),rs7180059(1),rs12917536(1),rs33960206(1),rs1441829(1),rs4646603(1),rs11636979(1),rs7171714(1),rs12909423(1),rs12595410(1),rs1372369(1),rs4646602(1),rs4646600(1),rs12148907(1),rs12916710(1),rs1372368(1),rs9635350(1),rs4646598(1),rs4646597(1),rs4646596(1),rs12915508(1),rs4646595(1),rs4646594(1),rs4646593(1),rs4646592(1),rs4646590(1),rs4646589(1),rs4646588(1),rs4646586(1),rs4646584(1),rs4646582(1),rs4646581(1),rs2642632(1),rs7178598(1),rs12903724(1),rs12148281(1),rs8032572(1),rs12914455(1),rs12905608(1),rs12910752(1),rs12911071(1),rs12915821(1),rs12915989(1),rs12901462(1),rs2642630(1),rs2414529(1),rs4369598(1),rs34676542(1),rs12914414(1),rs11857461(1),rs11857465(1),rs11852540(1),rs12911450(1),rs11629553(1),rs11629583(1),rs6493977(1),rs6493978(1),rs66971399(1),rs2899611(1),rs34958088(1),rs12148093(1),rs4646580(1),rs4646579(1),rs4144005(1),rs12595180(1),rs12912093(1),rs34556514(1),rs11071363(1),rs11071364(1),rs10518961(1),rs1994926(1),rs8027188(1),rs8027964(1),rs2899612(1),rs4238327(1),rs4553566(1),rs17820966(1),rs8023769(1),rs6493979(1),rs2067062(1),rs2899613(1),rs1994927(1),rs4646566(1),rs17820990(1),rs12914603(1),rs4646564(1),rs6493980(1),rs6493981(1),rs2704225(1),rs4646563(1),rs4646560(1),rs11071367(1),rs4646559(1),rs4646557(1),rs4646555(1),rs4646554(1),rs2414530(1),rs7171261(1),rs4646549(1),rs3809535(1),rs2642635(1),rs2464469(1),rs2464467(1),rs2464466(1),rs2642636(1),rs2704194(1),rs2704188(1),rs6493982(1),rs8029919(1),rs2642644(1),rs12910902(1)
14	1	rs4082793	99700080	9.72e-13	1159	937	61	62	25	74	rs7148256(1),rs1257434(1),rs11160502(1),rs28607259(1),rs12885251(1),rs3850422(1),rs2693686(1),rs2693687(1),rs2614471(1),rs10142427(1),rs10142429(1),rs1257437(1),rs3994992(1),rs7152190(1),rs11160503(1),rs11160504(1),rs34763548(1),rs11160505(1),rs11160506(1),rs11160507(1),rs36171032(1),rs2614457(1),rs2793322(1),rs2693695(1),rs1257443(1),rs1257444(1),rs807733(1),rs807734(1),rs4905807(1),rs4905808(1),rs4905809(1),rs1257415(1),rs1257414(1),rs10129264(1),rs10129582(1),rs10129812(1),rs1152784(1),rs3933088(1),rs1152786(1),rs10136429(1),rs1152787(1),rs3916222(1),rs941521(1),rs941520(1),rs1152790(1),rs1152792(1),rs35604463(1),rs12895055(1),rs11624408(1),rs1152795(1),rs12893398(1),rs7141044(1),rs7151737(1),rs2693698(1),rs10150710(1),rs10873500(1),rs34053174(1),rs2614462(1),rs12888948(1),rs10146840(1),rs941519(1),rs2664308(1),rs34611983(1),rs2693674(1)
12	1	rs2277339	57146069	1.72e-12	1931	1488	148	120	40	135	rs10783794(1),rs9368(1),rs2242497(1),rs60328979(1),rs7973618(1),rs2950387(1),rs59333125(1),rs2958124(1),rs2255074(1),rs1107479(1),rs12229457(1),rs9634277(1),rs9634247(1),rs2950393(1),rs61939893(1),rs11171914(1),rs10876913(1),rs11171916(1),rs36012661(1),rs7973157(1),rs11835120(1),rs2950392(1),rs2950390(1),rs2958146(1),rs2926740(1),rs2958123(1),rs1020848(1),rs5798391(1),rs2958155(1),rs2958154(1),rs9989034(1),rs7972420(1),rs61939899(1),rs7980835(1),rs10747769(1),rs2958126(1),rs7303216(1),rs7297289(1),rs2290893(1),rs4759028(1),rs10876916(1),rs192222491(1),rs1563896(1),rs1563897(1),rs7135720(1),rs7957300(1),rs4759254(1),rs7137749(1),rs2926741(1),rs12828563(1),rs2926752(1),rs2958148(1),rs898609(1),rs4902(1),rs2290894(1),rs2926748(1),rs2926747(1),rs11171951(1),rs2958127(1),rs3782232(1),rs1466382(1),rs3214051(1),rs11171956(1),rs2035081(1),rs2035082(1),rs10783796(1),rs1975875(1),rs1131514(1),rs6581101(1),rs1026565(1),rs2958134(1),rs7966391(1),rs7966413(1),rs2958130(1),rs10876918(1),rs190801170(1),rs60504608(1),rs181279970(1),rs367594994(1),rs187390529(1),rs183202132(1),rs189021632(1),rs61937785(1),rs61937787(1),rs56858561(1),rs60615836(1),rs7976221(1),rs10783799(1),rs61937819(1),rs7488232(1),rs10783800(1),rs61937821(1),rs10161333(1),rs4544042(1),rs4329724(1),rs4759257(1),rs7980181(1),rs11829130(1),rs7305383(1),rs7305808(1),rs4759032(1),rs57340110(1),rs1078043(1),rs747906(1)
15	1	rs11635584	77189158	1.87e-12	4291	3074	265	216	69	667	rs2469558(1),rs2469560(1),rs12595717(1),rs12595738(1),rs12902506(1),rs11072576(1),rs60371615(1),rs2456050(1),rs7174889(1),rs2460154(1),rs2007928(1),rs12050813(1),rs11637473(1),rs4886777(1),rs2959853(1),rs2469566(1),rs2469565(1),rs12909718(1),rs2456046(1),rs2456045(1),rs4886779(1),rs879625(1),rs870295(1),rs870296(1),rs1875888(1),rs869452(1),rs937732(1),rs937733(1),rs2959850(1),rs11629459(1),rs61300240(1),rs61275737(1),rs67306087(1),rs11072577(1),rs4886780(1),rs2016734(1),rs1474117(1),rs4886781(1),rs12916022(1),rs62030229(1),rs34213321(1),rs11072578(1),rs883993(1),rs3784449(1),rs62030232(1),rs11631764(1),rs11631690(1),rs3898352(1),rs959991(1),rs4886783(1),rs4886784(1),rs7177923(1),rs2456057(1),rs8033494(1),rs4886484(1),rs12595211(1),rs57182285(1),rs11072579(1),rs11637855(1),rs146105925(1),rs148112189(1),rs139381703(1),rs5012144(1),rs60017340(1),rs58995329(1),rs2456071(1),rs60290059(1),rs4886787(1),rs11072580(1),rs6495197(1),rs12438741(1),rs11445780(1),rs2469548(1),rs11634472(1),rs4592616(1),rs11636851(1),rs12913096(1),rs62030245(1),rs62030246(1),rs35831705(1),rs12592501(1),rs2938697(1),rs2139190(1),rs12050896(1),rs2404974(1),rs2469542(1),rs2456076(1),rs11072583(1),rs11072585(1),rs34822609(1),rs34893715(1),rs4886788(1),rs2469541(1),rs35707798(1),rs4886789(1),rs12442266(1),rs2176623(1),rs55805818(1),rs57505558(1),rs60561507(1),rs55794488(1),rs77268993(1),rs11072587(1),rs1850722(1),rs11631874(1),rs8039063(1),rs12908334(1),rs56737606(1),rs3215000(1),rs11384573(1),rs62027018(1),rs8028504(1),rs8029637(1),rs3759853(1),rs11633405(1),rs4381566(1),rs16968083(1),rs7179750(1),rs7180462(1),rs12907668(1),rs8030454(1),rs3991794(1),rs3958426(1),rs11636278(1),rs3915459(1),rs3915460(1),rs3927263(1),rs3927264(1),rs3991793(1),rs62027047(1),rs62027048(1),rs12443449(1),rs4886486(1),rs4886791(1),rs4886487(1),rs4886488(1),rs59746767(1),rs61018254(1),rs11634796(1),rs11634060(1),rs17361504(1),rs12439484(1),rs12911035(1),rs2469534(1),rs7162453(1),rs2456031(1),rs4886792(1),rs56074065(1),rs60929076(1),rs60023417(1),rs67418609(1),rs12440815(1),rs11855999(1),rs34695797(1),rs11439488(1),rs3866543(1),rs2003344(1),rs11634019(1),rs71405204(1),rs1875885(1),rs1875884(1),rs908817(1),rs4886795(1),rs36061504(1),rs11857015(1),rs11072591(1),rs17362383(1),rs2280306(1),rs11638767(1),rs117129193(1),rs34465105(1),rs62028376(1),rs111589763(1),rs58684938(1),rs12909656(1),rs62028380(1),rs1568083(1),rs4886798(1),rs17460201(1),rs3765115(1),rs12917430(1),rs744336(1),rs4886800(1),rs4886493(1),rs11378514(1),rs56216512(1),rs8043057(1),rs12907805(1),rs56246286(1),rs12903874(1),rs4079681(1),rs2957614(1),rs7179142(1),rs8030411(1),rs12591100(1),rs1607015(1),rs8039545(1),rs7164060(1),rs7164813(1),rs12906143(1),rs59646323(1),rs11632222(1),rs12592386(1),rs446827(1),rs145582475(1),rs62028406(1),rs56089215(1),rs11639345(1),rs11629888(1),rs284892(1),rs1607017(1),rs206205(1),rs284909(1),rs4886495(1),rs4886805(1),rs17363713(1),rs2117369(1),rs2164101(1),rs284899(1),rs284895(1),rs67888330(1),rs1588961(1),rs62028423(1),rs12592171(1),rs12899871(1),rs11637490(1),rs17364076(1),rs11635463(1),rs34088021(1),rs11072597(1),rs17461634(1),rs11857327(1),rs11072598(1),rs157783(1),rs17364330(1),rs12915248(1),rs12914005(1),rs7163946(1),rs7165025(1),rs1587381(1),rs2469249(1),rs1965492(1),rs283795(1),rs11072599(1),rs283793(1),rs283789(1),rs2461872(1),rs7162455(1),rs437131(1),rs8025134(1),rs67232575(1),rs67263359(1),rs66986092(1),rs12902414(1),rs2468131(1),rs2468130(1),rs2048856(1),rs67920045(1),rs12148786(1),rs12148805(1),rs2436994(1),rs12594212(1),rs55729975(1),rs157791(1),rs9646213(1),rs12441247(1),rs2459361(1),rs2461870(1),rs12441433(1),rs2436996(1),rs58511211(1),rs1125932(1),rs2461871(1),rs2454454(1),rs56351018(1),rs2056544(1),rs66754747(1),rs12594577(1),rs62030364(1),rs145018770(1),rs12903483(1),rs145844945(1),rs2454450(1),rs12594541(1),rs8029283(1),rs4886813(1),rs12443137(1),rs71405216(1),rs35566346(1),rs12437981(1),rs11854850(1),rs12437627(1),rs67204011(1),rs157759(1),rs34362053(1),rs1946650(1),rs1603860(1),rs112761061(1),rs2896954(1),rs2404741(1),rs2404740(1),rs71143340(1),rs8037847(1),rs28895952(1),rs2164102(1),rs59088060(1),rs2454451(1),rs12902174(1),rs12438077(1),rs12441550(1),rs1874944(1),rs965818(1),rs11072600(1),rs57682236(1),rs2120107(1),rs2120108(1),rs6495206(1),rs35514276(1),rs2404737(1),rs1117367(1),rs11072602(1),rs4886816(1),rs12898430(1),rs2404736(1),rs4886817(1),rs4886818(1),rs11072603(1),rs12908421(1),rs2047504(1),rs367809165(1),rs34097680(1),rs74872618(1),rs12903553(1),rs12904834(1),rs141058188(1),rs79318762(1),rs9672754(1),rs147673985(1),rs2120109(1),rs4886819(1),rs10851888(1),rs57178708(1),rs12898810(1),rs7174953(1),rs2083762(1),rs12440151(1),rs11072607(1),rs1867197(1),rs12900494(1),rs34103231(1),rs7169394(1),rs62026889(1),rs1809875(1),rs12148877(1),rs4525456(1),rs12902452(1),rs34478400(1),rs12438186(1),rs11852777(1),rs12591622(1),rs11072610(1),rs11637096(1),rs1838048(1),rs1838050(1),rs4886822(1),rs11855762(1),rs56193230(1),rs35077207(1),rs7181506(1),rs2404734(1),rs35195096(1),rs7163397(1),rs12914196(1),rs35514634(1),rs10152247(1),rs34287706(1),rs12438540(1),rs62026898(1),rs10152988(1),rs3910756(1),rs11072611(1),rs36070630(1),rs8036703(1),rs11635162(1),rs8037005(1),rs12911987(1),rs2404733(1),rs12440965(1),rs11636612(1),rs11630185(1),rs11630402(1),rs11072612(1),rs11072613(1),rs55676827(1),rs11633309(1),rs10444858(1),rs12904417(1),rs34924128(1),rs67010831(1),rs4886823(1),rs12915184(1),rs11072614(1),rs4886824(1),rs11631394(1),rs58361452(1),rs11632670(1),rs11632765(1),rs8043474(1),rs35138393(1),rs12595313(1),rs7165053(1),rs34060246(1),rs11635273(1),rs7342603(1),rs8024476(1),rs11635998(1),rs11072616(1),rs7350777(1),rs35395069(1),rs2404604(1),rs72738889(1),rs12440511(1),rs3816266(1),rs2304920(1),rs71405222(1),rs58973160(1),rs12148452(1),rs4343243(1),rs79583818(1),rs71405223(1),rs7495566(1),rs62028181(1),rs1011084(1),rs1011083(1),rs62028183(1),rs11629727(1),rs34272342(1),rs75291091(1),rs147629910(1),rs144221837(1),rs56339024(1),rs11635113(1),rs12593871(1),rs34802988(1),rs11072618(1),rs67570291(1),rs12910820(1),rs12910081(1),rs10851889(1),rs11404877(1),rs36114653(1),rs1471780(1),rs2404602(1),rs4442773(1),rs920712(1),rs12440835(1),rs11631082(1),rs11631959(1),rs112572397(1),rs7167613(1),rs1443115(1),rs12898416(1),rs60658665(1),rs11072619(1),rs12904149(1),rs4641709(1),rs11072620(1),rs28823285(1),rs12910382(1),rs12911902(1),rs58117069(1),rs1484990(1),rs4383105(1),rs71405225(1),rs60702982(1),rs11634136(1),rs34181263(1),rs35374222(1),rs7174673(1),rs7174096(1),rs34998733(1),rs55746932(1),rs11072624(1),rs34215663(1),rs12594460(1),rs56402836(1),rs35710279(1),rs11634428(1),rs8028294(1),rs11072625(1),rs11852395(1),rs11072626(1),rs4886829(1),rs11855296(1),rs11634266(1),rs4886830(1),rs12439141(1),rs12905181(1),rs7178250(1),rs9635380(1),rs77759308(1),rs59904565(1),rs59011648(1),rs11072627(1),rs11072628(1),rs4886503(1),rs12441484(1),rs34049670(1),rs12916869(1),rs2137311(1),rs12910293(1),rs55864032(1),rs10444809(1),rs66866130(1),rs35170561(1),rs11072631(1),rs11633869(1),rs55778276(1),rs11632365(1),rs12906715(1),rs7165911(1),rs12913024(1),rs12913730(1),rs35561811(1),rs12440691(1),rs12904198(1),rs62029232(1),rs11637494(1),rs12592686(1),rs3110382(1),rs2137307(1),rs12910734(1),rs12911174(1),rs34147721(1),rs11855534(1),rs8025991(1),rs12437733(1),rs4886837(1),rs17367297(1),rs4312276(1),rs12594556(1),rs12913810(1),rs12903586(1),rs34450864(1),rs12903331(1),rs4886839(1),rs12595586(1),rs58889902(1),rs4360890(1),rs2404600(1),rs12050866(1),rs3812908(1),rs3812909(1),rs10851892(1),rs4886840(1),rs12916324(1),rs35940181(1),rs9707794(1),rs151036594(1),rs11072636(1),rs12441855(1),rs35157989(1),rs12909065(1),rs78184956(1),rs56275930(1),rs7169663(1),rs35999717(1),rs7166156(1),rs9788684(1),rs17464903(1),rs907593(1),rs907594(1),rs11072637(1),rs6495224(1),rs71398948(1),rs4886506(1),rs11637296(1),rs1567671(1),rs4886507(1),rs55817928(1),rs34748201(1),rs3764245(1),rs3829489(1),rs34338978(1),rs4886842(1),rs17380507(1),rs12909665(1),rs2280194(1),rs12438362(1),rs2469226(1),rs2469206(1),rs2458252(1),rs8024737(1),rs66508953(1),rs12148386(1),rs2469205(1),rs2469204(1),rs2404232(1),rs62027291(1)
8	1	rs13282281	93297037	2.06e-12	2901	2141	406	135	30	189	rs4734213(1),rs11991503(1),rs7819514(1),rs12155724(1),rs12155540(1),rs11991464(1),rs60776446(1),rs2120710(1),rs13270432(1),rs10956826(1),rs142400166(1),rs7838200(1),rs4490809(1),rs4324903(1),rs4631433(1),rs4596625(1),rs4481566(1),rs28826320(1),rs7822134(1),rs11774828(1),rs7815924(1),rs1905615(1),rs1905616(1),rs4286925(1),rs10504914(1),rs1899898(1),rs12542417(1),rs62518642(1),rs1444492(1),rs4366061(1),rs1822716(1),rs12678398(1),rs10808646(1),rs10808647(1),rs7007777(1),rs2339585(1),rs62518645(1),rs62518647(1),rs1444507(1),rs11774611(1),rs1444506(1),rs6987656(1),rs4734221(1),rs7833927(1),rs13263731(1),rs10755939(1),rs13280948(1),rs7835628(1),rs7814037(1),rs4392874(1),rs28379994(1),rs9657011(1),rs35348516(1),rs12678329(1),rs2339584(1),rs2339583(1),rs7844069(1),rs13274294(1),rs2339582(1),rs1867491(1),rs1444504(1),rs7002652(1),rs17748153(1),rs1899895(1),rs17748165(1),rs1373527(1),rs1550729(1),rs17748359(1),rs7014625(1),rs1992631(1),rs1992630(1),rs12681205(1),rs11775813(1),rs11775918(1),rs34341424(1),rs34898771(1),rs7830355(1),rs1904879(1),rs2928922(1),rs1480893(1),rs7843008(1),rs13281878(1),rs2928920(1),rs143695991(1),rs4735163(1),rs140915861(1),rs35803447(1),rs6991228(1),rs35606437(1),rs71530232(1),rs10097299(1),rs2928917(1),rs34555373(1),rs931152(1),rs1480890(1),rs35808086(1),rs12544900(1),rs10093327(1),rs6471342(1),rs13259661(1),rs1600647(1),rs7818223(1),rs4259397(1),rs10956834(1),rs10956836(1),rs13253854(1),rs76203758(1),rs36142238(1),rs12548183(1),rs10113074(1),rs12543742(1),rs13264584(1),rs12543476(1),rs12386942(1),rs10085962(1),rs13258075(1),rs13254852(1),rs4735177(1),rs4481567(1),rs10094260(1),rs9297910(1),rs10283303(1),rs4147427(1)
2	1	rs7578597	43732823	2.12e-12	3189	2306	203	114	60	506	rs1367173(1),rs9170(1),rs149290349(1),rs7933(1),rs112694524(1),rs72875566(1),rs67278917(1),rs72788875(1),rs13407351(1),rs1549723(1),rs13399366(1),rs11682778(1),rs10196416(1),rs141719795(1),rs6732337(1),rs13420649(1),rs113542380(1),rs10203499(1),rs13419550(1),rs6720087(1),rs80323638(1),rs6727631(1),rs6544634(1),rs11685054(1),rs13430791(1),rs6755601(1),rs55770424(1),rs10188539(1),rs6544635(1),rs6544636(1),rs6756625(1),rs6745977(1),rs6754453(1),rs13388722(1),rs7603255(1),rs13402198(1),rs68173231(1),rs113543283(1),rs6736400(1),rs13399243(1),rs6760167(1),rs13394059(1),rs13397737(1),rs13405568(1),rs13408364(1),rs6544639(1),rs55915632(1),rs13411327(1),rs114510001(1),rs35720761(1),rs1322(1),rs6728997(1),rs6757900(1),rs10439463(1),rs534246205(1),rs142592368(1),rs6719754(1),rs10190311(1),rs6753197(1),rs74382177(1),rs6727824(1),rs6756560(1),rs6756575(1),rs10173251(1),rs10173636(1),rs10189666(1),rs10179816(1),rs6715059(1),rs41382648(1),rs3862993(1),rs34247383(1),rs3851318(1),rs10195132(1),rs13405434(1),rs13432574(1),rs17334233(1),rs17406126(1),rs13414908(1),rs9808360(1),rs10211126(1),rs10167415(1),rs9309097(1),rs9309098(1),rs6744746(1),rs10210125(1),rs10210507(1),rs13384080(1),rs17406174(1),rs55877805(1),rs10166994(1),rs72788900(1),rs6760797(1),rs72790903(1),rs4372955(1),rs6710656(1),rs13411629(1),rs13414381(1),rs10196095(1),rs10196106(1),rs10172375(1),rs6738717(1),rs11684601(1),rs72790907(1),rs13411485(1),rs11899984(1),rs11124929(1),rs61552842(1),rs6743071(1),rs76857293(1),rs28470852(1),rs138662962(1),rs79625619(1),rs76215753(1),rs78681698(1),rs112972772(1),rs6709988(1),rs10495899(1),rs11693190(1),rs79629200(1),rs74469180(1),rs78314405(1),rs111947872(1),rs13408002(1),rs76675804(1),rs74616425(1),rs11899863(1),rs10166376(1),rs79165612(1),rs57696714(1),rs57381820(1),rs72879276(1),rs7607777(1),rs72879290(1),rs80100685(1),rs17039131(1),rs78886764(1),rs533225074(1),rs75934770(1),rs77061610(1),rs74365854(1),rs116451849(1),rs78108161(1),rs75126888(1),rs7609283(1),rs76684055(1),rs7575024(1),rs28700209(1),rs7567685(1),rs7581586(1),rs7567535(1),rs7586101(1),rs17030798(1),rs17030800(1),rs76993899(1),rs13414140(1),rs7609256(1),rs77059113(1),rs7556744(1),rs10200815(1),rs7559842(1),rs77620935(1),rs7587268(1),rs78191305(1),rs7355361(1),rs111812200(1),rs12105786(1),rs12105394(1),rs12104615(1),rs12105399(1),rs6746610(1),rs6731998(1),rs76171330(1),rs77527404(1),rs17406646(1),rs7599781(1),rs12105626(1),rs12105710(1),rs17030818(1),rs11385751(1),rs6752448(1),rs76282560(1),rs6728106(1),rs7572923(1),rs7599799(1),rs7573500(1),rs17030835(1),rs79955955(1),rs6746058(1),rs17030845(1),rs77377889(1),rs7561287(1),rs17030855(1),rs17030859(1),rs10203174(1),rs72881068(1),rs138162260(1),rs17039133(1),rs75330033(1),rs80147536(1),rs77101426(1),rs75135247(1),rs13414619(1),rs13417883(1),rs112411882(1),rs112801539(1),rs13409687(1),rs13396401(1),rs7561114(1),rs7590220(1),rs17030889(1),rs6731980(1),rs6717636(1),rs17030890(1),rs13416978(1),rs13405158(1),rs7570242(1),rs13408697(1),rs13395290(1),rs13395302(1),rs17334919(1),rs6712528(1),rs7600657(1),rs7601093(1),rs998768(1),rs6544662(1),rs6746632(1),rs6747229(1),rs6732766(1),rs17030925(1),rs77389971(1),rs75607314(1),rs13431070(1),rs78497923(1),rs75386849(1),rs13422551(1),rs75097983(1),rs72865267(1),rs112282947(1),rs6544664(1),rs6544665(1),rs111753823(1),rs534652187(1),rs6708735(1),rs6737882(1),rs6544666(1),rs6544668(1),rs7564886(1),rs6757251(1),rs13405076(1),rs6761129(1),rs6544669(1),rs1388387(1),rs10180005(1),rs13405776(1),rs13419380(1),rs7597135(1),rs7570748(1),rs7585060(1),rs10169346(1),rs544942405(1),rs578027211(1),rs572737770(1),rs528096083(1),rs74821293(1),rs72865297(1),rs74600494(1),rs77791126(1),rs10189235(1),rs76851696(1),rs79271345(1),rs528899564(1),rs79965992(1),rs17030967(1),rs6753942(1),rs75514072(1),rs17030980(1),rs6722104(1),rs6751035(1),rs6751161(1),rs6726643(1),rs6726917(1),rs6752964(1),rs112793491(1),rs112340521(1),rs111898797(1),rs7591387(1),rs74907855(1),rs77881454(1),rs17030998(1),rs17031000(1),rs111783562(1),rs113156595(1),rs112813837(1),rs28433468(1),rs114563746(1),rs112416866(1),rs17031001(1),rs17031005(1),rs77852659(1),rs77972916(1),rs75275342(1),rs78572881(1),rs113373412(1),rs72867023(1),rs112387154(1),rs74608713(1),rs77787499(1),rs76856054(1),rs17031016(1),rs13413856(1),rs76450091(1),rs72790940(1),rs6544670(1),rs111884754(1),rs111747220(1),rs6730500(1),rs11903287(1),rs77981966(1),rs75050485(1),rs1873555(1),rs9973398(1),rs13000971(1),rs59669565(1),rs57477603(1),rs7596052(1),rs17031028(1),rs6754589(1),rs10164789(1),rs77552263(1),rs77888770(1),rs79845707(1),rs6738189(1),rs881476(1),rs1158411(1),rs78481334(1),rs11884565(1),rs11899823(1),rs12469959(1),rs13021894(1),rs572370994(1),rs17031079(1),rs6759383(1),rs12466060(1),rs6759861(1),rs61754256(1),rs74501107(1),rs76501189(1),rs10495903(1),rs17031088(1),rs79388962(1),rs112283360(1),rs76765584(1),rs55855805(1),rs6715003(1),rs17031092(1),rs78487399(1),rs111720289(1),rs73925552(1),rs73925553(1),rs76621120(1),rs80075345(1),rs73925554(1),rs75597324(1),rs12473987(1),rs12474030(1),rs12467151(1),rs7568901(1),rs12463527(1),rs77994584(1),rs17031095(1),rs12478337(1),rs6717791(1),rs111545708(1),rs75873078(1),rs61271889(1),rs113458726(1),rs112668841(1),rs148608282(1),rs6760391(1),rs7601039(1),rs17031106(1),rs12469373(1),rs60955978(1),rs35478206(1),rs12471686(1),rs12467420(1),rs72868625(1),rs12475503(1),rs7559670(1),rs7559723(1),rs17031116(1),rs72868628(1),rs12469695(1),rs6712944(1),rs6726404(1),rs4339008(1),rs113377695(1),rs12474102(1),rs6544675(1),rs60868396(1),rs72868636(1),rs75664918(1),rs13404811(1),rs5830763(1),rs10186307(1),rs10186441(1),rs78098795(1),rs12471904(1),rs7602701(1),rs7576643(1),rs10168889(1),rs10205361(1),rs150348131(1),rs111239033(1),rs555800191(1),rs6731636(1),rs75321787(1),rs6705351(1),rs57066469(1),rs77613902(1),rs74854268(1),rs76163151(1),rs78471316(1),rs80144434(1),rs79611878(1),rs17031133(1),rs75030714(1),rs6749617(1),rs55640722(1),rs60735069(1),rs6725688(1),rs75621188(1),rs145223910(1),rs17031142(1),rs79563258(1),rs11904361(1),rs55921927(1),rs11889544(1),rs74869386(1),rs11889803(1),rs74915166(1),rs11901680(1),rs11886047(1),rs55946629(1),rs78070307(1),rs79111706(1)
11	1	rs4757126	13231801	2.41e-12	3642	2845	366	149	112	170	rs12288607(1),rs7947920(1),rs10500775(1),rs11022706(1),rs1552136(1),rs1481890(1),rs10766059(1),rs11600442(1),rs12419833(1),rs3901919(1),rs12788850(1),rs11022713(1),rs12802415(1),rs12417994(1),rs12419516(1),rs71465782(1),rs71041518(1),rs7943572(1),rs11022715(1),rs12800336(1),rs12808129(1),rs7112090(1),rs877822(1),rs35424804(1),rs2128115(1),rs7104311(1),rs7107711(1),rs35760021(1),rs12805064(1),rs1531755(1),rs10500776(1),rs12795287(1),rs11607529(1),rs12802573(1),rs12808273(1),rs2054605(1),rs2054604(1),rs10082688(1),rs11022718(1),rs1351522(1),rs1351521(1),rs1351520(1),rs4757133(1),rs1481881(1),rs11825452(1),rs10832006(1),rs11825504(1),rs11825506(1),rs34588274(1),rs35681858(1),rs11022721(1),rs11022722(1),rs11022723(1),rs6486110(1),rs1481879(1),rs1481877(1),rs1481876(1),rs4756761(1),rs4756762(1),rs4757134(1),rs79263862(1),rs11022725(1),rs11022726(1),rs11603808(1),rs4372426(1),rs10500777(1),rs10832008(1),rs10832009(1),rs9783306(1),rs55957464(1),rs7117317(1),rs11022727(1),rs35601753(1),rs11823901(1),rs11828583(1),rs55689167(1),rs11826480(1),rs4757135(1),rs4756763(1),rs12786955(1),rs4757136(1),rs7358522(1),rs4528309(1),rs79504309(1),rs7942486(1),rs34560638(1),rs61882109(1),rs34369393(1),rs4146385(1),rs12295636(1),rs35015902(1),rs2219998(1),rs900144(1),rs72867447(1),rs34862781(1),rs34796300(1),rs72867493(1),rs4757142(1),rs7396943(1),rs4757144(1),rs4757145(1),rs55769038(1),rs10741616(1),rs11022762(1),rs10832022(1),rs9633835(1),rs11824092(1),rs5789783(1),rs11022766(1),rs4578371(1),rs34684046(1),rs11826177(1),rs11823635(1),rs28711392(1),rs10766077(1),rs1982350(1),rs6486121(1),rs7947951(1),rs10832027(1),rs2896635(1),rs1037169(1),rs6486122(1),rs7937060(1),rs10766078(1),rs12274451(1),rs12421530(1),rs7126303(1)
3	1	rs664525	173127808	3.4e-12	1864	1592	121	52	67	32	rs1392120(1),rs792361(1),rs12636740(1),rs9859660(1),rs1187820(1),rs57972922(1),rs39654(1),rs247975(1),rs694786(1),rs12635614(1),rs556464(1),rs583514(1),rs529200(1),rs3752768(1),rs3752769(1),rs9838051(1),rs546738(1),rs521956(1),rs488029(1),rs686998(1),rs536445(1),rs13084762(1),rs472103(1),rs527422(1),rs9868314(1),rs621369(1)
10	1	rs61873510	102626510	6.4e-12	2351	1547	545	183	44	32	rs2495712(1),rs2489044(1),rs2495711(1),rs7922986(1),rs11190634(1),rs4376836(1),rs4075353(1),rs11190709(1),rs10883543(1),rs1006545(1),rs10748798(1),rs4919492(1),rs7072737(1),rs4548562(1),rs4551692(1),rs4919493(1),rs4917911(1),rs2476966(1),rs2476967(1),rs2476970(1),rs2476971(1),rs112184198(1),rs11812799(1),rs17113518(1),rs11593122(1)
3	1	rs2875908	85597693	7.15e-12	5921	3435	738	484	168	1096	rs201112012(1),rs9848413(1),rs13095729(1),rs12714613(1),rs6810250(1),rs6764277(1),rs6764547(1),rs6764381(1),rs13070794(1),rs7617565(1),rs7632161(1),rs7355926(1),rs7355930(1),rs9877971(1),rs11716886(1),rs9883729(1),rs9654015(1),rs6770276(1),rs9833312(1),rs9880953(1),rs9827318(1),rs9847516(1),rs9827763(1),rs9827900(1),rs13097857(1),rs13083529(1),rs80315797(1),rs7649296(1),rs13089401(1),rs9882516(1),rs13068788(1),rs7648172(1),rs13071144(1),rs13098134(1),rs13077814(1),rs7635835(1),rs11708447(1),rs13078624(1),rs9835724(1),rs9849768(1),rs9812833(1),rs76847001(1),rs378157(1),rs420318(1),rs1694919(1),rs9832119(1),rs13315526(1),rs28693686(1),rs6771804(1),rs6803322(1),rs426444(1),rs1248825(1),rs13062439(1),rs1472302(1),rs13093660(1),rs1694929(1),rs653481(1),rs9870384(1),rs1691471(1),rs13092125(1),rs34334068(1),rs9812061(1),rs9849305(1),rs9821807(1),rs1248860(1),rs1248859(1),rs7645633(1),rs1248857(1),rs11456909(1),rs4856554(1),rs13075873(1),rs12714616(1),rs13082518(1),rs1248858(1),rs9883443(1),rs7626127(1),rs1694895(1),rs9834688(1),rs13066623(1),rs1694977(1),rs9647393(1),rs9815258(1),rs9833081(1),rs9871198(1),rs9836888(1),rs6768455(1),rs9881257(1),rs6549007(1),rs9818659(1),rs12714617(1),rs9823454(1),rs9828496(1),rs1872552(1),rs9831123(1),rs9860513(1),rs1872553(1),rs2035561(1),rs2035562(1),rs4569672(1),rs4301023(1),rs7651996(1),rs9839708(1),rs9877460(1),rs13075478(1),rs13075494(1),rs13081745(1),rs1872556(1),rs2326123(1),rs9874302(1),rs9816652(1),rs9876378(1),rs765461(1),rs6791363(1),rs5850662(1),rs9309967(1),rs9878707(1),rs13096651(1),rs4499618(1),rs71105002(1),rs1016306(1),rs1016305(1),rs9840607(1),rs2171143(1),rs4856559(1),rs6549009(1),rs2101344(1),rs2087011(1),rs6801271(1),rs56232557(1),rs10433523(1),rs9284802(1),rs7628129(1),rs6549011(1),rs9878472(1),rs6765011(1),rs9869902(1),rs9814835(1),rs6768559(1),rs13072305(1),rs9814390(1),rs6549012(1),rs7630382(1),rs2326126(1),rs4856560(1),rs11127873(1),rs7645952(1),rs11427455(1),rs2062431(1),rs6790864(1),rs6791035(1),rs9855054(1),rs9839194(1),rs11127876(1),rs13074075(1),rs2200461(1),rs2171140(1),rs11127877(1),rs13097560(1),rs6796393(1),rs13078494(1),rs4410457(1),rs6775752(1),rs9309969(1),rs2220243(1),rs34201102(1),rs66500121(1),rs9820587(1),rs9883252(1),rs7636138(1),rs9835904(1),rs13095644(1),rs6798922(1),rs7623714(1),rs9814600(1),rs1994315(1),rs9819278(1),rs7647649(1),rs13063356(1),rs13061527(1),rs4516626(1),rs4635723(1),rs11713170(1),rs9846802(1),rs2200464(1),rs9837462(1),rs9875381(1),rs9838091(1),rs13064817(1),rs6796256(1),rs6775464(1),rs6788656(1),rs6808586(1),rs2326128(1),rs62250629(1),rs9309970(1),rs13101042(1),rs62253085(1),rs67379620(1),rs67028245(1),rs146071762(1),rs2163972(1),rs12498010(1),rs9809258(1),rs11705775(1),rs10154865(1),rs13076632(1),rs13076830(1),rs12714625(1),rs9990096(1),rs12494242(1),rs9846211(1),rs9866089(1),rs11127887(1),rs9870448(1),rs4279114(1),rs9865191(1),rs6776114(1),rs2163971(1),rs1433711(1),rs13085170(1),rs9819830(1),rs9814919(1),rs11921010(1),rs2326313(1),rs9879025(1),rs1821349(1),rs1368743(1),rs10511087(1),rs1368742(1),rs9309977(1),rs1991872(1),rs9833314(1),rs12637798(1),rs4308294(1),rs9863620(1),rs71626887(1),rs7650834(1),rs12638482(1),rs62250685(1),rs11918899(1),rs2117151(1),rs1030721(1),rs1549979(1),rs9880919(1),rs6791236(1),rs4856569(1),rs6549024(1),rs2053108(1),rs6808400(1),rs62250686(1),rs12493461(1),rs6780968(1),rs62250687(1),rs2196096(1),rs2196097(1),rs60311538(1),rs10433498(1),rs7636243(1),rs7650284(1),rs7638953(1),rs6772991(1),rs9865745(1),rs4856571(1),rs744580(1),rs35894540(1),rs13081230(1),rs6807456(1),rs6808159(1),rs2326309(1),rs2326310(1),rs1025533(1),rs1865250(1),rs11716233(1),rs1433708(1),rs9860769(1),rs7609594(1),rs35827242(1),rs2196099(1),rs13092627(1),rs2217720(1),rs1025531(1),rs9863488(1),rs11929525(1),rs12629036(1),rs1821351(1),rs12637461(1),rs9868427(1),rs9813512(1),rs1865252(1),rs1865251(1),rs1897699(1),rs9874740(1),rs2082556(1),rs11376660(1),rs551414092(1),rs569822025(1),rs530949414(1),rs549942803(1),rs568187754(1),rs7627044(1),rs9820228(1),rs9821041(1),rs4856572(1),rs5850688(1),rs11127890(1),rs2033526(1),rs9828679(1),rs11922956(1),rs12486239(1),rs993137(1),rs993136(1),rs6762695(1),rs1433715(1),rs9835441(1),rs993716(1),rs2117153(1),rs1433714(1),rs2196098(1),rs9309980(1),rs9309981(1),rs9309982(1),rs57630146(1),rs1368740(1),rs1368739(1),rs13068434(1),rs4856573(1),rs71108293(1),rs12633762(1),rs11127891(1),rs62250711(1),rs9838811(1),rs6774985(1),rs6762267(1),rs62250712(1),rs62250713(1),rs62250714(1),rs62250715(1),rs112911909(1),rs13070166(1),rs34133544(1),rs62250716(1),rs2875907(1),rs960986(1),rs1368750(1),rs1155666(1),rs62250717(1),rs2069123(1),rs11127893(1),rs67336646(1),rs12637791(1),rs7621381(1),rs7624108(1),rs1542248(1),rs7614148(1),rs9841144(1),rs62250719(1),rs10511085(1),rs17515196(1),rs67174538(1),rs7637879(1),rs7626594(1),rs1813696(1),rs57872438(1),rs2077839(1),rs9849399(1),rs67874563(1),rs55897272(1),rs7647981(1),rs67416405(1),rs17022886(1),rs11127895(1),rs11127896(1),rs57755423(1),rs9844512(1),rs1551043(1),rs1551044(1),rs7614552(1),rs62250724(1),rs10433525(1),rs12636904(1),rs10433499(1),rs12632140(1),rs10433500(1),rs76395182(1),rs7618124(1),rs7618429(1),rs6549030(1),rs58834564(1),rs62250750(1),rs726610(1),rs12638798(1),rs58175373(1),rs55667839(1),rs62250752(1),rs570682061(1),rs62250753(1),rs80039138(1),rs79093540(1),rs77288822(1),rs4637303(1),rs6809805(1),rs13084531(1),rs12495758(1),rs1449391(1),rs11920184(1),rs62250754(1),rs68102233(1),rs1375559(1),rs11127897(1),rs62250755(1),rs6804845(1),rs62250758(1),rs17455991(1),rs1375560(1),rs2122236(1),rs66963835(1),rs62250759(1),rs1992967(1),rs17515586(1),rs9841829(1),rs62252460(1),rs2167048(1),rs10511084(1),rs10511083(1),rs62252461(1),rs6764988(1),rs1868532(1),rs1449393(1),rs1449394(1),rs4856579(1),rs4856580(1),rs58828944(1),rs59825726(1),rs62252462(1),rs62252463(1),rs62252464(1),rs62252465(1),rs62252466(1),rs62252467(1),rs34107103(1),rs1470635(1),rs1470636(1),rs7427346(1),rs35738543(1),rs17456263(1),rs35701422(1),rs12491722(1),rs59967234(1),rs59225869(1),rs60427790(1),rs56778912(1),rs66505109(1),rs7650606(1),rs7628237(1),rs9851444(1),rs56777875(1),rs4856581(1),rs4856583(1),rs1449388(1),rs1449389(1),rs17022915(1),rs57671246(1),rs1449390(1),rs10511078(1),rs55939743(1),rs62252495(1),rs62252496(1),rs62252497(1),rs56187922(1),rs12633657(1),rs113642272(1),rs190777270(1),rs62252499(1),rs62252500(1),rs62252501(1),rs17022938(1),rs56063967(1),rs4856584(1),rs17516256(1),rs11923525(1),rs35608699(1),rs77657121(1),rs17516284(1),rs62252503(1),rs62252504(1),rs62252505(1),rs113351222(1),rs62252506(1),rs62252507(1),rs62252508(1),rs62252509(1),rs17456763(1),rs17516346(1),rs67018424(1),rs17456820(1),rs10511076(1),rs10511075(1),rs58919842(1),rs59491876(1),rs59770976(1),rs12629607(1),rs56779213(1),rs17516470(1),rs57756567(1),rs17516504(1),rs76034006(1),rs62252512(1),rs17516546(1),rs73130364(1),rs73130366(1),rs66625173(1),rs17516580(1),rs17457050(1),rs67544605(1),rs17516683(1),rs66632973(1),rs66781790(1),rs17457189(1),rs17457217(1),rs79269550(1),rs9713905(1),rs2167046(1),rs2167047(1),rs5850689(1),rs2122235(1),rs62252513(1),rs17516857(1),rs11127898(1),rs78661387(1),rs34467301(1),rs35438712(1),rs17457377(1),rs62252516(1),rs17457426(1),rs17457454(1),rs62252518(1),rs62252519(1),rs6766493(1),rs6779501(1),rs4856271(1),rs9873400(1),rs58796643(1),rs60597959(1),rs62253961(1),rs61586601(1),rs57813006(1),rs17517080(1),rs17517121(1),rs17517142(1),rs17457642(1),rs17457669(1),rs17517238(1),rs66922686(1),rs7620313(1),rs1900918(1),rs1900919(1),rs547374225(1),rs2326316(1),rs2326317(1),rs2326318(1),rs6790090(1),rs6777456(1),rs6777458(1),rs17517273(1),rs6780346(1),rs62253963(1),rs6804626(1),rs7628948(1),rs1449404(1),rs6807666(1),rs11127899(1),rs11127900(1),rs10865610(1),rs1551045(1),rs1463203(1),rs1463204(1),rs1551046(1),rs13092437(1),rs1551047(1),rs1551048(1),rs6765881(1),rs6765991(1),rs1463205(1),rs4502590(1),rs1463206(1),rs11712915(1),rs1463207(1),rs1463208(1),rs4603966(1),rs62253964(1),rs62253965(1),rs2326319(1),rs17022974(1),rs4856585(1),rs4856273(1),rs12714629(1),rs6792295(1),rs6549033(1),rs6549034(1),rs6549035(1),rs7637527(1),rs62253966(1),rs72615725(1),rs4426693(1),rs4301022(1),rs62253967(1),rs62253968(1),rs17458504(1),rs62253969(1),rs17518082(1),rs17458574(1),rs6783137(1),rs6783138(1),rs17458609(1),rs1449405(1),rs1449406(1),rs1449407(1),rs6549036(1),rs6549037(1),rs62253970(1),rs62253971(1),rs1449408(1),rs12492753(1),rs11927145(1),rs5850693(1),rs2029131(1),rs2029132(1),rs2029133(1),rs1449410(1),rs2029134(1),rs7618494(1),rs7640828(1),rs7652683(1),rs7652808(1),rs62250463(1),rs112438529(1),rs76084961(1),rs1375544(1),rs1375545(1),rs1375546(1),rs11713902(1),rs62250464(1),rs72615726(1),rs17518584(1),rs67584463(1),rs66631011(1),rs68049270(1),rs73133799(1),rs73133800(1),rs67568006(1),rs62250465(1),rs6549039(1),rs6549040(1),rs4856274(1),rs4856275(1),rs4856586(1),rs4856276(1),rs4856587(1),rs4856277(1),rs67277278(1),rs4543024(1),rs68028504(1),rs4441668(1),rs1449370(1),rs66499081(1),rs1449371(1),rs66544515(1),rs7653790(1),rs1375547(1),rs724304(1),rs1449372(1),rs1449373(1),rs1449374(1),rs1449375(1),rs1375548(1),rs2167043(1),rs2167044(1),rs59073108(1),rs62250467(1),rs17459563(1),rs72615727(1),rs77852438(1),rs78288623(1),rs1449378(1),rs1449379(1),rs1530738(1),rs1530739(1),rs1530740(1),rs17519241(1),rs62250468(1),rs17519262(1),rs60541362(1),rs78015688(1),rs2167045(1),rs2122233(1),rs2122234(1),rs4856588(1),rs4856589(1),rs1900914(1),rs1449380(1),rs1449381(1),rs1449382(1),rs62250471(1),rs4856590(1),rs4856591(1),rs17459906(1),rs4856592(1),rs62250472(1),rs4856593(1),rs1375549(1),rs1375550(1),rs1900915(1),rs2326320(1),rs1375551(1),rs1449383(1),rs1449384(1),rs1449385(1),rs56031423(1),rs17023016(1),rs17023019(1),rs67999244(1),rs62250489(1),rs62250490(1),rs9810724(1),rs7617306(1),rs7629091(1),rs10511082(1),rs10511081(1),rs62250491(1),rs62250492(1),rs17519948(1),rs13077660(1),rs1597315(1),rs6801823(1),rs202196879(1),rs200239870(1),rs112069021(1),rs73137879(1),rs17460541(1),rs1375555(1),rs1375554(1),rs1375553(1),rs1375552(1),rs1449386(1),rs59211082(1),rs12639564(1),rs61316596(1),rs59417256(1),rs569833454(1),rs62250496(1),rs57276248(1),rs59835020(1),rs13353478(1),rs7616458(1),rs17023032(1),rs12494446(1),rs58889493(1),rs73137895(1),rs17460701(1),rs6788098(1),rs6790699(1),rs4856596(1),rs6766690(1),rs12638040(1),rs12632674(1),rs67904150(1),rs7617323(1),rs7617356(1),rs67874038(1),rs62250500(1),rs6762535(1),rs6762733(1),rs6549041(1),rs6549042(1),rs1551042(1),rs1972994(1),rs4355295(1),rs1972992(1),rs6772956(1),rs6549043(1),rs6549044(1),rs35344466(1),rs62250501(1),rs62250502(1),rs62250503(1),rs4508797(1),rs62250504(1),rs1375557(1),rs1375558(1),rs7634761(1),rs4508796(1),rs1375567(1),rs62250537(1),rs55677942(1),rs6794866(1),rs6782190(1),rs67955391(1),rs68001049(1),rs9826458(1),rs11919099(1),rs1375566(1),rs1375565(1),rs2029130(1),rs10865611(1),rs12054328(1),rs62250540(1),rs2044725(1),rs2044723(1),rs1900916(1),rs1947221(1),rs1449402(1),rs1449401(1),rs62263910(1),rs62263912(1),rs11452955(1),rs3887138(1),rs956281(1),rs9866322(1),rs9866761(1),rs113979048(1),rs200739311(1),rs112523595(1),rs72615728(1),rs4856598(1),rs34495106(1),rs62263913(1),rs10511073(1),rs62263914(1),rs1375564(1),rs73141547(1),rs4856600(1),rs1375561(1),rs12637027(1),rs7632056(1),rs1449400(1),rs1449398(1),rs11928368(1),rs62263915(1),rs6549045(1),rs6779752(1),rs6799195(1),rs62263916(1),rs62263917(1),rs62263918(1),rs67391933(1),rs17521052(1),rs11923343(1),rs9816536(1),rs7627780(1),rs6549046(1),rs9826759(1),rs55686445(1),rs9831610(1),rs66568921(1),rs62263923(1),rs5023755(1),rs62263929(1),rs9841044(1),rs67219198(1),rs62261667(1),rs12493563(1),rs12493621(1),rs9824301(1),rs9866968(1),rs9829032(1),rs11922775(1),rs3924693(1),rs67414003(1),rs4507269(1),rs11928212(1),rs35623690(1),rs34799934(1),rs62261676(1),rs11915747(1),rs7643534(1),rs62261689(1),rs62261691(1),rs62261692(1),rs9858244(1),rs7355953(1),rs9876664(1),rs9309990(1),rs2325035(1),rs2325036(1),rs13098327(1),rs9869320(1),rs9852127(1),rs9852478(1),rs9873441(1),rs6549055(1),rs9836755(1),rs74955449(1),rs2875529(1),rs9837525(1),rs12714640(1),rs13064386(1),rs11926524(1),rs11127907(1),rs11708024(1),rs10865612(1),rs17355368(1),rs61439785(1),rs58382609(1),rs11127908(1),rs7431895(1),rs10511068(1),rs1375217(1),rs7640855(1),rs1448614(1),rs1448613(1),rs17023377(1),rs60732670(1),rs9826482(1),rs10511067(1),rs12631564(1),rs11714569(1),rs6549058(1),rs11914525(1),rs11926422(1),rs62261721(1),rs3902500(1),rs12495178(1),rs3916054(1),rs4473564(1),rs55782528(1),rs7629375(1),rs6787851(1),rs7613695(1),rs55776605(1),rs7644190(1)
14	1	rs2300861	33294781	7.63e-12	1583	1258	107	88	41	89	rs56812253(1),rs7155488(1),rs11628463(1),rs4341673(1),rs73256948(1),rs58848866(1),rs12889394(1),rs2223905(1),rs8004880(1),rs8006227(1),rs73256983(1),rs2300850(1),rs2300851(1),rs1997897(1),rs1997898(1),rs1997900(1),rs2300854(1),rs2143973(1),rs12892780(1),rs12897455(1),rs12897884(1),rs12885221(1),rs11626702(1),rs12587939(1),rs1955478(1),rs10133551(1),rs2383378(1),rs2284901(1),rs6571558(1),rs2179900(1),rs990834(1),rs11845640(1),rs2239647(1),rs2239648(1),rs1051695(1),rs2143975(1),rs10145461(1),rs10133265(1),rs4261436(1),rs17522122(1),rs12879159(1),rs12882859(1),rs7146265(1),rs7145828(1),rs7146202(1),rs12883788(1),rs12885124(1),rs12885467(1),rs11623122(1),rs11623135(1),rs10147849(1),rs2143976(1),rs11156769(1),rs12433255(1),rs12894779(1),rs12894833(1),rs12895330(1),rs12896446(1),rs7142530(1),rs7142718(1),rs8016504(1),rs12892113(1),rs35336096(1),rs7156389(1),rs7140259(1),rs7140608(1),rs7160809(1),rs7160974(1),rs7161424(1),rs7161135(1),rs7140836(1),rs12897957(1),rs12878296(1),rs80133495(1),rs150960452(1),rs12434588(1),rs2092693(1),rs2891225(1),rs35271246(1),rs12878335(1),rs2179903(1),rs12884780(1),rs2891226(1)
7	1	rs35353301	114647916	8.58e-12	3612	2345	663	376	115	113	rs12155328(1),rs4355713(1),rs6949639(1),rs10262038(1),rs10953770(1),rs7802986(1),rs6974433(1),rs73443292(1),rs34430485(1),rs2594452(1),rs4517056(1),rs12111662(1),rs7786588(1),rs12111996(1),rs7784447(1),rs200398385(1),rs149794352(1),rs2709470(1),rs11981465(1),rs4730661(1),rs10240788(1),rs7791893(1),rs7780820(1),rs2709517(1),rs147364626(1),rs7792017(1),rs13231549(1),rs4380861(1),rs55672808(1),rs6978349(1),rs10953773(1),rs2157947(1),rs1476479(1),rs2460486(1),rs9641527(1),rs12706012(1),rs10263251(1),rs7806395(1),rs13229364(1),rs3030496(1)
15	1	rs201473733	46507715	1.14e-11	3555	2654	273	199	21	408	rs2460620(1),rs2090749(1),rs12908629(1),rs7172785(1),rs12910444(1),rs28627765(1),rs1949568(1),rs11631791(1),rs12902680(1),rs12438004(1),rs12438889(1),rs2176852(1),rs12915371(1),rs8025072(1),rs58544207(1),rs4255732(1),rs1607723(1),rs28749205(1),rs7181004(1),rs12438405(1),rs12441402(1),rs6493190(1),rs1343102(1),rs7162235(1),rs7162795(1),rs12595669(1),rs1915163(1),rs1915162(1),rs4545750(1),rs7165004(1),rs12441828(1),rs12708407(1),rs7170386(1),rs7176550(1),rs12442741(1),rs1520426(1),rs1520427(1),rs1520428(1),rs28652697(1),rs28665794(1),rs17561075(1),rs7164705(1),rs28819725(1),rs36048254(1),rs34770450(1),rs34933533(1),rs2203962(1),rs7162596(1),rs28854277(1),rs7179883(1),rs7169482(1),rs11854893(1),rs12050675(1),rs2413801(1),rs1915153(1),rs28647892(1),rs4117518(1),rs7175066(1),rs7180578(1),rs11070486(1),rs11070487(1),rs10519042(1),rs11070488(1),rs9920240(1),rs9920241(1),rs199569228(1),rs200705947(1),rs71405298(1),rs12438232(1),rs3897951(1),rs17647146(1),rs1520430(1),rs1520431(1),rs8024592(1),rs8032327(1),rs28395224(1),rs28562988(1),rs11070489(1),rs12443079(1),rs10519044(1),rs7167476(1),rs10519045(1),rs10851428(1),rs2037386(1),rs28611072(1),rs28611449(1),rs4344670(1),rs1402116(1),rs71425568(1),rs12440883(1),rs7162530(1),rs7162208(1),rs2139625(1),rs1402117(1),rs1578910(1),rs1402118(1),rs3048497(1),rs8034465(1),rs12439939(1),rs12439989(1),rs7162264(1),rs12901423(1),rs12907732(1),rs199633094(1),rs200780588(1),rs4290424(1),rs34681751(1),rs28586935(1),rs2222314(1),rs28479523(1),rs1915159(1),rs1915158(1),rs1402120(1),rs1402119(1),rs12101401(1),rs12438165(1),rs6493192(1),rs6493193(1),rs12101647(1),rs4377102(1),rs1915157(1),rs1915156(1),rs2413803(1),rs28851955(1),rs71425570(1),rs1607719(1),rs1607720(1),rs8036009(1),rs28894739(1),rs28844041(1),rs8032514(1),rs8033186(1),rs12441014(1),rs34019806(1),rs5002066(1),rs12440616(1),rs7183547(1),rs28645366(1),rs7179451(1),rs12917070(1),rs28427007(1),rs12437958(1),rs12438043(1),rs35569274(1),rs1915160(1),rs12148724(1),rs1607725(1),rs8028357(1),rs8033097(1),rs35416870(1),rs9744592(1),rs8038141(1),rs12915878(1),rs12899640(1),rs72725256(1),rs4387544(1),rs1581322(1),rs28881185(1),rs12102098(1),rs12909615(1),rs67107822(1),rs984639(1),rs2117404(1),rs12914435(1),rs10162815(1),rs8025021(1),rs17562424(1),rs12912532(1),rs12437708(1),rs1434684(1),rs6493194(1),rs1434681(1),rs1434679(1),rs28855391(1),rs28402192(1),rs12442101(1),rs10519049(1),rs12439490(1),rs12442716(1),rs28570540(1),rs7180280(1),rs8028522(1),rs34916882(1),rs12905848(1),rs6493198(1),rs6493199(1),rs6493200(1),rs7163790(1),rs7165349(1),rs12902765(1),rs12438211(1),rs12438762(1),rs62006352(1),rs28499264(1),rs28470627(1),rs12901725(1),rs4100291(1),rs9944219(1),rs28592914(1),rs28655578(1),rs1155375(1),rs12913435(1),rs8037404(1),rs28519648(1),rs60970110(1),rs2413806(1),rs1865410(1),rs1865409(1),rs4280177(1),rs28639752(1),rs4363807(1),rs8041616(1),rs28412653(1),rs1434672(1),rs1434673(1),rs1434674(1),rs8034848(1),rs28605329(1),rs11858808(1),rs4287505(1),rs4337244(1),rs2043482(1),rs1465724(1),rs8031523(1),rs4258551(1),rs4395017(1),rs4477635(1),rs2899391(1),rs2413805(1),rs2043481(1),rs2043480(1),rs12904232(1),rs2117406(1),rs2117405(1),rs17648704(1),rs12908983(1),rs12908987(1),rs28414679(1),rs8038453(1),rs8038960(1),rs12911862(1),rs12443251(1),rs28433800(1),rs28725297(1),rs28661431(1),rs12917603(1),rs12903085(1),rs12902214(1),rs12438064(1),rs12902287(1),rs12438184(1),rs12902920(1),rs12907619(1),rs12908762(1),rs12908323(1),rs28610582(1),rs12913250(1),rs12913402(1),rs12913410(1),rs1560938(1),rs1560937(1),rs1560936(1),rs1560935(1),rs1560934(1),rs1560933(1),rs28575923(1),rs59494498(1),rs12440622(1),rs12437760(1),rs7162332(1),rs7183216(1),rs1594905(1),rs1836302(1),rs28846506(1),rs12905547(1),rs12910424(1),rs56388940(1),rs12442481(1),rs12442584(1),rs12439680(1),rs11070495(1),rs11070496(1),rs11070497(1),rs2012227(1),rs2012440(1),rs959373(1),rs1897845(1),rs1897844(1),rs12440517(1),rs12440519(1),rs12898547(1),rs12440561(1),rs12101942(1),rs2899388(1),rs12909557(1),rs12910246(1),rs12906261(1),rs58687316(1),rs35094708(1),rs35052509(1),rs8029525(1),rs4556737(1),rs11070498(1),rs11070499(1),rs1836303(1),rs12903920(1),rs12437536(1),rs10431756(1),rs62006461(1),rs4511468(1),rs6493202(1),rs4258552(1),rs1821474(1),rs1821475(1),rs11856209(1),rs8030788(1),rs4775224(1),rs9920805(1),rs12899857(1),rs12903519(1),rs12903391(1),rs1897842(1),rs7173441(1),rs6493203(1),rs6493204(1),rs6493205(1),rs4775225(1),rs2043484(1),rs2043483(1),rs7496921(1),rs10459589(1),rs12914111(1),rs7183315(1),rs12440732(1),rs4774352(1),rs766756(1),rs995560(1),rs1836300(1),rs1594904(1),rs34001624(1),rs12914725(1),rs7174121(1),rs1434685(1),rs4775238(1),rs12909635(1),rs12909651(1),rs11070502(1),rs1434675(1),rs4775244(1),rs4775245(1),rs4775248(1),rs4775249(1),rs11070503(1),rs7163139(1),rs7163932(1),rs4775253(1),rs4775255(1),rs4775256(1),rs12907883(1),rs12594859(1),rs12592376(1),rs12592819(1),rs12595383(1),rs12439798(1),rs8036882(1),rs8037063(1),rs8038522(1),rs12440533(1),rs12440590(1),rs12440603(1),rs7161825(1),rs7183417(1),rs7162533(1),rs355389(1),rs355393(1),rs35828814(1),rs1434669(1)
9	1	rs7046471	128250409	1.25e-11	3153	1936	404	268	139	406	rs2094374(1),rs78116342(1),rs11788516(1),rs3739761(1),rs4838217(1),rs10986435(1),rs10739653(1),rs4836995(1),rs12684098(1),rs1041205(1),rs75987755(1),rs7028471(1),rs1123175(1),rs11789412(1),rs12005101(1),rs114635803(1),rs117595678(1),rs10818992(1),rs10818993(1),rs7863855(1),rs17327817(1),rs2304957(1),rs17249578(1),rs56863687(1),rs34391145(1),rs35374873(1),rs7031788(1),rs36103245(1),rs71492431(1),rs34566347(1),rs12004504(1),rs7026288(1),rs12001999(1),rs13285936(1),rs13285682(1),rs13284861(1),rs62580571(1),rs7034599(1),rs62580614(1),rs1759438(1),rs62580620(1),rs35131281(1),rs12238669(1),rs12683343(1),rs28533069(1),rs828103(1),rs828104(1),rs491283(1),rs7043132(1),rs35009906(1),rs558352(1),rs3861866(1),rs662637(1),rs3962622(1),rs372225(1),rs3896021(1),rs10121508(1),rs35216121(1),rs466614(1),rs3896096(1),rs490978(1),rs10819041(1),rs867547(1),rs10115452(1),rs2841313(1),rs359594(1),rs10114168(1),rs359597(1),rs10819043(1),rs10819044(1),rs4279698(1),rs2945038(1),rs2945039(1),rs10986684(1),rs359592(1),rs2030147(1),rs461961(1),rs13289976(1),rs34715258(1),rs13302178(1),rs359587(1),rs13285377(1),rs515985(1),rs13294021(1),rs1333055(1),rs2184062(1),rs521308(1),rs16928051(1),rs568409(1),rs1759433(1),rs2009570(1),rs12553785(1),rs2841311(1),rs4991998(1),rs7389288(1),rs513228(1),rs3126227(1),rs10819045(1),rs10986700(1),rs10986702(1),rs13290401(1),rs13297440(1),rs1759434(1),rs3001429(1),rs10124754(1),rs12000195(1),rs556781(1),rs13288223(1),rs416340(1),rs487228(1),rs10114684(1),rs430184(1),rs828290(1),rs12338077(1),rs10986716(1),rs201518693(1),rs13291322(1),rs13291655(1),rs3104550(1),rs10819046(1),rs10986718(1),rs10117995(1),rs937482(1),rs2270746(1),rs1874943(1),rs2648328(1),rs7037404(1),rs13291306(1),rs2841333(1),rs10819047(1),rs2291858(1),rs2841332(1),rs1969045(1),rs7872015(1),rs10986724(1),rs10760395(1),rs10760396(1),rs2841330(1),rs10760397(1),rs1965342(1),rs7870475(1),rs2841329(1),rs1463837(1),rs11998746(1),rs10819048(1),rs4289914(1),rs7357624(1),rs7357647(1),rs5015933(1),rs10986727(1),rs3104546(1),rs10986730(1),rs12339434(1),rs10819049(1),rs4240490(1),rs2416961(1),rs7848571(1),rs6478703(1),rs4837016(1),rs13290823(1),rs13291109(1),rs11999662(1),rs7020491(1),rs7037034(1),rs10125995(1),rs10126025(1),rs2648315(1),rs3104554(1),rs3104552(1),rs3122934(1),rs3122936(1),rs2819625(1),rs2648318(1),rs11379357(1),rs2841325(1),rs3104551(1),rs10986741(1),rs1472467(1),rs2819622(1),rs2133386(1),rs13289468(1),rs112298078(1),rs1266009(1),rs1268539(1),rs16928181(1),rs35960529(1),rs6478704(1),rs10986759(1),rs10986762(1),rs6478705(1),rs72767087(1),rs7853181(1),rs950534(1),rs1891034(1),rs7018948(1),rs10986772(1),rs7038668(1),rs10117812(1),rs11794506(1),rs7848821(1),rs4837017(1),rs11420612(1),rs7044663(1),rs7875713(1),rs7865246(1),rs4837018(1),rs12553637(1),rs10739662(1),rs10739663(1),rs4838268(1),rs12351538(1),rs829181(1),rs117273878(1),rs571675(1),rs509753(1),rs490234(1),rs569408(1),rs523713(1),rs497531(1),rs506874(1),rs530628(1),rs13302033(1),rs577628(1),rs577026(1),rs12350433(1),rs545900(1),rs117557407(1),rs534214(1),rs542974(1),rs12346310(1),rs829312(1),rs473426(1),rs12344453(1),rs513568(1),rs10119068(1),rs829319(1),rs626208(1),rs626667(1),rs1250737(1),rs13293237(1),rs4838281(1),rs12343235(1),rs117305059(1),rs13284832(1),rs638168(1),rs1250736(1),rs2790035(1),rs2790034(1),rs2416968(1),rs13283793(1),rs7856366(1),rs4838285(1),rs7863341(1),rs10123054(1),rs10120031(1),rs10121109(1),rs4838286(1),rs7852065(1),rs2416971(1),rs2900229(1),rs7026844(1),rs11788358(1),rs28687694(1),rs10986855(1),rs2095867(1),rs10986857(1),rs12345049(1),rs117262983(1),rs1411353(1),rs5900675(1),rs2026133(1),rs11790139(1),rs11792585(1),rs55803533(1),rs2111364(1),rs57444990(1),rs67500248(1),rs10987069(1),rs1592611(1),rs1592610(1),rs1592609(1),rs10987072(1),rs10987073(1),rs10987074(1),rs10987075(1),rs10987076(1),rs60415593(1),rs55991257(1),rs7036704(1),rs56039020(1),rs7868340(1),rs66647917(1),rs1571570(1),rs72752701(1),rs10217516(1),rs7031189(1),rs10217522(1),rs72752702(1),rs12351080(1),rs12351225(1),rs73667832(1),rs10987097(1)
18	1	rs12967290	42600074	1.37e-11	3194	2332	216	257	133	256	rs35522188(1),rs9945184(1),rs9957388(1),rs12607137(1),rs12607094(1),rs28559996(1),rs10048300(1),rs9961416(1),rs73479527(1),rs7230479(1),rs112279988(1),rs9949616(1),rs10853521(1),rs12958735(1),rs11082394(1),rs9946640(1),rs9957585(1),rs60156262(1),rs1397985(1),rs7245273(1),rs9956825(1),rs9964333(1),rs954793(1),rs9956189(1),rs16978042(1),rs8084507(1),rs4321282(1),rs1877312(1),rs11662162(1),rs8083820(1),rs17706939(1),rs17707104(1),rs1511762(1),rs34188026(1),rs12958173(1),rs12964481(1),rs12964248(1),rs35949062(1),rs11661694(1),rs11662373(1),rs67587396(1),rs2137138(1),rs11659996(1),rs111703463(1),rs12961891(1),rs11661473(1),rs12967060(1),rs56407827(1),rs112871159(1),rs35033610(1),rs34039016(1),rs56358311(1),rs117763335(1),rs7235070(1),rs11877118(1),rs11877149(1),rs11877170(1),rs11874354(1),rs11659785(1),rs8082986(1),rs7241865(1),rs8083119(1),rs8083328(1),rs7235754(1),rs7243221(1),rs8085295(1),rs12966007(1),rs7235772(1),rs8084901(1),rs12960053(1),rs35167749(1),rs11874222(1),rs4890495(1),rs4890496(1),rs11878061(1),rs1944275(1),rs11659309(1),rs16978242(1),rs68066166(1),rs2156602(1),rs2282581(1),rs1476(1),rs4890498(1),rs4890499(1),rs7243306(1),rs7243328(1),rs11082420(1),rs7233512(1),rs11876574(1),rs11874040(1),rs200216047(1),rs11874246(1),rs948706(1),rs7230240(1),rs9958740(1),rs954018(1),rs954019(1),rs12962548(1),rs12457805(1),rs4890500(1),rs4890501(1),rs7236870(1),rs12969846(1),rs716152(1),rs12971067(1),rs9967367(1),rs17737195(1),rs62092088(1),rs10153439(1),rs56212930(1),rs7232554(1),rs9973048(1),rs16978303(1),rs12327528(1),rs12327529(1),rs7230521(1),rs28461409(1),rs62092117(1),rs62092118(1),rs62092119(1),rs62092120(1),rs80278463(1),rs140471745(1),rs980252(1),rs62092121(1),rs62092122(1),rs62092123(1),rs62092124(1),rs62092125(1),rs62092126(1),rs78452427(1),rs12605615(1),rs12605591(1),rs56064730(1),rs12150823(1),rs12150826(1),rs112961674(1),rs151336017(1),rs79767030(1),rs8097273(1),rs8096963(1),rs8097436(1),rs2885242(1),rs1381555(1),rs62092129(1),rs62092152(1),rs62092153(1),rs12606148(1),rs55772547(1),rs9973059(1),rs9973061(1),rs8095203(1)
18	1	rs9957264	56881633	1.93e-11	2175	1831	268	45	2	29	rs9957145(1),rs9957320(1),rs7230581(1),rs9949796(1),rs9958014(1),rs17835704(1),rs9961404(1),rs9961822(1),rs17835713(1),rs55932597(1),rs1517037(1),rs1517036(1),rs1517035(1),rs72956134(1),rs72956135(1),rs77022464(1),rs9319943(1),rs57791062(1),rs72956142(1),rs9951619(1),rs11152135(1),rs7243357(1),rs4108697(1),rs4625821(1),rs7238501(1),rs1062557(1)
7	1	rs62474172	76630508	2.36e-11	3635	2789	487	183	67	109	rs7791141(1),rs7781324(1),rs2258770(1),rs9692268(1),rs28559569(1),rs13247472(1),rs73144267(1),rs201388134(1),rs116986855(1),rs67553175(1),rs2539499(1),rs61347654(1),rs2539502(1),rs2539503(1),rs4084934(1),rs4576351(1),rs11772484(1),rs10953092(1),rs12530523(1),rs3909200(1),rs7804646(1),rs7804663(1),rs7804790(1),rs7792176(1),rs7788420(1),rs10257197(1),rs2620317(1),rs55654714(1),rs6465374(1),rs9692114(1),rs2429289(1),rs28878179(1),rs3864555(1),rs2530623(1),rs62473704(1),rs62473705(1),rs4510776(1),rs4639445(1),rs62473709(1),rs62473710(1),rs56083327(1),rs2245368(1),rs12536404(1),rs2462310(1),rs57884035(1),rs2430307(1),rs62473743(1),rs62473744(1),rs6956966(1),rs11761665(1),rs4727293(1),rs4307272(1),rs7807098(1),rs7787384(1),rs6954694(1),rs4406337(1),rs3748126(1),rs36028884(1),rs4727295(1),rs4729098(1),rs6953561(1),rs7792906(1),rs4729099(1),rs11982271(1),rs36036189(1),rs62474198(1),rs71245092(1),rs3972483(1),rs56076430(1),rs147678035(1),rs71554214(1),rs28888492(1),rs28796334(1),rs10953112(1),rs57588107(1),rs141203350(1),rs201391447(1),rs78078288(1),rs71554266(1),rs148755956(1),rs4727300(1)
20	1	rs184546321	57836668	3.57e-11	435	344	48	28	8	7	rs149881554(1),rs140124793(1),rs45551238(1),rs140896965(1),rs144468328(1),rs191557051(1),rs192812539(1)
3	1	rs539180345	99689948	3.65e-11	4059	2843	494	353	219	150	rs6782189(1),rs67876021(1),rs74906968(1),rs67340958(1),rs6440719(1),rs7613174(1),rs952924(1),rs4928211(1),rs1355764(1),rs16841441(1),rs56905184(1),rs12492219(1),rs1592276(1),rs150747167(1),rs9836385(1),rs2036984(1),rs9833844(1),rs12488843(1),rs9858145(1),rs9821563(1),rs9834254(1),rs4536867(1),rs1610263(1),rs1610265(1),rs73150300(1),rs56094673(1),rs4928143(1),rs73860464(1),rs12485299(1),rs4928220(1),rs1492343(1),rs6789694(1),rs12487173(1),rs60119031(1),rs73860470(1),rs4928222(1),rs10804762(1),rs55964918(1),rs56260910(1),rs1871847(1),rs35590972(1),rs12491153(1),rs7635633(1),rs61010376(1),rs3732444(1),rs148342168(1),rs147852464(1),rs79215580(1),rs56223679(1),rs3921767(1),rs7635871(1),rs12493124(1),rs6800456(1),rs115485249(1),rs12486901(1),rs76685380(1),rs55881709(1),rs56335268(1),rs73858966(1),rs76759185(1),rs7632345(1),rs77226851(1),rs55874130(1),rs56140081(1),rs6792339(1),rs140192638(1),rs578042620(1),rs73859911(1),rs12489030(1),rs12493320(1),rs142745179(1),rs4928152(1),rs78825283(1),rs77823009(1),rs6414385(1),rs11719857(1),rs112600995(1),rs113663609(1),rs79147820(1),rs113381478(1),rs6800438(1)
2	1	rs2602205	159250362	3.69e-11	4952	3650	430	221	196	455	rs113307820(1),rs17808235(1),rs148797022(1),rs535428929(1),rs557296168(1),rs539661942(1),rs573407257(1),rs540711453(1),rs7590993(1),rs116466468(1),rs142337412(1),rs182234550(1),rs201563857(1),rs113692953(1),rs79875649(1),rs199997012(1),rs145300810(1),rs113647454(1),rs74504705(1),rs191570886(1),rs79671796(1),rs73968915(1),rs17808559(1),rs78536365(1),rs16842874(1),rs11682905(1),rs13394209(1),rs13407117(1),rs13382484(1),rs79596696(1),rs145874131(1),rs141619763(1),rs75699868(1),rs149281354(1),rs184608529(1),rs201480800(1),rs201805916(1),rs13420143(1),rs145834406(1),rs144393110(1),rs11684127(1),rs78216340(1),rs11686762(1),rs11898134(1),rs7564131(1),rs7564134(1),rs4028065(1),rs10205147(1),rs80319144(1),rs2883853(1),rs6437168(1),rs13384752(1),rs78219577(1),rs113558390(1),rs9677434(1),rs11682071(1),rs558965222(1),rs370118017(1),rs201044358(1),rs55960715(1),rs77150481(1),rs13399899(1),rs58335280(1),rs6745890(1),rs113658628(1),rs112505400(1),rs10168710(1),rs140541701(1),rs10194162(1),rs112063764(1),rs141509232(1),rs10179308(1),rs10179333(1),rs7601440(1),rs77920408(1),rs7564839(1),rs77432849(1),rs2883854(1),rs2356091(1),rs28404365(1),rs79560306(1),rs11684441(1),rs11680774(1),rs77276698(1),rs79260998(1),rs74970153(1),rs78858841(1),rs56039467(1),rs11681049(1),rs11681050(1),rs75006818(1),rs76714700(1),rs1121239(1),rs112805856(1),rs6711808(1),rs77542922(1),rs113330028(1),rs2193701(1),rs76136261(1),rs189055662(1),rs145563530(1),rs147542166(1),rs139020042(1),rs149885482(1),rs140436566(1),rs76251234(1),rs11686673(1),rs79267963(1),rs74606352(1),rs79928267(1),rs113144913(1),rs115894713(1),rs56023173(1),rs184539343(1),rs146646145(1),rs144210753(1),rs77571593(1),rs77748196(1),rs11688365(1),rs2013583(1),rs55873205(1),rs1116969(1),rs1111212(1),rs3796107(1),rs3796106(1),rs1972608(1),rs1125661(1),rs77502408(1),rs6710184(1),rs113684406(1),rs75690826(1),rs55690795(1),rs6711582(1),rs80104709(1),rs1966461(1),rs7601197(1),rs7601201(1),rs6753083(1),rs143953401(1),rs79077595(1),rs9288715(1),rs1125843(1),rs1986307(1),rs11689148(1),rs4664964(1),rs11677735(1),rs11689197(1),rs76949861(1),rs76083436(1),rs78434609(1),rs11694048(1),rs74902339(1),rs139466124(1),rs11683559(1),rs75316920(1),rs76757235(1),rs79783003(1),rs77474371(1),rs199958221(1),rs7585776(1),rs6437184(1),rs55905929(1),rs3919566(1),rs6757576(1),rs1118906(1),rs77468523(1),rs11683527(1),rs11686686(1),rs55912717(1),rs34983733(1),rs111720918(1),rs11674604(1),rs11677605(1),rs6744474(1),rs11674284(1),rs1110509(1),rs73966683(1),rs6730686(1),rs78932389(1),rs11695939(1),rs11685439(1),rs11675009(1),rs6743102(1),rs6733579(1),rs11688809(1),rs375965062(1),rs7421094(1),rs372147260(1),rs375551069(1),rs1121954(1),rs2883872(1),rs17421406(1),rs78499448(1),rs112551644(1),rs78886833(1),rs11686340(1),rs3771593(1),rs3771594(1),rs3771595(1),rs3771596(1),rs11677190(1),rs74593365(1),rs75384044(1),rs74580657(1),rs78501515(1),rs79359014(1),rs76400945(1),rs3771600(1),rs3771601(1),rs564291706(1),rs79224040(1),rs76635210(1),rs78940046(1),rs78238922(1),rs62182715(1),rs4664250(1),rs7568220(1),rs3755405(1),rs2069100(1),rs72936958(1),rs72936960(1),rs72936965(1),rs10804396(1),rs10933492(1),rs10207606(1),rs7574461(1),rs72936986(1),rs3771615(1),rs11685671(1),rs3755409(1),rs11688612(1),rs1990154(1),rs11693845(1),rs1990155(1),rs10933494(1),rs3771618(1),rs1990156(1),rs3821292(1),rs11690760(1),rs3771621(1),rs4664977(1),rs4664978(1),rs4664980(1),rs6437190(1),rs4664982(1),rs3771623(1),rs3771624(1),rs13417157(1),rs6717979(1),rs719931(1),rs719932(1),rs11675276(1),rs7563868(1),rs10489983(1),rs13000288(1),rs723094(1),rs723092(1),rs2108216(1),rs2108217(1),rs72938752(1),rs72938755(1),rs72938757(1),rs77940863(1),rs3771633(1),rs3771634(1),rs3771635(1),rs3771636(1),rs3771637(1),rs28641763(1),rs3771638(1),rs3771639(1),rs3771640(1),rs4664983(1),rs2051945(1),rs12990249(1),rs6746787(1),rs72938772(1),rs10197059(1),rs3821294(1),rs17421757(1),rs56328878(1),rs1476672(1),rs55730033(1),rs13418646(1),rs543427820(1),rs757930(1),rs6751059(1),rs3771644(1),rs3771645(1),rs3771646(1),rs3755416(1),rs3755417(1),rs12694966(1),rs10208176(1),rs6761592(1),rs3771648(1),rs3771649(1),rs6719202(1),rs3771652(1),rs3771653(1),rs3771654(1),rs10200990(1),rs7600856(1),rs7591662(1),rs34352482(1),rs6729187(1),rs112920878(1),rs111919560(1),rs77912740(1),rs3771656(1),rs17421834(1),rs13407921(1),rs13408164(1),rs886771(1),rs11674918(1),rs11692293(1),rs72942738(1),rs72942740(1),rs6742240(1),rs2356139(1),rs13013660(1),rs1029592(1),rs72942752(1),rs10180408(1),rs2253652(1),rs2711071(1),rs2528575(1),rs929391(1),rs2528579(1),rs2711065(1),rs78518193(1),rs2528580(1),rs3771667(1),rs3771669(1),rs2711063(1),rs3771673(1),rs111670268(1),rs55989952(1),rs2528583(1),rs2528584(1),rs2528585(1),rs1010332(1),rs2051949(1),rs1010333(1),rs2528587(1),rs1859736(1),rs2528588(1),rs2286250(1),rs3764835(1),rs3771679(1),rs72942786(1),rs13396528(1),rs72942795(1),rs13417636(1),rs3863923(1)
18	1	rs1367083	21100240	4.04e-11	3871	2995	492	207	53	124	rs303753(1),rs167336(1),rs34833142(1),rs11873508(1),rs303754(1),rs34385798(1),rs34865514(1),rs8083301(1),rs303757(1),rs182498(1),rs1816303(1),rs1818104(1),rs1367085(1),rs1893659(1),rs303762(1),rs303761(1),rs4800487(1),rs303760(1),rs7233671(1),rs12966114(1),rs7234958(1),rs177430(1),rs1429935(1),rs891389(1),rs1788808(1),rs6507705(1),rs8094509(1),rs11664076(1),rs1788817(1),rs1652342(1),rs1652340(1),rs1788819(1),rs2356683(1),rs6507708(1),rs1788820(1),rs563297725(1),rs891387(1),rs891386(1),rs1808579(1),rs58609749(1),rs57440424(1),rs1788825(1),rs1652375(1),rs1652376(1),rs2510344(1),rs1788823(1),rs2236707(1),rs6507716(1),rs12964689(1),rs4800162(1),rs4800488(1),rs11665096(1),rs6507720(1),rs1140458(1),rs7239575(1),rs1805082(1),rs1788821(1),rs1788799(1),rs4800489(1),rs4800490(1),rs1618725(1),rs2435307(1),rs1652344(1),rs1788763(1),rs1652343(1),rs1788762(1),rs1788761(1),rs11663558(1),rs1631685(1),rs1788760(1),rs2472610(1),rs1805081(1),rs1788785(1),rs2510340(1),rs1652349(1),rs1624695(1),rs1623060(1),rs2960578(1),rs4800493(1),rs12457261(1),rs1652348(1),rs58002928(1),rs1788826(1),rs61452023(1),rs8093440(1),rs8094772(1),rs4296334(1),rs1788784(1),rs1788783(1),rs1429934(1),rs1367084(1),rs1788781(1),rs1623003(1),rs4800495(1),rs2981422(1),rs1652354(1),rs1788774(1),rs1788772(1),rs1620047(1),rs1616670(1),rs35278072(1),rs1652355(1),rs1652356(1),rs1788770(1),rs8085103(1),rs8085755(1),rs12606473(1),rs8084691(1),rs8085704(1),rs8084899(1),rs1652357(1),rs59758471(1),rs1652358(1)
6	1	rs66772827	98441208	5.12e-11	2800	1971	242	73	41	473	rs117202367(1),rs62421932(1),rs7744286(1),rs9320747(1),rs9374896(1),rs9374897(1),rs1933722(1),rs1338549(1),rs1933721(1),rs2039722(1),rs9387758(1),rs7767654(1),rs9401250(1),rs9387768(1),rs4839926(1),rs6922758(1),rs9372605(1),rs9372607(1),rs4142530(1),rs4142529(1),rs4580876(1),rs79245415(1),rs12205774(1),rs9401278(1),rs9387823(1),rs4601134(1),rs9489980(1),rs4839927(1),rs4240558(1),rs4839928(1),rs4839929(1),rs2039721(1),rs2039720(1),rs2039719(1),rs55922948(1),rs571444149(1),rs201903034(1),rs9387845(1),rs12662596(1),rs12662607(1),rs9372620(1),rs7756023(1),rs1890408(1),rs7744474(1),rs2185131(1),rs9490000(1),rs9490001(1),rs9490002(1),rs9490003(1),rs9320759(1),rs9320760(1),rs9387852(1),rs9387853(1),rs9401305(1),rs10484867(1),rs10484868(1),rs9398586(1),rs7775492(1),rs12189679(1),rs7759801(1),rs7743106(1),rs6933760(1),rs1338546(1),rs6569153(1),rs1338557(1),rs1338556(1),rs7756014(1),rs1933718(1),rs4476839(1),rs9320768(1),rs9372625(1),rs78213522(1),rs6906737(1),rs4601133(1),rs9401333(1),rs11153969(1),rs62420371(1),rs9482094(1),rs4839715(1),rs4339469(1),rs9374991(1),rs6937215(1),rs12528029(1),rs9482120(1),rs9372649(1),rs9372650(1),rs62420383(1),rs9490143(1),rs7753937(1),rs117685026(1),rs9490147(1),rs6928583(1),rs11154009(1),rs11154010(1),rs35121390(1),rs9320798(1),rs4548017(1),rs4644071(1),rs4464802(1),rs6569187(1),rs4839716(1),rs6569189(1),rs6651004(1),rs6650999(1),rs62420386(1),rs6569192(1),rs7757790(1),rs7761851(1),rs4363043(1),rs9401391(1),rs9375023(1),rs7772327(1),rs62420387(1),rs7772622(1),rs6900820(1),rs6917037(1),rs6917247(1),rs9482139(1),rs4313006(1),rs9387948(1),rs12525015(1),rs118185758(1),rs12527158(1),rs7765605(1),rs529352933(1),rs4412207(1),rs6905544(1),rs62420388(1),rs62420389(1),rs9375027(1),rs9375028(1),rs9375029(1),rs117787843(1),rs9387952(1),rs62420390(1),rs9375030(1),rs9375031(1),rs4636034(1),rs4395727(1),rs4495278(1),rs6935884(1),rs9490266(1),rs9387954(1),rs9387955(1),rs9401406(1),rs9398634(1),rs6938973(1),rs6912235(1),rs4587178(1),rs9372657(1),rs9398636(1),rs9387963(1),rs9387964(1),rs62420418(1),rs9387968(1),rs4601135(1),rs4644075(1),rs56856612(1),rs9320823(1),rs9401416(1),rs4412208(1),rs59732267(1),rs4460216(1),rs10872224(1),rs58369753(1),rs4240559(1),rs9385205(1),rs9398648(1),rs4368816(1),rs5878501(1),rs4524616(1),rs113789440(1),rs9401449(1),rs62420419(1),rs9401450(1),rs9401452(1),rs9398651(1),rs9375068(1),rs548844506(1),rs9490350(1),rs6916891(1),rs9401458(1),rs78323999(1),rs6909726(1),rs9388017(1),rs9375075(1),rs17813294(1),rs4562150(1),rs9385222(1),rs9385223(1),rs4131042(1),rs9375079(1),rs17058139(1),rs17058141(1),rs12524696(1),rs9375085(1),rs7772104(1),rs17058149(1),rs62420421(1),rs7760876(1),rs9375098(1),rs9401491(1),rs4307179(1),rs9375104(1),rs12663336(1),rs9398662(1),rs17058157(1),rs62420423(1),rs9388046(1),rs4499937(1),rs13194250(1),rs62420424(1),rs62420425(1),rs12529845(1),rs9401501(1),rs9375110(1),rs62420439(1),rs9375113(1),rs13215227(1),rs4839938(1),rs9490425(1),rs4839939(1),rs28792186(1),rs9401516(1),rs4576255(1),rs9490443(1),rs3004179(1),rs7765628(1),rs55731746(1),rs6928075(1),rs9388073(1),rs4466255(1),rs117834527(1),rs9401542(1),rs9372699(1),rs9375138(1),rs9388075(1),rs4401671(1),rs9388076(1),rs62420441(1),rs2503775(1),rs13216075(1),rs35062457(1),rs9490465(1),rs9388083(1),rs9388085(1),rs9398676(1),rs9490475(1),rs9388090(1),rs7766486(1),rs7742854(1),rs4458695(1),rs12176311(1),rs141680901(1),rs76112426(1),rs80147556(1),rs12176410(1),rs12174762(1),rs141774847(1),rs9388104(1),rs9398680(1),rs9398681(1),rs9398682(1),rs9398683(1),rs9388107(1),rs901628(1),rs901629(1),rs901630(1),rs9482263(1),rs79690157(1),rs9388110(1),rs9388111(1),rs112690498(1),rs35463670(1),rs62422661(1),rs9401580(1),rs35099767(1),rs2450516(1),rs1386549(1),rs1386550(1),rs2502932(1),rs1601733(1),rs10046126(1),rs34385501(1),rs13213457(1),rs9490569(1),rs6927923(1),rs1487443(1),rs66779961(1),rs9401614(1),rs6938289(1),rs6939063(1),rs2450521(1),rs2450520(1),rs9401631(1),rs1487449(1),rs1487451(1),rs2505062(1),rs2505060(1),rs9375223(1),rs2029242(1),rs2029241(1),rs2029240(1),rs111278853(1),rs2388335(1),rs2087182(1),rs2087181(1),rs60697536(1),rs13196036(1),rs2129622(1),rs1032210(1),rs2505066(1),rs2505065(1),rs9372740(1),rs9375247(1),rs2450510(1),rs6569342(1),rs13203162(1),rs2502943(1),rs2502944(1),rs1843843(1),rs13196883(1),rs6928671(1),rs12526299(1),rs34205225(1),rs9490788(1),rs2502946(1),rs2502947(1),rs17058256(1),rs9688806(1),rs34894675(1),rs35723854(1),rs9388280(1),rs59635538(1),rs9375283(1),rs9375284(1),rs12055628(1),rs9490948(1),rs1451342(1),rs289764(1),rs62422686(1),rs62422687(1),rs112707579(1),rs9388294(1),rs9372768(1),rs667320(1),rs10223664(1),rs79959264(1),rs1466612(1),rs9482508(1),rs9320980(1),rs9401724(1),rs9491071(1),rs11373049(1),rs56004548(1),rs9385327(1),rs4144177(1),rs9372780(1),rs17058348(1),rs57984173(1),rs7770988(1),rs6909430(1),rs6933427(1),rs6933428(1),rs9388354(1),rs11456081(1),rs7766224(1),rs1039738(1),rs1126239(1),rs71015448(1),rs13216048(1),rs6926777(1),rs9482585(1),rs9491281(1),rs9491284(1),rs13200146(1),rs6923729(1),rs6911367(1),rs17058404(1),rs1349486(1),rs9321021(1),rs7758926(1),rs34021633(1),rs12529268(1),rs13193014(1),rs36001212(1),rs9491326(1),rs11968196(1),rs17058417(1),rs34109912(1),rs34202740(1),rs13196732(1),rs9491350(1),rs34082147(1)
6	1	rs9382233	53646837	5.6e-11	3515	2970	253	99	98	95	rs9370225(1),rs7756512(1),rs9474639(1),rs9474640(1),rs4712043(1),rs9357772(1),rs7755523(1),rs7776124(1),rs6925356(1),rs4441952(1),rs4715418(1),rs11758147(1),rs11751003(1),rs10456672(1),rs7749273(1),rs13216331(1),rs9474641(1),rs4712044(1),rs4457161(1),rs71548676(1),rs4563705(1),rs4373352(1),rs4404762(1),rs4516937(1),rs6934324(1),rs9474646(1),rs6908232(1),rs6921605(1),rs4400206(1),rs7763482(1),rs9474649(1),rs4345397(1),rs4715420(1),rs9395876(1),rs10755766(1),rs10948775(1),rs9382231(1),rs9349681(1),rs11509490(1),rs10807463(1),rs9382232(1),rs9382235(1),rs4610551(1),rs4314499(1),rs9382238(1),rs9395878(1),rs9382241(1),rs9370233(1),rs6903399(1),rs9382243(1),rs9382244(1),rs9382246(1),rs9395881(1),rs9382248(1),rs55906536(1),rs9395885(1),rs9349685(1),rs4455653(1),rs140885925(1),rs9349687(1),rs9349688(1),rs9370241(1),rs76773478(1),rs9382252(1),rs9382253(1),rs9382254(1),rs34463321(1),rs9382256(1),rs3777661(1),rs2294789(1),rs2294790(1),rs2294791(1),rs9370243(1),rs1076701(1),rs1076702(1),rs9382257(1),rs9357776(1),rs2073020(1),rs9370244(1),rs9370246(1),rs9357778(1),rs2076495(1),rs12526194(1),rs9370247(1),rs9382258(1),rs9370248(1),rs9382259(1),rs12208000(1),rs9382260(1),rs59954452(1)
2	1	rs113851554	66750564	6.1e-11	2097	1702	239	109	25	22	rs375216017(1),rs62144053(1),rs62144054(1),rs182588061(1),rs11679120(1),rs6735071(1),rs11693221(1)
1	1	rs2294531	6711976	6.48e-11	3298	2631	376	108	52	131	rs1556036(1),rs2235567(1),rs7513688(1),rs7521134(1),rs4587589(1),rs3866805(1),rs35070405(1),rs2232453(1),rs11122103(1),rs12741141(1),rs11582660(1),rs11583755(1),rs12402498(1),rs12725767(1),rs35649025(1),rs12731208(1),rs67436983(1),rs35690436(1),rs2072948(1),rs6695474(1),rs2076363(1),rs11122109(1),rs12405970(1),rs11583890(1),rs2294532(1),rs200448(1),rs12759053(1),rs200441(1),rs2235564(1),rs200440(1),rs6577584(1),rs6577585(1),rs7551708(1),rs6698073(1),rs5772247(1),rs6577586(1),rs6577587(1),rs7519427(1),rs7514505(1),rs2281190(1),rs56212715(1),rs2281189(1),rs6671667(1),rs6577588(1),rs6659873(1),rs2235563(1),rs2039363(1),rs2039364(1),rs56869714(1),rs35005772(1),rs189918(1),rs12563715(1),rs156991(1),rs277686(1),rs277685(1),rs277684(1),rs2943679(1),rs278018(1),rs277670(1),rs10864633(1),rs34212062(1),rs626754(1),rs35699710(1),rs12757616(1),rs112233641(1),rs12133876(1),rs112533220(1),rs550806(1),rs71568663(1),rs34707270(1),rs544753350(1),rs277680(1),rs436920(1),rs59553179(1),rs9699592(1)
5	1	rs261967	95850250	6.59e-11	3200	2016	366	303	134	381	rs4464721(1),rs6899076(1),rs4869270(1),rs7714279(1),rs10476663(1),rs62366031(1),rs7716096(1),rs10052354(1),rs10074626(1),rs7443470(1),rs12054709(1),rs6882897(1),rs7706771(1),rs4355545(1),rs6868247(1),rs201281936(1),rs28788264(1),rs10065122(1),rs4288139(1),rs6556913(1),rs6868724(1),rs6864629(1),rs7733672(1),rs6556914(1),rs12522310(1),rs5869713(1),rs10476666(1),rs7714951(1),rs7737206(1),rs12186664(1),rs11950062(1),rs2350002(1),rs4869282(1),rs35247507(1),rs35676822(1),rs36115340(1),rs12109272(1),rs144489757(1),rs6863434(1),rs1820177(1),rs1820176(1),rs34874677(1),rs6876986(1),rs10476552(1),rs10036439(1),rs6869253(1),rs55838622(1),rs6890994(1),rs59139497(1),rs7713317(1),rs7722200(1),rs12332295(1),rs10476553(1),rs9285019(1),rs10213965(1),rs10213823(1),rs17085655(1),rs17085658(1),rs7700417(1),rs17085665(1),rs35648612(1),rs2882298(1),rs17085675(1),rs6235(1),rs6234(1),rs13169290(1),rs13168460(1),rs10515237(1),rs11434237(1),rs3811951(1),rs13159579(1),rs6869570(1),rs6889272(1),rs1846418(1),rs1459840(1),rs156010(1),rs156005(1),rs261985(1),rs261984(1),rs261980(1),rs261961(1),rs261962(1),rs261963(1),rs261964(1),rs261966(1),rs13358815(1),rs7725914(1),rs2611742(1),rs2570467(1),rs2578698(1),rs12514158(1),rs1837269(1),rs263350(1),rs261968(1),rs166374(1),rs13186522(1),rs13161802(1),rs34976806(1),rs1459843(1),rs2163963(1),rs261972(1),rs1946628(1),rs2060352(1),rs11959061(1),rs62365724(1),rs7730662(1),rs7716486(1),rs62365725(1),rs7736659(1),rs11742038(1),rs11742044(1),rs11742063(1),rs2611738(1),rs261979(1),rs261978(1),rs6893859(1),rs6889388(1),rs6867933(1),rs7714425(1),rs7734121(1),rs7713454(1),rs7734417(1),rs35057722(1),rs35190022(1),rs35283841(1),rs13184161(1),rs2117144(1),rs2117145(1),rs4869290(1),rs2217718(1),rs6556928(1),rs1824425(1),rs6882252(1),rs4634375(1),rs4267885(1),rs2350241(1),rs1380501(1),rs1380500(1),rs4869143(1),rs4869144(1),rs6873005(1),rs11135468(1),rs11135469(1),rs261974(1),rs13173434(1),rs13177618(1),rs6878234(1),rs6859191(1),rs6877870(1),rs6878046(1),rs6556932(1),rs6870152(1),rs151830(1),rs151829(1),rs151828(1),rs27037(1),rs27524(1),rs27044(1),rs27432(1),rs39841(1),rs30376(1),rs11386832(1),rs469783(1),rs469758(1),rs30378(1),rs30379(1),rs30380(1),rs246456(1),rs168674(1),rs467735(1),rs246455(1),rs246454(1),rs246453(1),rs151964(1),rs30187(1),rs26510(1),rs27710(1),rs27529(1),rs26653(1),rs26654(1),rs26655(1),rs34750(1),rs695965(1),rs34751(1),rs34752(1),rs34753(1),rs34755(1),rs34756(1),rs34757(1),rs34759(1),rs34760(1),rs34761(1),rs34762(1),rs40090(1),rs34763(1),rs149482(1),rs40091(1),rs34764(1),rs28129(1),rs40604(1),rs468130(1),rs42443(1),rs151908(1),rs151909(1),rs151910(1),rs151911(1),rs149431(1),rs151953(1),rs151954(1),rs193482(1),rs149544(1),rs35134(1),rs27645(1),rs187387(1),rs152466(1),rs41135(1),rs190298(1),rs34737(1),rs245471(1),rs709669(1),rs2911139(1),rs2927619(1),rs2216752(1),rs2042381(1)
3	1	rs199715785	136138079	6.87e-11	0	0	0	0	0	0	NONE
7	1	rs35562417	12269679	7.22e-11	4874	3447	500	335	206	386	rs60387403(1),rs7795123(1),rs79889331(1),rs79175454(1),rs2041746(1),rs28611328(1),rs714160(1),rs146142236(1),rs556957437(1),rs10267120(1),rs7778844(1),rs7778773(1),rs7778907(1),rs78518166(1),rs10243807(1),rs77663956(1),rs10261234(1),rs10247762(1),rs78376237(1),rs10251495(1),rs10251790(1),rs10236264(1),rs10236480(1),rs6943294(1),rs6967770(1),rs6947791(1),rs13437947(1),rs6460871(1),rs7786146(1),rs59445580(1),rs57361332(1),rs60537755(1),rs28870706(1),rs11975796(1),rs11981019(1),rs7796998(1),rs7797245(1),rs7780512(1),rs11970813(1),rs10272447(1),rs10227330(1),rs10256968(1),rs7785860(1),rs7789739(1),rs59585240(1),rs7790253(1),rs7801292(1),rs7801745(1),rs6973973(1),rs7811942(1),rs77636664(1),rs6951971(1),rs6460874(1),rs2110719(1),rs2110717(1),rs10251569(1),rs6460875(1),rs6949873(1),rs3919541(1),rs6973288(1),rs6973395(1),rs2883837(1),rs75833339(1),rs2110715(1),rs10271535(1),rs148130963(1),rs58341322(1),rs57730670(1),rs6460877(1),rs6460878(1),rs17648926(1),rs57126633(1),rs78047858(1),rs17582868(1),rs75610200(1),rs75291732(1),rs7801957(1),rs12668850(1),rs79221452(1),rs191390056(1),rs3906711(1),rs12673304(1),rs148391029(1),rs10950390(1),rs6460891(1),rs17165701(1),rs62435690(1),rs2356062(1),rs62435692(1),rs57506017(1),rs3807866(1),rs3807865(1),rs7781670(1),rs1019309(1),rs1019307(1),rs56761518(1),rs6460895(1),rs6460896(1),rs6460897(1),rs6460898(1),rs10644564(1),rs6460899(1),rs6460900(1),rs12699323(1),rs12699324(1),rs10234805(1),rs10278257(1),rs2043539(1),rs2043538(1),rs6460901(1),rs6460902(1),rs1020006(1),rs11971133(1),rs7785189(1),rs7785087(1),rs3887296(1),rs35982495(1),rs3823612(1),rs12666249(1),rs10950391(1),rs11509880(1),rs3800847(1),rs1435527(1),rs1435525(1),rs1435524(1),rs11974304(1),rs10950392(1),rs10950393(1),rs10950394(1),rs11509137(1),rs11509153(1),rs3839693(1),rs3800843(1),rs10950395(1),rs10950396(1),rs10950397(1),rs10950398(1),rs76854159(1),rs79222644(1),rs150465020(1),rs112430481(1),rs6948844(1),rs6966757(1),rs6966915(1),rs3839692(1),rs7804433(1),rs7804234(1),rs7804736(1),rs4721057(1),rs4721058(1),rs4721059(1),rs4721060(1),rs4721061(1),rs7792410(1),rs7809700(1),rs13229988(1),rs28549831(1),rs13230513(1),rs12667950(1),rs5011431(1),rs5011432(1),rs5011434(1),rs5011436(1),rs5011437(1),rs5011438(1),rs5011439(1),rs3839691(1),rs3173615(1),rs13237715(1),rs13237518(1),rs12699332(1),rs12699333(1),rs12668625(1),rs3815535(1),rs3214372(1),rs2302635(1),rs2302634(1),rs2302633(1),rs73677559(1),rs7808568(1),rs12669919(1),rs1042949(1),rs3800841(1),rs1054168(1),rs1054169(1),rs35337387(1),rs1468804(1),rs1468803(1),rs1060700(1),rs1468802(1),rs1468801(1),rs1047601(1),rs2356065(1),rs13234969(1),rs13234970(1),rs7797705(1),rs4330594(1),rs1548884(1),rs73677570(1),rs10281425(1),rs139600599(1),rs7805419(1),rs59410610(1),rs6460905(1),rs6460906(1),rs7791726(1),rs73677573(1),rs1990622(1),rs1990621(1),rs1990620(1),rs4721064(1),rs67462120(1),rs78682952(1),rs73677576(1),rs77010200(1),rs113022565(1),rs7808819(1),rs17668893(1),rs75333414(1),rs2216051(1),rs6460907(1),rs6965564(1),rs112794590(1),rs62448708(1),rs73055515(1),rs62448726(1),rs7804805(1),rs62448727(1),rs62448728(1),rs62448729(1),rs4721078(1),rs4721079(1),rs4721080(1),rs6942551(1),rs6942432(1),rs80311633(1),rs62448730(1),rs62448731(1),rs4721082(1),rs62448733(1),rs62451461(1),rs6945587(1),rs73290446(1),rs62451464(1),rs75804221(1),rs62451465(1),rs6948366(1),rs10228123(1),rs7800823(1),rs7811882(1),rs7812040(1),rs4721088(1),rs10262667(1),rs17670901(1),rs112206207(1),rs62451487(1),rs17671056(1),rs1866650(1)
10	1	rs7903146	114758349	9e-11	1583	1194	178	89	58	64	rs720785(1),rs720784(1),rs7917983(1),rs7901275(1),rs11196174(1),rs11196175(1),rs4073980(1),rs4074720(1),rs4074718(1),rs35011184(1),rs61875118(1),rs61875119(1),rs72826075(1),rs17747324(1),rs61875120(1),rs34872471(1),rs7901695(1),rs35198068(1),rs4506565(1),rs4267006(1),rs4575195(1),rs4132670(1),rs55899248(1),rs12244851(1),rs36090025(1),rs55853916(1),rs10659211(1),rs55972445(1),rs7074440(1),rs12243326(1),rs12260037(1),rs61872784(1),rs56087297(1),rs12255372(1)
16	1	rs7542	30125840	9.01e-11	2565	1914	294	144	83	130	rs12444978(1),rs8059619(1),rs10083738(1),rs8052502(1),rs4407079(1),rs4609871(1),rs9936474(1),rs12596042(1),rs11150574(1),rs4420550(1),rs4424923(1),rs12691307(1),rs12919683(1),rs12933498(1),rs12716974(1),rs11649612(1),rs11642933(1),rs4527039(1),rs4788190(1),rs12716975(1),rs4402589(1),rs3924855(1),rs3809627(1),rs56060058(1),rs56079926(1),rs11865086(1),rs28529403(1),rs61764202(1),rs4787493(1),rs9921544(1),rs2005219(1),rs9932466(1),rs9931927(1),rs55732507(1),rs57149692(1),rs6565175(1),rs7201780(1),rs9924308(1),rs58175255(1),rs7204270(1),rs12443762(1),rs72791248(1)
2	1	rs370508348	22130829	9.66e-11	2838	2364	219	96	45	114	rs994724(1),rs10495722(1),rs1607579(1),rs60400347(1),rs992996(1),rs6547934(1),rs6734518(1),rs6755140(1),rs6751748(1),rs61245123(1),rs62132747(1),rs62132748(1),rs5829805(1),rs6547939(1),rs6714083(1),rs1850837(1),rs6547952(1),rs6547953(1),rs4042167(1),rs7571528(1),rs11683502(1),rs144410082(1),rs10193512(1),rs60934069(1),rs62132448(1),rs10179337(1),rs1159582(1),rs2338559(1),rs2338560(1),rs2018990(1),rs2338561(1),rs2338562(1),rs7574875(1),rs6740677(1),rs1850838(1),rs1850839(1),rs6737851(1),rs139652685(1),rs1829470(1),rs1850840(1),rs1850841(1),rs1022377(1),rs1022378(1),rs6719135(1),rs10495723(1),rs11694586(1),rs35577917(1),rs11686682(1),rs17725296(1),rs28668132(1),rs908871(1),rs908870(1),rs1022376(1),rs11375230(1),rs10167248(1),rs6547979(1),rs11683857(1),rs1519491(1),rs1401644(1),rs7586954(1),rs7590511(1),rs7594041(1),rs1607581(1),rs6736076(1),rs10206438(1),rs7581806(1),rs10200675(1),rs6743762(1),rs2338563(1),rs7591963(1),rs6548001(1),rs17674649(1),rs2139352(1),rs2176696(1),rs1574838(1),rs1949514(1),rs1356704(1),rs2222270(1),rs147770657(1),rs76908044(1),rs368693555(1),rs34502297(1),rs376771653(1),rs7594555(1),rs11691026(1),rs7588317(1),rs7575235(1),rs10206997(1),rs5829808(1),rs7575276(1),rs1401652(1),rs1401651(1),rs138502562(1),rs13409521(1),rs7595937(1),rs329783(1),rs11693866(1),rs6738191(1),rs7594061(1),rs10193499(1),rs10196247(1),rs62134591(1),rs7601702(1),rs7601833(1),rs2946565(1),rs13401585(1),rs6761032(1),rs1401649(1),rs7562858(1),rs13409834(1)
8	1	rs1462441	76768738	9.77e-11	5352	3750	575	375	173	479	rs2943586(1),rs2941463(1),rs2941469(1),rs2941470(1),rs2941471(1),rs2977943(1),rs2941475(1),rs2943612(1),rs2941479(1),rs2941480(1),rs2941483(1),rs2943538(1),rs2941484(1),rs2941485(1),rs2943540(1),rs2977946(1),rs2977954(1),rs2943587(1),rs4493888(1),rs2922764(1),rs2197915(1),rs2922766(1),rs78778122(1),rs67756727(1),rs12545437(1),rs724436(1),rs66983327(1),rs12675524(1),rs1449542(1),rs2588790(1),rs2588786(1),rs2596131(1),rs2596130(1),rs2588785(1),rs2588794(1),rs5892511(1),rs2596123(1),rs2596120(1),rs1375651(1),rs2920933(1),rs13253670(1),rs2977340(1),rs2977314(1),rs2977315(1),rs4735695(1),rs2977317(1),rs2977318(1),rs2977320(1),rs2920927(1),rs2977328(1),rs2920926(1),rs2920924(1),rs2920923(1),rs36126526(1),rs71275712(1),rs2920922(1),rs2920921(1),rs9693229(1),rs2920920(1),rs2920919(1),rs2920917(1),rs2977326(1),rs2977325(1),rs2977324(1),rs2920915(1),rs2977321(1),rs2920913(1),rs2977345(1),rs2977344(1),rs2977342(1),rs2977341(1),rs2920930(1),rs2977338(1),rs2920912(1),rs2920932(1),rs2920916(1),rs7005530(1),rs7830638(1),rs7000794(1),rs12541328(1),rs12541350(1),rs12541365(1),rs7006805(1),rs2035166(1),rs1531460(1),rs1531461(1),rs10957776(1),rs2927234(1),rs2977332(1),rs71275716(1),rs2927235(1),rs2927236(1),rs11785824(1),rs10957778(1),rs2927237(1),rs2927238(1),rs2927239(1),rs1599589(1),rs72663572(1),rs10087208(1),rs7817440(1),rs1381666(1),rs1381665(1),rs10096794(1),rs11783566(1),rs67970739(1),rs7827221(1),rs10504597(1),rs969826(1),rs56126513(1),rs55752015(1),rs12547701(1),rs12543431(1),rs17404994(1),rs17405029(1),rs112099609(1),rs12678759(1),rs12543152(1),rs36118372(1),rs10094198(1),rs976913(1),rs67130269(1),rs1462437(1),rs16939187(1),rs12234896(1),rs10957779(1),rs7017615(1),rs9650255(1),rs17320714(1),rs17320964(1),rs17405819(1),rs56044589(1),rs12541263(1),rs12546319(1),rs12679314(1),rs10091802(1),rs67149377(1),rs3911770(1),rs1462434(1),rs68181616(1),rs10096453(1),rs17321187(1),rs1462433(1),rs12156270(1),rs12156273(1),rs17406115(1),rs17321328(1),rs10957780(1),rs67510871(1),rs66913266(1),rs12541265(1),rs2891363(1),rs7822881(1),rs2169513(1),rs2126476(1),rs2126475(1),rs10957781(1),rs17321383(1),rs17321432(1),rs7833708(1),rs7833643(1),rs1381661(1),rs10808805(1),rs12547392(1),rs10808806(1),rs10957782(1),rs1037962(1),rs12548773(1),rs4735650(1),rs6472942(1),rs67529638(1),rs66500717(1),rs1542514(1),rs1471359(1),rs4735652(1),rs66506966(1),rs12544711(1),rs67892329(1),rs56052868(1),rs35918296(1),rs12549288(1),rs12674730(1),rs67359910(1),rs9942789(1),rs1381660(1),rs66513829(1),rs2126474(1),rs4735655(1),rs12545188(1),rs922330(1),rs12682248(1),rs67738636(1),rs10957785(1),rs10957786(1),rs830452(1),rs830454(1),rs863813(1),rs830449(1),rs830450(1),rs830436(1),rs830435(1),rs830434(1),rs72149133(1),rs830432(1),rs830431(1),rs830445(1),rs830444(1),rs830441(1),rs830440(1),rs830439(1),rs830438(1),rs2610231(1),rs1459182(1),rs2610232(1),rs830460(1),rs830458(1),rs1096322(1),rs1096320(1),rs1096319(1),rs1096318(1),rs1459181(1),rs77933475(1),rs80055730(1)
16	1	rs1925515	20145044	1.01e-10	2640	2081	269	98	56	136	rs12922185(1),rs12926562(1),rs2125152(1),rs12920693(1),rs12926026(1),rs7188638(1),rs34142406(1),rs12921135(1),rs10521114(1),rs10521115(1),rs7201408(1),rs7201981(1),rs12923945(1),rs12924103(1),rs7185264(1),rs11647507(1),rs2608195(1),rs2764790(1),rs2608198(1),rs12926729(1),rs11639740(1),rs12933876(1),rs11641960(1),rs11642377(1),rs34487271(1),rs12924769(1),rs12925665(1),rs12925674(1),rs2355651(1),rs71373180(1),rs12920006(1),rs2608199(1),rs2608200(1),rs2764748(1),rs6497436(1),rs2608202(1),rs12919130(1),rs12934094(1),rs35888884(1),rs35461586(1),rs4426354(1),rs1008889(1),rs1925516(1),rs1925514(1),rs7184279(1),rs56053539(1),rs58444485(1),rs8045696(1),rs11074440(1),rs60818576(1),rs60599357(1),rs4433815(1),rs11644598(1),rs11644735(1),rs4780862(1),rs117712677(1),rs73535465(1),rs73535481(1),rs77238000(1),rs4570857(1),rs7498142(1),rs9921854(1),rs9922091(1),rs9922013(1),rs9938412(1),rs55683938(1),rs57803132(1),rs73537314(1),rs73537316(1),rs74677662(1),rs4238584(1),rs4380062(1),rs8044410(1),rs11074447(1),rs8061509(1),rs8062757(1),rs6497452(1),rs8063248(1),rs6497453(1),rs61227239(1),rs59673987(1),rs11074448(1),rs7193901(1),rs7192550(1)
9	1	rs10429537	23346842	1.1e-10	3562	2867	303	177	98	117	rs10965780(1),rs10965781(1),rs11794152(1),rs10429582(1),rs4375089(1),rs7468585(1),rs12555870(1),rs10757417(1),rs12553324(1),rs1541104(1),rs6475736(1),rs4557790(1),rs34522021(1),rs7466943(1),rs4977607(1),rs12554512(1),rs10811899(1),rs6475737(1),rs6475738(1),rs10757418(1),rs7470012(1),rs7467480(1),rs4977839(1),rs4977838(1),rs4977837(1),rs4977836(1),rs10757419(1),rs10811901(1),rs7868984(1),rs7029201(1),rs7029718(1),rs13294439(1),rs1590949(1),rs11793831(1),rs10757427(1),rs10733388(1),rs10733389(1),rs1360380(1),rs1360382(1),rs2094889(1),rs1330926(1),rs1330157(1),rs1330158(1),rs17836155(1),rs58156221(1),rs10965816(1),rs10965819(1),rs7046464(1),rs6475742(1),rs10965821(1),rs10965822(1),rs10965824(1),rs10965825(1),rs12236102(1),rs7027935(1),rs12686516(1),rs12235775(1),rs10965834(1),rs11536674(1),rs11534175(1),rs10965837(1),rs10965838(1),rs7871068(1),rs7044536(1),rs10965839(1),rs10811922(1),rs4977613(1),rs34790434(1),rs13299368(1),rs4977854(1),rs7035046(1),rs4461978(1),rs4617240(1),rs10965845(1),rs7034777(1),rs7020133(1),rs7035059(1),rs1330160(1),rs10965846(1),rs2018101(1),rs944426(1),rs1330161(1),rs10965847(1),rs7862172(1),rs12554878(1),rs10811926(1),rs12003356(1),rs10965853(1),rs4977614(1),rs4977857(1),rs2210293(1)
5	1	rs2307111	75003678	1.12e-10	4261	2361	375	534	359	632	rs55678791(1),rs56858051(1),rs75283901(1),rs3935470(1),rs75395568(1),rs12656177(1),rs7356697(1),rs7707246(1),rs7700965(1),rs10214239(1),rs4447960(1),rs4621537(1),rs7709707(1),rs10942729(1),rs9293642(1),rs9293643(1),rs4128618(1),rs7701262(1),rs7720620(1),rs4389672(1),rs4621540(1),rs78579725(1),rs4324655(1),rs4447963(1),rs4345300(1),rs7717337(1),rs6869345(1),rs6858969(1),rs6859176(1),rs12523187(1),rs6453111(1),rs80086243(1),rs74663362(1),rs10462511(1),rs10462512(1),rs6860441(1),rs6453112(1),rs78652965(1),rs12653162(1),rs7718222(1),rs76876641(1),rs149780745(1),rs9764806(1),rs9764945(1),rs137883364(1),rs75392670(1),rs7724438(1),rs4320242(1),rs4634328(1),rs112386051(1),rs4515279(1),rs113502332(1),rs74290916(1),rs961098(1),rs922390(1),rs7735057(1),rs4340901(1),rs4361493(1),rs6862740(1),rs9763362(1),rs2035192(1),rs2335136(1),rs4301212(1),rs1979380(1),rs11954242(1),rs4235683(1),rs1600075(1),rs6872475(1),rs4704176(1),rs1903839(1),rs4360021(1),rs4404659(1),rs4404660(1),rs10462513(1),rs1477934(1),rs11950665(1),rs4704177(1),rs28448485(1),rs6897274(1),rs6893356(1),rs6893516(1),rs6862754(1),rs6453118(1),rs6453119(1),rs6453120(1),rs6453121(1),rs7719663(1),rs4535010(1),rs10462514(1),rs12108919(1),rs74719230(1),rs13360638(1),rs13359143(1),rs1600074(1),rs1477933(1),rs1477932(1),rs7735937(1),rs1422699(1),rs6888707(1),rs1422698(1),rs1422697(1),rs1477935(1),rs1477936(1),rs2059159(1),rs1833793(1),rs10462354(1),rs6896474(1),rs28376290(1),rs4703655(1),rs6898134(1),rs6894048(1),rs4704179(1),rs965735(1),rs6885071(1),rs7711762(1),rs4703657(1),rs1363577(1),rs1422696(1),rs9654426(1),rs9654428(1),rs9654429(1),rs61904766(1),rs4704180(1),rs10076950(1),rs6877232(1),rs4703659(1),rs4704184(1),rs111227568(1),rs7707394(1),rs7732721(1),rs7341106(1),rs7341033(1),rs12514813(1),rs7341121(1),rs7341039(1),rs2335134(1),rs1582504(1),rs10036527(1),rs6889429(1),rs4704188(1),rs10050948(1),rs6898116(1),rs4704189(1),rs1345704(1),rs899097(1),rs7721018(1),rs9293650(1),rs6885887(1),rs6864324(1),rs6864485(1),rs6879695(1),rs6879894(1),rs10058460(1),rs1841891(1),rs6891023(1),rs10051422(1),rs10051572(1),rs6889760(1),rs1592948(1),rs10035303(1),rs6865731(1),rs1345705(1),rs10805893(1),rs10066946(1),rs1544756(1),rs1363578(1),rs1363579(1),rs1422701(1),rs2216638(1),rs9918293(1),rs6453123(1),rs2161371(1),rs73763035(1),rs58067979(1),rs1477937(1),rs2112874(1),rs12652824(1),rs10064409(1),rs57646262(1),rs11957125(1),rs4627970(1),rs4295370(1),rs73116854(1),rs77819698(1),rs6889372(1),rs17738989(1),rs28539749(1),rs67065524(1),rs6866661(1),rs10079346(1),rs4704194(1),rs4704196(1),rs4704197(1),rs10942732(1),rs11956120(1),rs34563861(1),rs9942407(1),rs11947996(1),rs58999738(1),rs35660828(1),rs55639358(1),rs55720018(1),rs56012051(1),rs35719345(1),rs7717415(1),rs10051965(1),rs10066707(1),rs7701925(1),rs2878418(1),rs28851300(1),rs10474434(1),rs17238484(1),rs10053643(1),rs4703670(1),rs13356670(1),rs7737959(1),rs10462517(1),rs7700468(1),rs3761742(1),rs3846665(1),rs698912(1),rs4704214(1),rs7356637(1),rs3761743(1),rs12234032(1),rs11957913(1),rs3846666(1),rs28609217(1),rs10038723(1),rs6453134(1),rs10075139(1),rs10434644(1),rs112635930(1),rs4385188(1),rs10474436(1),rs6872314(1),rs10070207(1),rs6874781(1),rs57149337(1),rs4440336(1),rs6891949(1),rs61430233(1),rs10942739(1),rs7709282(1),rs4704224(1),rs5744533(1),rs6863398(1),rs73120833(1),rs5744555(1),rs59506842(1),rs10043621(1),rs13354407(1),rs5744575(1),rs4704228(1),rs5744595(1),rs5744598(1),rs5744601(1),rs5744621(1),rs10044053(1),rs7445415(1),rs5744663(1),rs3213801(1),rs4703674(1),rs767676(1),rs5744703(1),rs1051795(1),rs1995267(1),rs2287711(1),rs4045166(1),rs67969809(1),rs2878519(1),rs2878520(1),rs1863935(1),rs1863934(1),rs6886841(1),rs6861279(1),rs9332464(1),rs17739580(1),rs7717505(1),rs10067641(1),rs7723531(1),rs10060260(1),rs7706857(1),rs924452(1),rs1427924(1),rs9293656(1),rs34351(1),rs253391(1),rs253411(1),rs253412(1),rs253414(1),rs42854(1),rs34358(1),rs42302(1),rs40060(1),rs34359(1),rs34360(1),rs34361(1),rs58711993(1),rs67570751(1),rs16872768(1),rs4704230(1),rs888789(1),rs6881648(1),rs4704232(1),rs10057967(1),rs6874626(1),rs3797580(1),rs6864091(1),rs2112347(1),rs66787104(1),rs6453142(1),rs6453143(1),rs7730516(1),rs7715806(1),rs56912706(1),rs9942416(1),rs149799648(1),rs7707588(1),rs10078021(1),rs258494(1),rs258495(1),rs258496(1),rs2336229(1),rs73112867(1),rs76659057(1),rs59767580(1),rs76102086(1),rs6453172(1),rs1917749(1),rs1917750(1),rs55952022(1),rs57705131(1),rs6870283(1),rs6896926(1),rs6453175(1),rs4704251(1),rs4704252(1),rs4704253(1),rs73112882(1),rs7721892(1),rs7722379(1),rs57377009(1),rs58077691(1),rs4704254(1),rs4704256(1),rs4704257(1),rs2878656(1),rs2336230(1),rs4235687(1),rs4704259(1),rs2336231(1),rs2336232(1),rs2336233(1),rs2336234(1),rs2336235(1),rs2336236(1),rs7700583(1),rs7700585(1),rs1464915(1),rs1464916(1),rs6885398(1),rs6859261(1),rs6860538(1),rs57232423(1),rs59976374(1),rs59371599(1),rs61205446(1),rs80157292(1),rs1949878(1),rs1949879(1),rs73115011(1),rs1404985(1),rs1404987(1),rs57522918(1),rs58858201(1),rs59872576(1),rs60646414(1),rs192008028(1),rs182058342(1),rs73115024(1),rs79745862(1),rs1357998(1),rs1358000(1),rs56105718(1),rs6453178(1),rs7716572(1),rs72770380(1)
16	1	rs4432271	20245283	1.23e-10	1346	1223	45	7	18	53	rs12185216(1),rs150097748(1),rs56382034(1),rs74014409(1),rs76289039(1),rs12445835(1),rs74342463(1),rs79156339(1),rs78316616(1),rs76841965(1),rs76657524(1),rs79365056(1),rs77531076(1),rs77685721(1),rs79992452(1),rs75336989(1),rs76853732(1),rs76723426(1),rs4780854(1),rs12918999(1),rs4780858(1),rs80037152(1),rs4238578(1),rs4456512(1),rs141825353(1),rs12444734(1),rs75498076(1),rs78731605(1),rs12447684(1),rs4474693(1),rs6497451(1),rs10852238(1),rs12598578(1),rs12596903(1),rs4238585(1),rs11074446(1),rs9935994(1),rs13339519(1),rs28432726(1),rs8057825(1),rs8063747(1),rs7188545(1),rs8045740(1)
3	1	rs4764612	44061472	1.29e-10	3198	2398	328	174	55	243	rs4682701(1),rs34568944(1),rs11710794(1),rs11710802(1),rs6765212(1),rs35348738(1),rs6789465(1),rs4682921(1),rs13075535(1),rs13076333(1),rs3856742(1),rs56234961(1),rs3846066(1),rs6785433(1),rs9836268(1),rs11708363(1),rs6801252(1),rs6809522(1),rs7634369(1),rs7645851(1),rs6441805(1),rs6441806(1),rs6804956(1),rs9682064(1),rs6441807(1),rs6441808(1),rs6441809(1),rs7641395(1),rs4682703(1),rs4682704(1),rs11130017(1),rs6791985(1),rs6766928(1),rs4682706(1),rs4682707(1),rs4682708(1),rs9863890(1),rs9826663(1),rs111548341(1),rs77114341(1),rs9850833(1),rs9831238(1),rs11716791(1),rs11130018(1),rs11914423(1),rs10058688(1),rs78731691(1),rs11715902(1),rs538622639(1),rs139178362(1),rs11712399(1),rs6765941(1),rs1961283(1),rs2369904(1),rs2887584(1),rs4491874(1),rs4682711(1),rs3856743(1),rs3846067(1),rs11130019(1),rs9861276(1),rs6771202(1),rs6782500(1),rs6789126(1),rs4682923(1),rs4682924(1),rs9883040(1),rs4682925(1),rs10212466(1),rs13065591(1),rs1404482(1),rs3843372(1),rs4682712(1),rs11720974(1),rs17076254(1),rs34241796(1),rs34909426(1),rs11920021(1),rs6781618(1),rs17076255(1),rs34179760(1),rs35869565(1),rs35891232(1),rs1852037(1),rs1852036(1),rs13081767(1),rs13059547(1),rs34019365(1),rs35711021(1),rs35666538(1),rs13060222(1),rs13082990(1),rs13083325(1),rs4682926(1),rs1404481(1),rs35277738(1),rs17076257(1),rs11921942(1),rs11917885(1),rs13084408(1),rs11130020(1),rs1388479(1),rs3843373(1),rs4682713(1),rs13072333(1),rs1524887(1),rs9865173(1),rs11929518(1),rs11921995(1),rs28731098(1),rs17076273(1),rs11917515(1),rs35872933(1),rs4017425(1),rs3846068(1),rs9854785(1),rs9858826(1),rs1524885(1),rs4682927(1),rs7639454(1),rs2372579(1),rs4682928(1),rs2302351(1),rs6441813(1),rs7637852(1),rs1554654(1),rs3856744(1),rs3852012(1),rs11400219(1),rs6441814(1),rs6764780(1),rs2372580(1),rs1012410(1),rs6770210(1),rs36071827(1),rs34073911(1),rs34454748(1),rs6762022(1),rs11718455(1),rs13092460(1),rs34347753(1),rs34585866(1),rs13098215(1),rs35182357(1),rs35854294(1),rs11708410(1),rs11708570(1),rs7625896(1),rs808720(1),rs10490768(1),rs17762162(1),rs9855152(1),rs7616113(1),rs7625596(1),rs11707173(1),rs13099659(1),rs2372775(1),rs2372774(1),rs1920017(1),rs13067173(1),rs6780744(1),rs6778955(1),rs13081859(1),rs13070879(1),rs6768789(1),rs11718098(1),rs2034475(1),rs6771411(1),rs13075175(1),rs9861605(1),rs11719869(1),rs11720950(1),rs6773415(1),rs11707572(1),rs74549838(1),rs6441858(1),rs10212298(1),rs12715402(1),rs9867464(1),rs35299873(1),rs11711191(1),rs13100919(1),rs6762498(1),rs9833370(1),rs9311360(1),rs13099991(1),rs11707533(1),rs13060513(1),rs6800701(1),rs2009644(1),rs1568515(1),rs1551063(1),rs13100959(1),rs3906955(1),rs6769283(1),rs6769288(1),rs28699350(1),rs11710959(1),rs882450(1),rs9682646(1),rs3863060(1),rs9845057(1),rs12715403(1),rs11717797(1),rs11718769(1),rs1608006(1),rs9865272(1),rs1402753(1),rs34324215(1),rs7649387(1),rs13089400(1),rs11712337(1),rs11709024(1),rs13058822(1),rs13058913(1),rs28851549(1),rs9839520(1),rs4346585(1),rs13097653(1),rs370585310(1),rs6795322(1),rs6772216(1),rs13066574(1)
5	1	rs6865195	170808521	1.3e-10	2447	1630	164	480	42	131	rs7715167(1),rs6882671(1),rs6865689(1),rs62381644(1),rs7711787(1),rs4298264(1),rs4585463(1),rs6555946(1),rs6555947(1),rs6555948(1),rs6555949(1),rs6555950(1),rs62381648(1),rs4868084(1),rs146684984(1),rs12055255(1),rs6871161(1),rs6893242(1),rs5012967(1),rs7727124(1),rs7709607(1),rs6555951(1),rs28411383(1),rs28411384(1),rs2071276(1),rs11134696(1),rs12188801(1),rs4867651(1),rs3830032(1),rs3830033(1),rs138910433(1),rs3830034(1),rs12655243(1),rs60056043(1),rs3830035(1),rs3830036(1),rs11134697(1),rs12520453(1),rs58262255(1),rs28472597(1),rs7724563(1),rs12189191(1),rs12186865(1),rs62383962(1),rs62383963(1),rs62383964(1),rs4130071(1),rs10059369(1),rs56908101(1),rs59829052(1),rs57232631(1),rs6555952(1),rs6555953(1),rs62383969(1),rs62383970(1),rs34878135(1),rs34772405(1),rs11134698(1),rs7711765(1),rs6555954(1),rs4513711(1),rs6888688(1),rs60570384(1),rs10040865(1),rs11745536(1),rs6866244(1),rs62383974(1),rs62383975(1),rs6872132(1),rs4302608(1),rs13436353(1),rs62383977(1),rs7732985(1),rs10079881(1),rs10065120(1),rs10463007(1),rs8180381(1),rs7709673(1),rs3840520(1),rs3806929(1),rs62383978(1),rs3806927(1),rs3822662(1),rs6887323(1),rs4559013(1),rs79734481(1),rs10475978(1),rs4076077(1),rs4074237(1),rs4073716(1),rs3934591(1),rs78810186(1),rs12519454(1),rs3884606(1),rs140690032(1),rs73327284(1),rs73327286(1),rs73327288(1),rs62383999(1),rs62384000(1),rs2043278(1),rs3112457(1),rs3112456(1),rs734840(1),rs3097851(1),rs10078668(1),rs11744670(1)
3	1	rs56172794	184001146	1.37e-10	2958	2395	279	233	20	31	rs843371(1),rs1001817(1),rs2272471(1),rs3752904(1),rs843372(1),rs1387976(1),rs843374(1),rs865809(1),rs843376(1),rs6802087(1),rs843341(1),rs4912532(1),rs1687230(1),rs35637422(1),rs3914188(1),rs2376524(1),rs6443959(1),rs7618629(1),rs9875033(1),rs10804892(1),rs7649124(1),rs1879244(1),rs1881973(1)
16	1	rs3826082	88998035	1.58e-10	5459	4209	381	503	217	149	rs9924236(1),rs11649478(1),rs4782413(1),rs4782409(1),rs11646394(1),rs12597391(1),rs7195623(1),rs564669(1),rs4995274(1),rs199576024(1),rs548591(1),rs533406(1),rs7404039(1),rs1673931(1),rs529900(1),rs12444726(1),rs2911450(1),rs1673932(1),rs561732(1),rs488327(1),rs488193(1),rs477639(1),rs112648265(1),rs533679(1),rs2636950(1),rs3848233(1),rs517632(1),rs3809591(1),rs541490(1),rs491224(1),rs35891518(1),rs28375406(1),rs3826083(1),rs3826079(1),rs1646234(1),rs8059433(1),rs8063866(1),rs11373045(1),rs1617734(1),rs6500510(1),rs34233213(1),rs11864991(1),rs11865974(1),rs11864993(1),rs9939847(1),rs8045567(1),rs499706(1),rs476328(1),rs9925284(1),rs479073(1),rs4782500(1),rs71395346(1),rs13331735(1),rs12935775(1),rs12103116(1),rs12102677(1),rs58112643(1),rs111763399(1),rs12930980(1),rs12924185(1),rs12923300(1),rs12933491(1),rs28647204(1),rs8043943(1),rs1870271(1),rs55696723(1)
13	1	rs73186350	51448880	1.66e-10	88	83	5	0	0	0	NONE
2	1	rs12465802	136381348	1.67e-10	4233	2671	483	181	79	819	rs1568120(1),rs16830908(1),rs4954162(1),rs62171377(1),rs10928510(1),rs62171378(1),rs4953923(1),rs10171677(1),rs58626212(1),rs71417530(1),rs10928512(1),rs12691870(1),rs12691871(1),rs12691872(1),rs34314628(1),rs10928513(1),rs6720798(1),rs4954164(1),rs4954165(1),rs4954167(1),rs6761929(1),rs4954168(1),rs730946(1),rs6752536(1),rs10164986(1),rs6747587(1),rs6747870(1),rs35853750(1),rs17733977(1),rs2276161(1),rs4953925(1),rs16830945(1),rs4953926(1),rs6749329(1),rs4954169(1),rs13018063(1),rs62171393(1),rs62171394(1),rs62171395(1),rs62171396(1),rs7565713(1),rs35220888(1),rs6723108(1),rs17321713(1),rs60597813(1),rs6756200(1),rs4953927(1),rs4953928(1),rs7592128(1),rs3739034(1),rs948583(1),rs3739036(1),rs3886741(1),rs2212722(1),rs13399881(1),rs10171770(1),rs34947476(1),rs34405766(1),rs34252323(1),rs35703976(1),rs17883869(1),rs62171402(1),rs76894945(1),rs114658932(1),rs4430991(1),rs1942055(1),rs200421416(1),rs1942041(1),rs13001022(1),rs370990285(1),rs17652245(1),rs16831001(1),rs6741007(1),rs6751833(1),rs11887093(1),rs6430538(1),rs55687393(1),rs7599054(1),rs11884708(1),rs6430539(1),rs4954179(1),rs6731271(1),rs12471304(1),rs6716734(1),rs6725916(1),rs11903701(1),rs11900772(1),rs11902999(1),rs10928518(1),rs2156003(1),rs4954181(1),rs11900331(1),rs6736792(1),rs4300887(1),rs6740829(1),rs749017(1),rs6757855(1),rs1942049(1),rs1942050(1),rs6753223(1),rs6753334(1),rs1942053(1),rs1942054(1),rs4953936(1),rs13390951(1),rs6759811(1),rs6705662(1),rs6705671(1),rs6760237(1),rs28841898(1),rs187877910(1),rs192443449(1),rs4954183(1),rs6758044(1),rs1954874(1),rs10496731(1),rs17322446(1),rs1893396(1),rs3739030(1),rs3739029(1),rs1530556(1),rs1530555(1),rs4954187(1),rs2121337(1),rs17322550(1),rs6729702(1),rs6430543(1),rs6430545(1),rs1942051(1),rs1942052(1),rs10928519(1),rs10928520(1),rs76328456(1),rs1530557(1),rs4954189(1),rs56383182(1),rs6430546(1),rs6730306(1),rs6758113(1),rs60793693(1),rs10432371(1),rs2053726(1),rs6430547(1),rs6430548(1),rs4954191(1),rs9653175(1),rs9653176(1),rs6754903(1),rs6430549(1),rs6430550(1),rs1446523(1),rs6706537(1),rs11441014(1),rs6430551(1),rs6430552(1),rs3819121(1),rs7593370(1),rs3814358(1),rs7580655(1),rs6711390(1),rs12469941(1),rs17257081(1),rs1446524(1),rs6430553(1),rs10928522(1),rs4954192(1),rs6738113(1),rs2166480(1),rs1446525(1),rs12473839(1),rs6430554(1),rs1348790(1),rs4954193(1),rs111674445(1),rs2053727(1),rs2197579(1),rs62168869(1),rs6430555(1),rs11891384(1),rs74265413(1),rs55865348(1),rs6714498(1),rs7589297(1),rs7593049(1),rs1374292(1),rs1374291(1),rs10176573(1),rs1348792(1),rs62168871(1),rs62168872(1),rs4954196(1),rs4954197(1),rs12469411(1),rs10928523(1),rs7568649(1),rs6733130(1),rs766270(1),rs1374288(1),rs766271(1),rs1374287(1),rs2322251(1),rs62168891(1),rs12463645(1),rs41449851(1),rs1348793(1),rs3769028(1),rs3769027(1),rs3769026(1),rs3769024(1),rs1984559(1),rs111498552(1),rs17323495(1),rs7558881(1),rs7589040(1),rs4953937(1),rs6740755(1),rs6714007(1),rs80353268(1),rs10454737(1),rs6738563(1),rs6705067(1),rs4344970(1),rs17698630(1),rs41521049(1),rs1823118(1),rs1374289(1),rs4953938(1),rs4953939(1),rs6713522(1),rs4954199(1),rs10175818(1),rs10187990(1),rs10190690(1),rs10198975(1),rs78697654(1),rs78085498(1),rs6737606(1),rs10496732(1),rs3816339(1),rs12617286(1),rs12619527(1),rs1979033(1),rs111713586(1),rs2034261(1),rs4954201(1),rs10166142(1),rs3814355(1),rs3814354(1),rs3769023(1),rs1947112(1),rs62168897(1),rs6708336(1),rs17258458(1),rs56271357(1),rs1592(1),rs80112031(1),rs113529902(1),rs111377433(1),rs191317578(1),rs4599167(1),rs6716446(1),rs4953942(1),rs76822830(1),rs80138444(1),rs12619330(1),rs2874714(1),rs11896978(1),rs147375737(1),rs61002135(1),rs4954209(1),rs7579438(1),rs4953943(1),rs12623713(1),rs16831224(1),rs11888766(1),rs11899779(1),rs10928526(1),rs111928841(1),rs115475908(1),rs114201679(1),rs1867835(1),rs1867836(1),rs2322252(1),rs11886003(1),rs2322254(1),rs4953944(1),rs55848297(1),rs6718228(1),rs6708112(1),rs61134960(1),rs6750601(1),rs1530558(1),rs1530559(1),rs35207259(1),rs6729579(1),rs16831243(1),rs10197646(1),rs7606415(1),rs7569995(1),rs13417776(1),rs10201646(1),rs10169130(1),rs10187402(1),rs12469098(1),rs7570971(1),rs13413101(1),rs1869829(1),rs10445686(1),rs6730157(1),rs17261772(1),rs6747073(1),rs1375132(1),rs1375131(1),rs57699077(1),rs12471508(1),rs7609517(1),rs1900741(1),rs935613(1),rs2016636(1),rs1561277(1),rs151022760(1),rs371254079(1),rs76847174(1),rs3940549(1),rs6430571(1),rs6735329(1),rs6759321(1),rs56369224(1),rs74775210(1),rs12476562(1),rs12619365(1),rs4954276(1),rs13413639(1),rs1446585(1),rs4954279(1),rs10928542(1),rs7608045(1),rs1900306(1),rs6715856(1),rs6755383(1),rs6720287(1),rs1446584(1),rs4954280(1),rs1374329(1),rs2034276(1),rs656326(1),rs62168795(1),rs313522(1),rs313523(1),rs2307727(1),rs313517(1),rs313518(1),rs313519(1),rs313524(1),rs313526(1),rs313528(1),rs71348714(1),rs7355359(1),rs61187091(1),rs60397494(1),rs13412397(1),rs11679508(1),rs3754692(1),rs72970243(1),rs7579760(1),rs2874834(1),rs6739713(1),rs77248969(1),rs10202489(1),rs12469709(1),rs10195620(1),rs1438307(1),rs73958618(1),rs6732236(1),rs10928545(1),rs1438305(1),rs1438304(1),rs7589832(1),rs3820794(1),rs7556781(1),rs6430585(1),rs12998387(1),rs7595712(1),rs12469551(1),rs3213889(1),rs1050115(1),rs7607174(1),rs115944351(1),rs12616520(1),rs6724569(1),rs12994270(1),rs6708957(1),rs10192827(1),rs10173394(1),rs9287442(1),rs28453840(1),rs75223002(1),rs55825471(1),rs60453613(1),rs113881162(1),rs2304599(1),rs2304601(1),rs148453066(1),rs147616090(1),rs58301703(1),rs139068486(1),rs71348715(1),rs4954623(1),rs12467770(1),rs9677760(1),rs11684545(1),rs1865452(1),rs10188066(1),rs60963894(1),rs10496737(1),rs1469995(1),rs1469996(1),rs10928546(1),rs144353356(1),rs6716070(1),rs6760329(1),rs1042712(1),rs2278544(1),rs73958637(1),rs2082729(1),rs12998016(1),rs3213890(1),rs3213892(1),rs3816155(1),rs1963885(1),rs1030765(1),rs1030764(1),rs1011361(1),rs6430588(1),rs6430589(1),rs746857(1),rs2015532(1),rs2322659(1),rs3769013(1),rs2322660(1),rs748841(1),rs12475398(1),rs12475516(1),rs2304371(1),rs2304370(1),rs12988076(1),rs60253740(1),rs61240933(1),rs6719488(1),rs892715(1),rs4954450(1),rs7579771(1),rs2164210(1),rs1470457(1),rs730005(1),rs2322813(1),rs745500(1),rs7569057(1),rs59243420(1),rs58116536(1),rs58509842(1),rs3769008(1),rs79633114(1),rs12373779(1),rs10186843(1),rs73957037(1),rs10207652(1),rs9636213(1),rs11886852(1),rs12620033(1),rs61451678(1),rs3754689(1),rs62159034(1),rs11895319(1),rs6730196(1),rs2236783(1),rs56064699(1),rs6742283(1),rs3739020(1),rs3754686(1),rs3769005(1),rs4954490(1),rs4988235(1),rs4954493(1),rs4988226(1),rs309178(1),rs309179(1),rs309180(1),rs309181(1),rs4988202(1),rs182549(1),rs12474093(1),rs309173(1),rs160329(1),rs61253125(1),rs4988201(1),rs4988183(1),rs309176(1),rs3087343(1),rs1435577(1),rs4594504(1),rs309811(1),rs3769001(1),rs4988163(1),rs309128(1),rs680428(1),rs188680(1),rs309130(1),rs4988145(1),rs191079(1),rs1057031(1),rs6728946(1),rs55830620(1),rs79176913(1),rs632632(1),rs78364332(1),rs666407(1),rs7561565(1),rs7581814(1),rs1435576(1),rs309125(1),rs12472293(1),rs586964(1),rs499483(1),rs3098102(1),rs3099429(1),rs218174(1),rs16832162(1),rs75753154(1),rs309165(1),rs309166(1),rs7606267(1),rs309167(1),rs309168(1),rs309170(1),rs309171(1),rs309172(1),rs309158(1),rs192822(1),rs75667274(1),rs309159(1),rs309160(1),rs309161(1),rs371309040(1),rs309162(1),rs41269821(1),rs309164(1),rs6711493(1),rs7573555(1),rs113974791(1),rs309145(1),rs112758679(1),rs309147(1),rs309148(1),rs309149(1),rs6743537(1),rs6750549(1),rs6754311(1),rs309120(1),rs3112496(1),rs309143(1),rs309142(1),rs6430594(1),rs12615624(1),rs13404551(1),rs660002(1),rs309113(1),rs687670(1),rs2278682(1),rs309118(1),rs721765(1),rs10496738(1),rs309133(1),rs16832440(1),rs309134(1),rs309124(1),rs309123(1),rs309122(1),rs12476127(1),rs309137(1),rs12471781(1),rs7604460(1),rs2322818(1),rs6714750(1),rs4954387(1),rs12475139(1),rs6716536(1),rs4954552(1),rs7371606(1),rs925966(1),rs4954388(1),rs11693502(1),rs11678022(1),rs1960171(1),rs749873(1),rs2011946(1),rs2011724(1),rs11681248(1),rs11681659(1),rs13395686(1),rs4954566(1),rs2102895(1),rs9941547(1)
1	1	rs7535528	2444414	1.94e-10	2763	2141	239	193	86	104	rs12409875(1),rs3001347(1),rs3762444(1),rs4648641(1),rs4648642(1),rs12736998(1),rs3791180(1),rs11583602(1),rs4648645(1),rs11585747(1),rs11584295(1),rs2985860(1),rs555092675(1),rs572740622(1),rs12042279(1),rs4487972(1),rs10797429(1),rs3748825(1),rs2227312(1),rs2227313(1),rs4870(1),rs2281852(1),rs11573988(1),rs2234167(1),rs28734787(1),rs10910093(1),rs55658746(1),rs10752745(1),rs6675676(1),rs10910095(1),rs12129508(1),rs4648649(1),rs10910096(1),rs735000(1),rs12117343(1),rs12723864(1),rs66705332(1),rs61765774(1),rs12756665(1),rs12739597(1),rs4648661(1),rs12726651(1),rs12744876(1),rs28410393(1),rs12731995(1),rs6692145(1),rs4648450(1),rs7537581(1),rs114800103(1)
1	1	rs34861652	73216631	2.02e-10	5089	4062	353	305	149	220	rs4650144(1),rs11209982(1),rs5775135(1),rs10443263(1),rs4498754(1),rs12040855(1),rs4394590(1),rs12136948(1),rs12137013(1),rs6424481(1),rs11209984(1),rs4412548(1),rs4573480(1),rs4417012(1),rs5775136(1),rs4523476(1),rs4298681(1),rs4434806(1),rs4649960(1),rs12408420(1),rs4620479(1),rs6679174(1),rs6691563(1),rs4649962(1),rs6695074(1),rs4457521(1),rs12137919(1),rs6687187(1),rs4554669(1),rs4465148(1),rs4465149(1),rs4297240(1),rs11209986(1),rs9645299(1),rs67736467(1),rs4255334(1),rs12041626(1),rs12122859(1),rs12141788(1),rs6691978(1),rs4638064(1),rs4292903(1),rs12126227(1),rs10493505(1),rs12119472(1),rs7514475(1),rs12145832(1),rs12119654(1),rs12127252(1),rs7520480(1),rs12726880(1),rs12029382(1),rs12726957(1),rs12047199(1),rs12727294(1),rs4128304(1),rs11209988(1),rs12725368(1),rs12743848(1),rs61771870(1),rs11582068(1),rs7526444(1),rs12128913(1),rs4259588(1),rs10889968(1),rs4650145(1),rs12024784(1),rs5775138(1),rs11209994(1),rs12026805(1),rs4111519(1),rs7530992(1),rs6678015(1),rs4649964(1),rs12030081(1),rs7554639(1),rs4372200(1),rs4294370(1),rs6691430(1),rs11209999(1),rs4650146(1),rs7549047(1),rs12726515(1),rs4618917(1),rs374202584(1),rs4551545(1),rs4278325(1),rs4406594(1),rs4292904(1),rs6424485(1),rs11210017(1),rs4147191(1),rs12406649(1),rs11210023(1),rs4585929(1),rs11210027(1),rs11589065(1),rs12042334(1),rs7517246(1),rs10889983(1),rs10889984(1),rs4424448(1),rs11210030(1),rs12038578(1),rs61771893(1),rs61771894(1),rs8179405(1),rs61771895(1),rs8179265(1),rs8179316(1),rs4451507(1),rs10889986(1),rs6424487(1),rs12116859(1),rs4636401(1),rs12736246(1),rs11210033(1),rs55656939(1),rs4304526(1),rs11210034(1),rs6662385(1),rs4509530(1),rs4360477(1),rs4303038(1),rs4553130(1),rs12022602(1),rs12402702(1),rs6685232(1),rs2243622(1),rs2265053(1),rs4598444(1),rs3891553(1),rs7524551(1),rs718985(1),rs7555098(1),rs4358995(1),rs4354495(1),rs2422280(1),rs2422281(1),rs7539223(1),rs17093362(1),rs7542606(1),rs11576211(1),rs12723954(1),rs6674592(1),rs10789343(1),rs4650147(1),rs10789344(1),rs9326106(1),rs12749370(1),rs12749784(1),rs12143995(1),rs12736709(1),rs10789345(1),rs1608929(1),rs12133234(1),rs2422284(1),rs2422285(1),rs2901699(1),rs4269729(1),rs11210045(1),rs11210046(1),rs4487985(1),rs4650150(1),rs4650151(1),rs12141184(1),rs11210048(1),rs11210049(1),rs11210050(1),rs11210051(1),rs11587412(1),rs1405061(1),rs1405060(1),rs12124637(1),rs12730861(1),rs1608928(1),rs1608927(1),rs11210052(1),rs12404687(1),rs11210053(1),rs2177840(1),rs1358039(1),rs1534173(1),rs1358040(1),rs2841185(1),rs2204499(1),rs1998719(1),rs1525990(1),rs2259784(1),rs11210074(1),rs6677439(1)
22	1	rs2413193	33961918	2.21e-10	2017	1696	215	61	23	22	rs988875(1),rs2283911(1),rs5754603(1),rs2283912(1),rs989556(1),rs1972209(1),rs2413191(1),rs5749629(1),rs2899210(1),rs2010833(1),rs4468912(1),rs5754609(1),rs6518832(1),rs5749631(1),rs3819662(1),rs3819663(1),rs2267232(1)
9	1	rs113934601	79359994	2.28e-10	2162	1739	189	70	39	125	rs561450(1),rs584315(1),rs584341(1),rs6560537(1),rs471891(1),rs678894(1),rs5898493(1),rs575370(1),rs696824(1),rs11448854(1),rs557359(1),rs679880(1),rs3739520(1),rs10735648(1),rs1834332(1),rs10869790(1),rs7018789(1),rs11144997(1),rs10869791(1),rs7040011(1),rs10869792(1),rs11999664(1),rs10869793(1),rs34536747(1),rs11145000(1),rs10512061(1),rs10869797(1),rs201933644(1),rs199947014(1),rs724017(1),rs1329015(1),rs1329016(1),rs1329017(1),rs58286902(1),rs1329018(1),rs35141311(1),rs57347426(1),rs12552182(1),rs60404731(1),rs12553799(1),rs10869801(1),rs10869802(1),rs10869803(1),rs10869804(1),rs10869806(1),rs9314853(1),rs12683741(1),rs7864794(1),rs7852127(1),rs10869808(1),rs10781375(1),rs10781376(1),rs11145032(1),rs11145033(1),rs35887285(1),rs79158341(1),rs12345014(1),rs1571446(1),rs144173107(1),rs56878970(1),rs11145035(1),rs11145036(1),rs10869810(1),rs10869811(1),rs112516633(1),rs10869812(1),rs11145038(1),rs11145039(1),rs7848492(1),rs12349206(1),rs60820134(1),rs58570686(1),rs11394055(1),rs11401961(1),rs10121266(1),rs10121299(1),rs4585807(1),rs10869819(1),rs76510459(1)
7	1	rs79631993	69432311	2.32e-10	148	134	11	3	0	0	NONE
19	1	rs429358	45411941	2.51e-10	1657	1365	190	69	10	23	rs142042446(1),rs12972156(1),rs12972970(1),rs34342646(1),rs6857(1),rs2075650(1),rs34404554(1),rs11556505(1),rs59007384(1),rs769449(1),rs10414043(1),rs7256200(1),rs12721051(1),rs56131196(1),rs4420638(1),rs157592(1),rs10407429(1)
22	1	rs76194580	41552438	2.9e-10	4090	2296	350	349	334	761	rs58778028(1),rs6001939(1),rs112034576(1),rs55993771(1),rs6001954(1),rs5995870(1),rs57693796(1),rs5995871(1),rs139903991(1),rs55849114(1),rs55722862(1),rs55960299(1),rs56334449(1),rs183387906(1),rs147759720(1),rs73169017(1),rs149683271(1),rs55662398(1),rs6001962(1),rs932379(1),rs73169026(1),rs73169028(1),rs73169032(1),rs55674424(1),rs5995875(1),rs6001965(1),rs56092708(1),rs16985899(1),rs17002019(1),rs17002020(1),rs200742767(1),rs201432472(1),rs73169036(1),rs12160047(1),rs56047425(1),rs56411183(1),rs73169040(1),rs117423948(1),rs5995876(1),rs138476044(1),rs73169043(1),rs116973859(1),rs28444678(1),rs17002024(1),rs57705902(1),rs79799751(1),rs6001973(1),rs133030(1),rs6001974(1),rs73169051(1),rs17002026(1),rs17002027(1),rs28567076(1),rs73169056(1),rs55853923(1),rs17002030(1),rs73169057(1),rs73169058(1),rs73169060(1),rs141597790(1),rs142127948(1),rs17002034(1),rs17002036(1),rs6001979(1),rs17002038(1),rs6001980(1),rs55719110(1),rs55997921(1),rs55775031(1),rs139645469(1),rs73169065(1),rs59047419(1),rs55669535(1),rs192603101(1),rs73169071(1),rs5995881(1),rs73169072(1),rs6001981(1),rs145351698(1),rs73169077(1),rs73169078(1),rs6001982(1),rs73169083(1),rs73169084(1),rs112497956(1),rs6001983(1),rs718193(1),rs56108505(1),rs73169087(1),rs73169089(1),rs6001984(1),rs73169091(1),rs117669949(1),rs78694459(1),rs73169096(1),rs73169097(1),rs73169098(1),rs145624734(1),rs56051217(1),rs150221573(1),rs5751023(1),rs5758182(1),rs5758187(1),rs5758188(1),rs6519240(1),rs55776715(1),rs112311584(1),rs5995986(1),rs7291881(1),rs4821987(1),rs60118603(1),rs4821992(1),rs7292261(1),rs118039765(1),rs1474846(1),rs5758207(1),rs6002242(1),rs4821993(1),rs12168518(1),rs12168550(1),rs5995990(1),rs6002245(1),rs4821997(1),rs5758211(1),rs62238687(1),rs6002249(1),rs5751039(1),rs4822002(1),rs2267424(1),rs5758223(1),rs766314(1),rs5751040(1),rs738628(1),rs2899344(1),rs5751042(1),rs5995993(1),rs5758228(1),rs2024717(1),rs2267425(1),rs4822004(1),rs5758231(1),rs9611497(1),rs5995996(1),rs6002262(1),rs738629(1),rs738630(1),rs738631(1),rs2064558(1),rs2144342(1),rs4822005(1),rs5758237(1),rs55947928(1),rs5758238(1),rs4822006(1),rs112351343(1),rs5758240(1),rs738632(1),rs4822007(1),rs4820429(1),rs4822010(1),rs1569858(1),rs2413637(1),rs5751053(1),rs6002268(1),rs7510675(1),rs4820431(1),rs4822011(1),rs20552(1),rs1033611(1),rs4822013(1),rs5751056(1),rs9607779(1),rs136393(1),rs5751060(1),rs2076577(1),rs2076581(1),rs35497681(1),rs136394(1),rs136395(1),rs4408817(1),rs2038208(1),rs4822016(1),rs2092563(1),rs11913442(1),rs5758257(1),rs5751061(1),rs2038209(1),rs136401(1),rs9623345(1),rs5758259(1),rs5751062(1),rs139431(1),rs4820432(1),rs139432(1),rs139433(1),rs139434(1),rs139435(1),rs139436(1),rs139437(1),rs139438(1),rs139439(1),rs7290378(1),rs7289286(1),rs7289294(1),rs7290545(1),rs7289858(1),rs7289861(1),rs5758262(1),rs139440(1),rs139441(1),rs139445(1),rs139446(1),rs8141477(1),rs12167677(1),rs12169035(1),rs139447(1),rs139448(1),rs139450(1),rs139451(1),rs139452(1),rs139453(1),rs139454(1),rs139455(1),rs139456(1),rs139457(1),rs139458(1),rs139460(1),rs8139263(1),rs13058265(1),rs13054131(1),rs139462(1),rs139463(1),rs85220(1),rs139464(1),rs139465(1),rs2273085(1),rs139470(1),rs139473(1),rs139474(1),rs5758267(1),rs2179744(1),rs139475(1),rs139477(1),rs139478(1),rs3721(1),rs139484(1),rs139485(1),rs139486(1),rs9611522(1),rs8135045(1),rs139492(1),rs139493(1),rs2281336(1),rs139495(1),rs4820434(1),rs9611525(1),rs1953(1),rs3171692(1),rs1983631(1),rs139498(1),rs9611527(1),rs11703267(1),rs139502(1),rs9611528(1),rs139503(1),rs7364221(1),rs139505(1),rs104974(1),rs139506(1),rs139507(1),rs470112(1),rs139509(1),rs4820435(1),rs2235849(1),rs139510(1),rs139511(1),rs139515(1),rs5751071(1),rs5751072(1),rs2235850(1),rs139516(1),rs2284079(1),rs2413639(1),rs35445172(1),rs139519(1),rs2235852(1),rs55893749(1),rs5758274(1),rs139525(1),rs5751074(1),rs2267429(1),rs139526(1),rs6519249(1),rs9611540(1),rs6002310(1),rs139531(1),rs9611542(1),rs139535(1),rs1969666(1),rs1535048(1),rs1984584(1),rs1003619(1),rs1984839(1),rs9611545(1),rs5996013(1),rs186698961(1),rs9607790(1),rs2024566(1),rs9611546(1),rs2024567(1),rs2092564(1),rs4822020(1),rs55658582(1),rs7292854(1),rs7287619(1),rs6002323(1),rs61298040(1),rs1883825(1),rs1883826(1),rs1883827(1),rs7289932(1),rs9611548(1),rs34011394(1),rs9611549(1),rs9611550(1),rs1807590(1),rs6002328(1),rs9611555(1),rs13057907(1),rs6002333(1),rs5758297(1),rs5751077(1),rs3927(1),rs5758300(1),rs4822021(1),rs6002337(1),rs9611556(1),rs111779762(1),rs2143695(1),rs8137373(1),rs2235845(1),rs5758301(1),rs4822022(1),rs5751080(1),rs1883828(1),rs2235846(1),rs4822023(1),rs5751081(1),rs6002343(1),rs761366(1),rs2281331(1),rs4239894(1),rs2281332(1),rs3817999(1),rs2281333(1),rs7290404(1),rs5758307(1),rs12484074(1),rs1109151(1),rs28638318(1),rs11090045(1),rs5751084(1),rs6002351(1),rs9611561(1),rs4822024(1),rs5758311(1),rs9607798(1),rs9611562(1),rs4820437(1),rs5758314(1),rs4820438(1),rs9611565(1),rs9611566(1),rs7287294(1),rs4822025(1),rs9607799(1),rs2234058(1),rs3788584(1),rs767593(1),rs73176686(1),rs73176687(1),rs111763257(1),rs73176689(1),rs9611570(1),rs11546403(1),rs9607800(1),rs9611571(1),rs9611572(1),rs200040074(1),rs73176692(1),rs28604950(1),rs4822027(1),rs73176694(1),rs9611573(1),rs5758324(1),rs4822028(1),rs60119330(1),rs74484224(1),rs2073167(1),rs9611577(1),rs132901(1),rs132902(1),rs9611579(1),rs28489620(1),rs202664(1),rs2899345(1),rs5758341(1),rs5758342(1),rs12165508(1),rs9611588(1),rs9611589(1),rs169362(1),rs9611591(1),rs202650(1),rs202654(1),rs202628(1),rs202629(1),rs8136635(1),rs9607805(1),rs202638(1),rs202639(1),rs9611597(1),rs505533(1),rs2008065(1),rs727563(1),rs738140(1),rs2076199(1),rs137831(1),rs1799932(1),rs9619974(1),rs203320(1),rs203319(1),rs203318(1),rs4822032(1),rs2076198(1),rs34786259(1),rs12483991(1),rs5758389(1),rs9611613(1),rs12483860(1),rs12484254(1),rs9611615(1),rs4822040(1),rs7290990(1),rs7290991(1),rs5996037(1),rs5996038(1),rs6002409(1),rs9607821(1),rs62236532(1),rs12628667(1),rs2267437(1),rs34290865(1),rs28384792(1),rs11703638(1),rs11703145(1),rs62236556(1),rs62239561(1),rs55906525(1),rs2179332(1),rs17377643(1),rs10676540(1),rs139556(1),rs139557(1),rs139558(1),rs1983554(1),rs4581989(1),rs1983555(1),rs738248(1),rs4239895(1),rs139565(1),rs6002494(1),rs7292782(1),rs5996069(1),rs4820445(1),rs1569451(1),rs6519292(1),rs5996074(1),rs2267438(1),rs2267439(1),rs2284082(1),rs1883205(1),rs6519293(1),rs4992866(1)
8	1	rs4487762	34510923	3.03e-10	4596	2791	394	499	169	743	rs2959330(1),rs2719292(1),rs1380094(1),rs2609635(1),rs2609621(1),rs2719324(1),rs1350558(1),rs2719306(1),rs1463510(1),rs2034976(1),rs1458905(1),rs2609634(1),rs10954962(1),rs2609645(1),rs2609647(1),rs1458906(1),rs2719280(1),rs2028773(1),rs1445199(1),rs2719270(1),rs2719307(1),rs2719298(1),rs1458909(1),rs34095112(1),rs7828217(1),rs7841479(1),rs7841483(1),rs16882257(1),rs16882259(1),rs7816886(1),rs7836137(1),rs4392890(1),rs4436122(1),rs6983352(1),rs2084049(1),rs28665052(1),rs6993496(1),rs9297219(1),rs7815904(1),rs747670(1),rs6468259(1),rs2044360(1),rs2044359(1),rs2044358(1),rs2044357(1),rs2044356(1),rs10104671(1),rs10095001(1),rs56039368(1),rs56398637(1),rs6999397(1),rs6468261(1),rs10099045(1),rs10100459(1),rs2896967(1),rs7831900(1),rs2044355(1),rs2166231(1),rs28527276(1),rs28366982(1),rs1822864(1),rs7833514(1),rs16882360(1),rs9297220(1),rs6991355(1),rs7827353(1),rs4739572(1),rs28503648(1),rs28545279(1),rs10098251(1),rs60063882(1),rs6468263(1),rs6468265(1),rs1445184(1),rs66892402(1),rs6468266(1),rs4534132(1),rs4400387(1),rs4349976(1),rs7000531(1),rs12545364(1),rs12544953(1),rs78826130(1),rs57110844(1),rs59443621(1),rs180801911(1),rs376351911(1),rs10091748(1),rs201824299(1),rs10088815(1),rs4739580(1),rs12680034(1),rs7838144(1),rs4527868(1),rs4391425(1),rs10107624(1),rs11990971(1),rs7813742(1),rs4313153(1),rs7823586(1),rs7840617(1),rs7828918(1),rs4282568(1),rs10103313(1),rs10107208(1),rs4560778(1),rs7826018(1),rs7009888(1),rs6995853(1),rs6991933(1),rs6996032(1),rs150556316(1),rs4281107(1),rs149373173(1),rs13439468(1),rs150047745(1),rs13439476(1),rs13438916(1),rs6984428(1),rs6984436(1),rs4256589(1),rs10104201(1),rs7838033(1),rs7826605(1),rs4739584(1),rs4739585(1),rs4739586(1),rs4739587(1),rs59913950(1),rs4237088(1),rs7832413(1),rs6993570(1),rs7007037(1),rs55787309(1),rs56406211(1),rs4739589(1),rs7829689(1),rs7014775(1),rs28634893(1),rs4409395(1),rs12681412(1),rs12677393(1),rs4581052(1),rs4291267(1),rs11985278(1),rs4584142(1),rs10447957(1),rs7825344(1),rs10111955(1),rs4317562(1),rs4320543(1),rs4471032(1),rs7833602(1),rs10111768(1),rs28795079(1),rs4584143(1),rs66516829(1),rs7832131(1),rs12114700(1),rs6995321(1),rs57735787(1),rs4144954(1),rs6984972(1),rs10089087(1),rs4739594(1),rs12548337(1),rs4540406(1),rs4282569(1),rs16882555(1),rs6998993(1),rs6999151(1),rs28548919(1),rs59265295(1),rs4518660(1),rs4548180(1),rs4739596(1),rs6468271(1),rs4639508(1),rs72640996(1),rs72640997(1),rs4457331(1),rs4281108(1),rs10954968(1),rs953271(1),rs4237089(1),rs9692682(1),rs4739597(1),rs7819762(1),rs67286368(1),rs4342589(1),rs4463416(1),rs4304326(1),rs7844647(1),rs7837337(1),rs72644261(1),rs72644263(1),rs55716329(1),rs55738213(1),rs72644265(1),rs72644266(1),rs4439121(1),rs4332131(1),rs7819266(1),rs56703575(1),rs16882633(1),rs12544990(1),rs75377296(1),rs57985940(1),rs16882643(1),rs16882649(1),rs7004471(1),rs7835078(1),rs16882656(1),rs16882660(1),rs16882673(1),rs72629506(1),rs4407879(1),rs4739599(1),rs4609187(1),rs4577953(1),rs4568619(1),rs4297034(1),rs4612337(1),rs12545278(1),rs12547489(1),rs12546023(1),rs35008961(1),rs12543513(1),rs12543518(1),rs12543568(1),rs59950658(1),rs16882701(1),rs28540657(1),rs10503965(1),rs16882703(1),rs4263763(1),rs6468279(1),rs6468281(1),rs6468282(1),rs2140247(1),rs75456569(1),rs75120962(1),rs58099516(1),rs111349638(1),rs80346323(1),rs570089621(1),rs183343216(1),rs75689485(1),rs112832353(1),rs80189809(1),rs78952887(1),rs76632103(1),rs111345871(1),rs148391081(1),rs75411909(1),rs113161472(1),rs113316973(1),rs59258941(1),rs76526987(1),rs79357055(1),rs77161990(1),rs76248294(1),rs573729056(1),rs375069358(1),rs56114779(1)
9	1	rs7862092	126603989	3.06e-10	2422	1372	390	212	169	279	rs3829852(1),rs3829851(1),rs7874087(1),rs7874009(1),rs80325859(1),rs76209054(1),rs76016771(1),rs143555142(1),rs17213537(1),rs78189434(1),rs149570510(1),rs2900216(1),rs10818839(1),rs80304946(1),rs7048446(1),rs7048972(1),rs75390696(1),rs12352322(1),rs17286621(1),rs10818846(1),rs75674272(1),rs78210084(1),rs78897470(1),rs7873243(1),rs7873351(1),rs78246471(1),rs7852296(1),rs10986066(1),rs73580116(1),rs74962270(1),rs75790456(1),rs78819684(1),rs77929287(1),rs75495991(1),rs17286927(1),rs17287018(1),rs76709133(1),rs74352646(1),rs80058892(1),rs17214837(1),rs7868205(1),rs141203354(1),rs77498214(1),rs75666247(1),rs78890196(1),rs75261153(1),rs723844(1),rs75789149(1),rs78312041(1),rs7037809(1),rs17215040(1),rs79573797(1),rs78773066(1),rs17215082(1),rs78701941(1),rs114395387(1),rs113621478(1),rs77571282(1),rs79369779(1),rs118027609(1),rs80130351(1),rs79776021(1),rs9785285(1),rs10118767(1),rs1778890(1),rs1752161(1),rs1752165(1),rs1752166(1),rs1778897(1),rs1778901(1),rs659967(1),rs541160(1),rs543070(1),rs201924351(1),rs202020242(1),rs199885842(1),rs650338(1),rs10818883(1),rs79257095(1),rs660534(1),rs77762754(1),rs7855290(1),rs7872475(1),rs648512(1),rs75256324(1),rs1513357(1),rs617162(1),rs682929(1),rs601965(1),rs670961(1),rs670028(1),rs57123341(1),rs7048592(1),rs678989(1),rs2041545(1),rs677987(1),rs667138(1),rs7031453(1),rs77588316(1),rs589812(1),rs597189(1),rs75229484(1),rs589299(1),rs76741082(1),rs78804838(1),rs80259458(1),rs1230698(1),rs371829847(1),rs575306951(1),rs139442658(1),rs1230697(1),rs625271(1),rs624781(1),rs529789177(1),rs1230693(1),rs1230692(1),rs191718657(1),rs117252804(1),rs628554(1),rs614646(1),rs630991(1),rs7021183(1),rs7021295(1),rs77632518(1),rs12001870(1),rs12003640(1),rs669133(1),rs669131(1),rs113464890(1),rs1230700(1),rs61048229(1),rs7029033(1),rs7032412(1),rs585432(1),rs78046250(1),rs76340496(1),rs80056780(1),rs56015757(1),rs59162562(1),rs12115299(1),rs62579216(1),rs4838134(1)
6	1	rs215920	85514438	3.57e-10	4261	3587	167	151	81	275	rs139103077(1),rs9344408(1),rs9444200(1),rs148955942(1),rs33999504(1),rs10944011(1),rs13197799(1),rs12214171(1),rs9968713(1),rs12194849(1),rs13203221(1),rs146157275(1),rs4582349(1),rs4543336(1),rs12212392(1),rs13215124(1),rs4130859(1),rs12205927(1),rs12209766(1),rs12209922(1),rs4435918(1),rs12205201(1),rs13204398(1),rs12209408(1),rs34848373(1),rs12192999(1),rs12527976(1),rs13202134(1),rs17190487(1),rs10498943(1),rs6930925(1),rs13202127(1),rs13206097(1),rs12211894(1),rs13192623(1),rs12211088(1),rs12190535(1),rs10455433(1),rs13196581(1),rs10455434(1),rs77822389(1),rs56081882(1),rs144301373(1),rs7770861(1),rs7770869(1),rs13203805(1),rs13197891(1),rs13217066(1),rs4349787(1),rs6910533(1),rs4470818(1),rs4298310(1),rs6938512(1),rs6454389(1),rs4707086(1),rs6934181(1),rs6454390(1),rs6914544(1),rs13196647(1),rs63749593(1),rs870313(1),rs12207755(1),rs35174615(1),rs12198443(1),rs12207320(1),rs2209810(1),rs12174572(1),rs9341987(1),rs13219036(1),rs13192119(1),rs9344411(1),rs13200477(1),rs62449290(1),rs76743275(1),rs13201626(1),rs9444213(1),rs10944035(1),rs12189907(1),rs35166681(1),rs13205920(1),rs1475431(1),rs13205819(1),rs9351006(1),rs9449996(1),rs9362077(1),rs9353209(1),rs13195574(1),rs13212189(1),rs62449291(1),rs13199217(1),rs13199340(1),rs9450001(1),rs13203676(1),rs56139641(1),rs60698614(1),rs72908670(1),rs62449292(1),rs9450002(1),rs12196886(1),rs12189995(1),rs7743504(1),rs13195479(1),rs7771331(1),rs9294308(1),rs7768267(1),rs7768657(1),rs7748618(1),rs6912162(1),rs6916255(1),rs1327756(1),rs1887506(1),rs1887505(1),rs9359607(1),rs9353212(1),rs147523867(1),rs9344416(1),rs10498945(1),rs10498946(1),rs2274513(1),rs10806281(1),rs13212866(1),rs10944036(1),rs9444220(1),rs138167776(1),rs13207308(1),rs13215600(1),rs1887504(1),rs7774683(1),rs2182799(1),rs6905550(1),rs10944037(1),rs3812140(1),rs9351008(1),rs9353219(1),rs6454394(1),rs7744342(1),rs13203803(1),rs975178(1),rs2206947(1),rs1621530(1),rs1738363(1),rs858741(1),rs969772(1),rs9353221(1),rs2015518(1),rs2015519(1),rs12526645(1),rs1569742(1),rs146274168(1),rs858736(1),rs860844(1),rs74531935(1),rs215938(1),rs215939(1),rs215940(1),rs10944041(1),rs1883873(1),rs215931(1),rs865950(1),rs858733(1),rs34845695(1),rs858734(1),rs170019(1),rs215927(1),rs12194795(1),rs112655963(1),rs215933(1),rs141127(1),rs215935(1),rs215936(1),rs215937(1),rs10455438(1),rs1738365(1),rs215932(1),rs215928(1),rs1738366(1),rs215929(1),rs2018734(1),rs4707089(1),rs215915(1),rs215916(1),rs215917(1),rs215918(1),rs215919(1),rs215921(1),rs215922(1),rs858739(1)
10	1	rs7098100	21834536	4.18e-10	3191	2107	400	395	124	165	rs12259097(1),rs183280576(1),rs79156770(1),rs11012642(1),rs9971367(1),rs9971348(1),rs11012644(1),rs2293438(1),rs7900321(1),rs11012645(1),rs11012646(1),rs12359942(1),rs7910000(1),rs11012648(1),rs11012651(1),rs9971139(1),rs13377089(1),rs7922927(1),rs60875963(1),rs55672286(1),rs28460291(1),rs28476641(1),rs60558873(1),rs79697238(1),rs11814672(1),rs146901568(1),rs16921726(1),rs55638725(1),rs16921729(1),rs12240956(1),rs115425345(1),rs147259427(1),rs57729500(1),rs11817888(1),rs186965159(1),rs143386369(1),rs148087749(1),rs11012658(1),rs7085637(1),rs74120911(1),rs7085642(1),rs61851539(1),rs7090939(1),rs7091420(1),rs56324716(1),rs7913116(1),rs61851542(1),rs10218986(1),rs7907491(1),rs11012665(1),rs10218952(1),rs10218879(1),rs10218971(1),rs2360046(1),rs16921744(1),rs12248522(1),rs12256314(1),rs7080191(1),rs12250778(1),rs34299719(1),rs76038334(1),rs11012672(1),rs11012673(1),rs55782349(1),rs61849963(1),rs79138589(1),rs16921779(1),rs61849974(1),rs58722636(1),rs16921789(1),rs34019318(1),rs61849976(1),rs12770228(1),rs12357321(1),rs11012726(1),rs946711(1),rs12253527(1),rs1416901(1),rs564819152(1),rs7084454(1),rs12251016(1),rs10828248(1),rs10828249(1),rs1802669(1),rs12779865(1),rs11012732(1),rs10828250(1),rs11012737(1),rs10828252(1),rs12784277(1),rs61850044(1),rs7894565(1),rs7905967(1),rs6482188(1),rs35587371(1),rs12783517(1),rs10828256(1),rs11592565(1),rs11012750(1),rs1243185(1),rs1243187(1),rs1270799(1),rs2026092(1),rs1243179(1),rs1243180(1),rs10828258(1),rs1243184(1),rs1243189(1),rs2183271(1),rs1243192(1),rs4748761(1),rs7072776(1),rs139594178(1)
14	1	rs145226820	36267078	4.34e-10	3177	1904	392	361	249	271	rs75091567(1),rs1177258(1),rs34216620(1),rs9322954(1),rs36080563(1),rs28787690(1),rs4981295(1),rs34229939(1),rs35476616(1),rs17103371(1),rs10130876(1),rs10147815(1),rs10136799(1),rs10146240(1),rs10146896(1),rs28708787(1),rs10622401(1),rs34231347(1),rs35081235(1),rs4981297(1),rs17103397(1),rs12883816(1),rs12164885(1),rs34293349(1),rs28757782(1),rs10133473(1),rs4982292(1),rs34239430(1),rs28844695(1),rs34547062(1),rs28786544(1),rs12893376(1),rs56182776(1),rs56284098(1),rs74450812(1),rs79669481(1),rs57835751(1),rs10133297(1),rs10133248(1),rs9322957(1),rs8008481(1),rs56680862(1),rs10131796(1),rs1125645(1),rs10133920(1),rs28820957(1),rs4982298(1),rs10132941(1),rs10142334(1),rs12881452(1),rs8007266(1),rs4982299(1),rs10129384(1),rs4982300(1),rs4982301(1),rs12898138(1),rs10134646(1),rs34604064(1),rs71445955(1),rs4982302(1),rs4982303(1),rs28710110(1),rs28672082(1),rs55643005(1),rs79668460(1),rs55744925(1),rs28475108(1),rs28670021(1),rs28730443(1),rs12886001(1),rs28605151(1),rs5807841(1),rs7145774(1),rs7145822(1),rs7153687(1),rs10151952(1),rs10151790(1),rs17103477(1),rs10135030(1),rs10132635(1),rs2296169(1),rs10133503(1),rs10147261(1),rs4981301(1),rs10141573(1),rs1951844(1),rs1951843(1),rs12883079(1),rs34209074(1),rs56920802(1),rs35312627(1),rs17836222(1),rs8022609(1),rs75201916(1),rs10145850(1),rs10152105(1),rs12884627(1),rs10135966(1),rs4981304(1),rs71421959(1),rs11850310(1),rs35441294(1),rs4981305(1),rs28622921(1),rs71421960(1),rs4981306(1),rs4981307(1),rs28704107(1),rs10129151(1),rs12894627(1),rs28478751(1),rs28864732(1),rs12895863(1),rs4982309(1),rs34723417(1),rs10149613(1),rs4982311(1),rs12717253(1),rs7144448(1),rs10459427(1),rs34932131(1),rs4981308(1),rs10146494(1),rs55905084(1),rs7157474(1),rs10134750(1),rs34375843(1),rs1815340(1),rs10141289(1),rs1888135(1),rs2899840(1),rs4981309(1),rs28669373(1),rs10132043(1),rs7156318(1),rs8005573(1),rs10139975(1),rs4982314(1),rs10139124(1),rs12895148(1),rs34419438(1),rs7148822(1),rs34803604(1),rs12882307(1),rs10134876(1),rs8014810(1),rs12896718(1),rs6571732(1),rs76252448(1),rs545222036(1),rs1958075(1),rs2415306(1),rs2415307(1),rs4982317(1),rs4981314(1),rs4982318(1),rs8003661(1),rs10438063(1),rs2148410(1),rs61326103(1),rs12894074(1),rs28505146(1),rs11625109(1)
4	1	rs167618	129805716	4.45e-10	3234	2304	305	182	76	367	rs34520498(1),rs62317868(1),rs6834108(1),rs11403398(1),rs1841260(1),rs1841259(1),rs6817004(1),rs10008927(1),rs13143771(1),rs2217023(1),rs62317870(1),rs10857131(1),rs10017436(1),rs11453084(1),rs4975263(1),rs4975264(1),rs4975265(1),rs4975266(1),rs7687562(1),rs1425618(1),rs6833391(1),rs4975267(1),rs6844446(1),rs11379364(1),rs34795515(1),rs4975268(1),rs4975269(1),rs55829553(1),rs13120702(1),rs4975270(1),rs17013778(1),rs11098987(1),rs11724119(1),rs12512715(1),rs4975274(1),rs2162126(1),rs11937309(1),rs318555(1),rs318556(1),rs318502(1),rs1648062(1),rs318501(1),rs318500(1),rs318503(1),rs318504(1),rs318505(1),rs1993035(1),rs6815768(1),rs146397486(1),rs9683989(1),rs6832138(1),rs10518539(1),rs318534(1),rs112793493(1),rs72683636(1),rs6825433(1),rs2122589(1),rs4052(1),rs72683654(1),rs11731189(1),rs6814450(1),rs6835359(1),rs6840353(1),rs4423892(1),rs4975286(1),rs10028974(1),rs28711799(1),rs150640505(1),rs6824219(1),rs921376(1),rs11934740(1),rs11098994(1),rs6812361(1),rs2597837(1),rs1376202(1),rs280601(1),rs3113487(1),rs55865936(1),rs3113488(1),rs172168(1),rs280594(1),rs280595(1),rs280596(1),rs280597(1),rs145898921(1),rs13140471(1),rs113387113(1),rs3099903(1),rs3099902(1),rs3113490(1),rs186904483(1),rs201802575(1),rs62316971(1),rs7671508(1),rs7654405(1),rs2118045(1),rs2655311(1),rs1757938(1),rs2777823(1),rs1838911(1),rs62316978(1),rs2592948(1),rs1757937(1),rs796886(1),rs789982(1),rs1757942(1),rs78273957(1),rs2777822(1),rs1757936(1),rs1756011(1),rs1757926(1),rs1757929(1),rs189236(1),rs337279(1),rs10518544(1),rs337276(1),rs79131123(1),rs542391(1),rs59495848(1),rs1849767(1),rs77533164(1),rs1849766(1),rs7699413(1),rs7678135(1),rs73848973(1),rs73848974(1),rs73848975(1),rs7697228(1),rs55727024(1),rs73848978(1),rs6818246(1),rs73848982(1),rs73848984(1),rs6825050(1),rs140535391(1),rs80284667(1),rs11735407(1),rs77169723(1),rs145224530(1),rs79443636(1),rs80331000(1),rs11730148(1),rs1865174(1),rs9996721(1),rs13136673(1)
16	1	rs1583582	64304439	5.08e-10	4811	3500	645	324	103	239	rs318199(1),rs318197(1),rs318202(1),rs318200(1),rs8058527(1),rs12443824(1),rs12708859(1),rs9925540(1),rs9927682(1),rs318220(1),rs12935006(1),rs2926143(1),rs2911023(1),rs318217(1),rs318216(1),rs318215(1),rs2911024(1),rs889424(1),rs182642(1),rs318210(1),rs318209(1),rs178468(1),rs575249(1),rs2926142(1),rs2926141(1),rs586435(1),rs520153(1),rs665981(1),rs569080(1),rs650856(1),rs2926138(1),rs2926137(1),rs2967199(1),rs2967198(1),rs2926136(1),rs9302559(1),rs2967197(1),rs2926135(1),rs2967196(1),rs2967195(1),rs2926134(1),rs2926133(1),rs2926132(1),rs2967194(1),rs1370241(1),rs1370240(1),rs2118221(1),rs1903014(1),rs2967193(1),rs2967192(1),rs1370239(1),rs2926129(1),rs2926128(1),rs2926127(1),rs2926126(1),rs2926125(1),rs2926124(1),rs2926123(1),rs2926122(1),rs2926121(1),rs35959332(1),rs2926120(1),rs1034500(1),rs2926119(1),rs2917684(1),rs2917685(1),rs2917686(1),rs2917687(1),rs2917688(1),rs11448619(1),rs2917689(1),rs2917690(1),rs2917691(1),rs2917692(1),rs2926118(1),rs1837017(1),rs2967190(1),rs2917693(1),rs2917694(1),rs2917695(1),rs2917696(1),rs2967189(1),rs2917697(1),rs2917698(1),rs4451971(1),rs4281739(1),rs2967188(1),rs2967187(1),rs2319806(1),rs2319807(1),rs2860502(1),rs2917699(1),rs2917700(1),rs2168896(1),rs2125413(1),rs2168897(1),rs2917701(1),rs2917702(1),rs2967186(1),rs2967185(1),rs1437152(1),rs1437151(1),rs1437150(1),rs2967184(1),rs2917704(1),rs61039625(1),rs1350508(1),rs8052277(1),rs7184980(1),rs11378526(1),rs12930453(1),rs12934517(1),rs7194183(1),rs2319783(1),rs969355(1),rs11864707(1),rs9935149(1),rs9938408(1),rs9921080(1),rs12918128(1),rs9934855(1),rs6498941(1),rs9940363(1),rs9302561(1),rs4949070(1),rs4949071(1),rs4949086(1),rs4949087(1),rs9931408(1),rs16967326(1),rs9938818(1),rs2319785(1),rs1437146(1),rs12921977(1),rs11643828(1),rs1437142(1),rs1437141(1),rs34315570(1),rs34570689(1),rs1437140(1),rs12920359(1),rs4949089(1),rs1541694(1),rs10500499(1),rs9937079(1),rs9933394(1),rs9933980(1),rs8058130(1),rs1074652(1),rs1074651(1),rs9921565(1),rs12708861(1),rs2319786(1),rs2010476(1),rs2010631(1),rs2010632(1),rs934655(1),rs34707355(1),rs140516667(1),rs28216(1),rs144811248(1),rs35189(1),rs1520243(1),rs35176(1),rs1850966(1),rs2280396(1),rs1874457(1),rs60498537(1),rs59954387(1),rs1908723(1),rs34553411(1),rs974782(1),rs1520232(1),rs7204729(1),rs7498801(1),rs4967884(1),rs2088285(1),rs1040270(1),rs4967886(1),rs12935138(1),rs35054335(1),rs10500508(1),rs35709707(1),rs1040271(1),rs1520236(1),rs4967868(1),rs16968480(1)
8	1	rs11784385	129953876	5.61e-10	3500	2808	410	196	50	36	rs1992525(1),rs60815704(1),rs57952218(1),rs11780962(1),rs72726531(1),rs72726534(1),rs59444497(1),rs72726549(1),rs193223874(1),rs116665321(1),rs201554146(1),rs11782001(1),rs72726572(1),rs12548721(1),rs12549494(1),rs11784358(1),rs12546244(1),rs11779586(1)
14	1	rs7141420	79899454	6.45e-10	2851	2255	182	130	85	199	rs154325(1),rs1405474(1),rs31406(1),rs11627971(1),rs2202185(1),rs7142308(1),rs7142821(1),rs9323669(1),rs9652299(1),rs8016232(1),rs8017027(1),rs11159391(1),rs874315(1),rs874316(1),rs874317(1),rs872483(1),rs12892479(1),rs12147527(1),rs1532728(1),rs1532729(1),rs8008781(1),rs8009417(1),rs8009329(1),rs11159392(1),rs12436277(1),rs35916059(1),rs12880287(1),rs10133874(1),rs2202167(1),rs10146527(1),rs10142652(1),rs12882464(1),rs11849134(1),rs4903811(1),rs4903812(1),rs10135754(1),rs10135769(1),rs10146542(1),rs2887887(1),rs2370895(1),rs17108558(1),rs10150011(1),rs2202168(1),rs72687406(1),rs11627905(1),rs8017018(1),rs8016756(1),rs10139452(1),rs10151590(1),rs10139460(1),rs12147468(1),rs61639937(1),rs4903813(1),rs8006983(1),rs8008393(1),rs8007813(1),rs12435865(1),rs10146180(1),rs2221297(1),rs2062740(1),rs2062741(1),rs2062744(1),rs9323670(1),rs1875595(1),rs10142256(1),rs9323671(1),rs1547533(1),rs1547535(1),rs4517711(1),rs8012099(1),rs8011832(1),rs10147940(1),rs111909305(1),rs28831381(1),rs12897265(1),rs1995411(1),rs17108575(1),rs8014314(1),rs10141996(1),rs8006615(1),rs12147740(1),rs7155818(1),rs7157779(1),rs6574478(1),rs10143998(1),rs4903816(1),rs10147558(1),rs6574480(1),rs1566675(1),rs12586394(1),rs7149771(1),rs1566676(1),rs1566677(1),rs12887850(1),rs2370897(1),rs2370898(1),rs12434809(1),rs4903819(1),rs4903820(1),rs937648(1),rs12884296(1),rs8010365(1),rs8010673(1),rs2202171(1),rs4903821(1),rs4903823(1),rs2062746(1),rs12895916(1),rs2370899(1),rs2088966(1),rs2088967(1),rs11159395(1),rs8019071(1),rs10148388(1),rs997842(1),rs2202172(1),rs4903825(1),rs8020811(1),rs8018180(1),rs7161610(1),rs28706257(1),rs2370900(1),rs2202175(1),rs11627661(1),rs12431671(1),rs12323794(1),rs12894123(1),rs8005334(1),rs8004582(1),rs2202179(1),rs2202180(1),rs4903830(1),rs2202183(1),rs2202184(1),rs2370901(1),rs8013072(1),rs2035284(1),rs10141828(1),rs34121288(1),rs2370902(1),rs11625343(1),rs12881434(1),rs7149325(1),rs4899732(1),rs17597295(1),rs72688963(1),rs72688966(1),rs140670189(1),rs72688996(1),rs10146690(1),rs2370982(1),rs10150482(1),rs7159565(1),rs10136360(1),rs10130216(1),rs2370983(1),rs6574507(1),rs17109221(1),rs2011312(1),rs4492980(1),rs1865719(1),rs72690737(1),rs17836088(1),rs111908763(1),rs10150332(1),rs8020365(1),rs10145154(1),rs17109256(1),rs7144011(1),rs7156625(1),rs28479795(1),rs8003893(1),rs4899746(1),rs8008910(1),rs10146997(1)
11	1	rs7119916	133656833	6.49e-10	2493	1879	333	156	56	69	rs6590728(1),rs1496243(1),rs4936207(1),rs12294632(1),rs2220960(1),rs4937829(1),rs4936208(1),rs4937830(1),rs10894745(1),rs2132489(1),rs7926898(1),rs10791315(1),rs10894746(1),rs7117087(1),rs6590730(1),rs903816(1),rs7130384(1),rs7106178(1),rs10732872(1),rs7111235(1),rs7114538(1),rs7128747(1),rs4132718(1),rs4132717(1),rs4448704(1),rs35045599(1),rs7107654(1),rs7111368(1),rs7111177(1),rs35408653(1),rs61911632(1),rs1944730(1),rs7130532(1),rs11823283(1)
6	1	rs1338161	101835116	6.52e-10	4184	2374	516	209	165	920	rs241819(1),rs7773661(1),rs12664707(1),rs2157342(1),rs7773043(1),rs12212939(1),rs9386154(1),rs2397974(1),rs2007134(1),rs2071826(1),rs6929748(1),rs6901854(1),rs1894561(1),rs2213595(1),rs7748269(1),rs9373504(1),rs7751185(1),rs7751526(1),rs4840134(1),rs9322076(1),rs11458788(1),rs240764(1),rs240766(1),rs12374612(1),rs17303769(1),rs240784(1),rs4461738(1),rs2001102(1),rs12660725(1),rs10457808(1),rs2398132(1),rs12190903(1),rs12200565(1),rs240788(1),rs10457809(1),rs12206564(1),rs11155496(1),rs10782302(1),rs2062634(1),rs2062635(1),rs12191199(1),rs240774(1),rs12206945(1),rs11155498(1),rs240776(1),rs1875400(1),rs1875401(1),rs12196783(1),rs75628333(1),rs201528531(1),rs12196890(1),rs12206182(1),rs6910738(1),rs997229(1),rs108422(1),rs1006399(1),rs240164(1),rs240115(1),rs7452753(1),rs395521(1),rs454747(1),rs9390502(1),rs240113(1),rs240112(1),rs240111(1),rs240110(1),rs240156(1),rs240154(1),rs240153(1),rs240152(1),rs240151(1),rs240149(1),rs2134044(1),rs240148(1),rs240147(1),rs7356804(1),rs240146(1),rs240145(1),rs240143(1),rs240141(1),rs151573(1),rs3818233(1),rs239249(1),rs4329121(1),rs239248(1),rs239247(1),rs239246(1),rs239245(1),rs239242(1),rs239239(1),rs239238(1),rs239237(1),rs239236(1),rs239235(1),rs9399641(1),rs239234(1),rs239232(1),rs151637(1),rs239231(1),rs239230(1),rs239229(1),rs239227(1),rs239226(1),rs151572(1),rs151640(1),rs239223(1),rs239222(1),rs239221(1),rs12526352(1),rs239219(1),rs11756783(1),rs369125(1),rs239203(1),rs9399652(1),rs562151800(1),rs239201(1),rs9399656(1),rs180963(1),rs239189(1),rs239190(1),rs9403962(1),rs239196(1),rs239197(1),rs9373571(1),rs239198(1),rs239204(1),rs239206(1),rs239207(1),rs239208(1),rs239209(1),rs183566(1),rs239211(1),rs239215(1),rs239216(1),rs6903665(1),rs239217(1),rs239218(1),rs9373574(1),rs9386233(1),rs12201852(1),rs12193960(1),rs12207086(1),rs12212736(1),rs6905221(1),rs6938440(1),rs11155596(1),rs12216199(1),rs6907240(1),rs6922219(1),rs12199888(1),rs2036052(1),rs58266877(1),rs12209777(1),rs12209887(1),rs6904959(1),rs17190683(1),rs12214151(1),rs6916468(1),rs1039031(1),rs1039032(1),rs9390626(1),rs9403997(1),rs6907444(1),rs11155606(1),rs10872622(1),rs10872623(1),rs41288423(1),rs7748644(1),rs12194255(1),rs11155610(1),rs12210312(1),rs6937520(1),rs12216304(1),rs12525128(1),rs13208757(1),rs6928418(1),rs11155613(1),rs9404016(1),rs6925065(1),rs6909880(1),rs4840150(1),rs13196803(1),rs7742011(1),rs9498252(1),rs7738319(1),rs9404022(1),rs1414734(1),rs9322173(1),rs9386250(1),rs9404031(1),rs9404033(1),rs9373590(1),rs4840153(1),rs9399688(1),rs9390682(1),rs12215909(1),rs9404045(1),rs11967951(1),rs6927598(1),rs6570970(1),rs6919283(1),rs723742(1),rs723743(1),rs9390693(1),rs6932158(1),rs9322213(1),rs9322216(1),rs4839792(1),rs12528607(1),rs62422070(1),rs9485410(1),rs9377234(1),rs9390695(1),rs1099916(1),rs705586(1),rs9377235(1),rs846799(1),rs846800(1),rs6917195(1),rs34716527(1),rs17672397(1),rs9377236(1),rs11155708(1),rs62422111(1),rs13193416(1),rs9399697(1),rs11755579(1),rs11758174(1),rs9377240(1),rs4840157(1),rs34555037(1),rs12530388(1),rs4840159(1),rs9404059(1),rs1813223(1),rs979122(1),rs9377241(1),rs9498419(1),rs13198473(1),rs9498420(1),rs6934256(1),rs6919745(1),rs7771570(1),rs11759127(1),rs612117(1),rs9404060(1),rs614094(1),rs9390701(1),rs9322270(1),rs9322271(1),rs9390702(1),rs9322276(1),rs9322279(1),rs9791225(1),rs2004276(1),rs2398247(1),rs4840160(1),rs35748724(1),rs4840161(1),rs7453537(1),rs9399698(1),rs76193423(1),rs705620(1),rs35281459(1),rs67917362(1),rs673119(1),rs13220881(1),rs116526614(1),rs7758630(1),rs62420689(1),rs13212730(1),rs4840164(1),rs13205402(1),rs9390708(1),rs7453078(1),rs62420692(1),rs9404064(1),rs9390709(1),rs36048597(1),rs2398250(1),rs4839794(1),rs62420718(1),rs4240589(1),rs4840169(1),rs4840170(1),rs9377251(1),rs4840172(1),rs12524934(1),rs1358756(1),rs35814089(1),rs7772462(1),rs873649(1),rs2180338(1),rs817233(1),rs17192230(1),rs62419249(1),rs1923013(1),rs34555727(1),rs2749128(1),rs2749129(1),rs1569935(1),rs1321203(1),rs4840173(1),rs71547424(1),rs1337385(1),rs9404069(1),rs7769142(1),rs2024842(1),rs2024843(1),rs17801075(1),rs56359216(1),rs55967215(1),rs5878650(1),rs9404070(1),rs7760958(1),rs817226(1),rs7740902(1),rs817227(1),rs1406894(1),rs12660071(1),rs34922716(1),rs34482248(1),rs9386265(1),rs9377254(1),rs13213370(1),rs62419262(1),rs13201895(1),rs12660834(1),rs12526632(1),rs9390716(1),rs12523768(1),rs12527084(1),rs12527113(1),rs1740479(1),rs9498449(1),rs9498450(1),rs9498451(1),rs12665782(1),rs12662783(1),rs9322353(1),rs9498452(1),rs7746107(1),rs12660785(1),rs2749133(1),rs9498453(1),rs67927320(1),rs2144728(1),rs12528419(1),rs4437485(1),rs9390717(1),rs6910699(1),rs9399702(1),rs1406895(1),rs9390718(1),rs11155837(1),rs11155839(1),rs9404075(1),rs7755809(1),rs6570979(1),rs9404077(1),rs4470855(1),rs62419264(1),rs4427008(1),rs4427009(1),rs4432986(1),rs9498466(1),rs4240590(1),rs4840177(1),rs6904113(1),rs7740295(1),rs4455678(1),rs4429955(1),rs4537154(1),rs7758949(1),rs2813638(1),rs2813639(1),rs2770332(1),rs2770333(1),rs2813642(1),rs2770334(1),rs2770335(1),rs2770336(1),rs2813644(1),rs2770337(1),rs943909(1),rs2813645(1),rs2813646(1),rs1928071(1),rs2209934(1),rs2813647(1),rs2813650(1),rs1928070(1),rs1928069(1),rs2813652(1),rs2813655(1),rs2813656(1),rs13200972(1),rs2149461(1),rs7765380(1),rs1928067(1),rs12200999(1),rs6570987(1),rs9498528(1),rs1222375(1),rs1149271(1),rs1222223(1),rs4533995(1),rs17657328(1),rs4382272(1),rs1342801(1),rs1753569(1),rs1222364(1),rs1617364(1),rs3860239(1),rs2985701(1),rs1082841(1),rs2797368(1),rs2629978(1),rs2797371(1),rs2518322(1),rs2518329(1),rs2764269(1),rs12207472(1),rs2518330(1),rs2350099(1),rs2852547(1),rs775943(1),rs144830555(1),rs1683531(1),rs406541(1),rs1222265(1),rs1231906(1),rs2350100(1),rs2797365(1),rs1234740(1),rs435519(1),rs546176(1),rs407498(1),rs687697(1),rs495408(1),rs12528359(1),rs525685(1),rs34728759(1),rs589469(1),rs532796(1),rs283201(1),rs283207(1),rs283208(1),rs659271(1),rs141318035(1),rs512464(1),rs697440(1),rs705629(1),rs386552(1),rs594870(1),rs697441(1),rs808952(1),rs608847(1),rs528879(1),rs473846(1),rs638255(1),rs504406(1),rs504408(1),rs584655(1),rs439291(1),rs542820(1),rs542923(1),rs662916(1),rs484819(1),rs489458(1),rs283188(1),rs493123(1),rs685002(1),rs684160(1),rs283186(1),rs546327(1),rs600842(1),rs668267(1),rs683149(1),rs283182(1),rs471631(1),rs189739(1),rs500305(1),rs480221(1),rs649828(1),rs426243(1),rs485947(1),rs636796(1),rs606901(1),rs577503(1),rs683830(1),rs283211(1),rs550690(1),rs283229(1),rs283228(1),rs283227(1),rs475079(1),rs283226(1),rs283225(1),rs138964188(1),rs636135(1),rs283222(1),rs283221(1),rs283220(1),rs146821052(1),rs283216(1),rs283215(1),rs499209(1),rs501116(1),rs283214(1),rs2251796(1),rs2518336(1),rs2518337(1),rs2518338(1),rs2518339(1),rs2852553(1),rs11156003(1),rs694008(1),rs556996(1),rs2518341(1),rs2518342(1),rs507292(1),rs1905920(1),rs997900(1),rs2852556(1),rs2518344(1),rs517802(1),rs2152991(1),rs496165(1),rs2787562(1),rs35937062(1),rs2256349(1),rs2256350(1),rs505963(1),rs689073(1),rs2518182(1),rs775039(1),rs2629981(1),rs2787559(1),rs2787558(1),rs572036(1),rs2518318(1),rs2629979(1),rs2787557(1),rs2852490(1),rs1933358(1),rs1933357(1),rs2399727(1),rs566507(1),rs597750(1),rs2246508(1),rs2629989(1),rs516735(1),rs517552(1),rs1338168(1),rs142373605(1),rs2518173(1),rs2518319(1),rs2629982(1),rs2518174(1),rs2629983(1),rs2518320(1),rs112868914(1),rs1948050(1),rs1485833(1),rs1385763(1),rs2518323(1),rs2518324(1),rs2787586(1),rs2629977(1),rs2787585(1),rs2787584(1),rs2518175(1),rs2518328(1),rs2518176(1),rs2787583(1),rs2787581(1),rs1338156(1),rs2787579(1),rs1933355(1),rs57353721(1),rs2787575(1),rs1832410(1),rs2629985(1),rs2852496(1),rs2518177(1),rs1832411(1),rs4103516(1),rs2579930(1),rs979172(1),rs979173(1),rs2579928(1),rs2579927(1),rs1485840(1),rs2852498(1),rs1872512(1),rs2518178(1),rs2518179(1),rs1338160(1),rs1933356(1),rs1352039(1),rs1843487(1),rs2852499(1),rs2852501(1),rs2787574(1),rs2852508(1),rs1415946(1),rs11444531(1),rs2787572(1)
11	1	rs2508504	90361391	7.07e-10	5127	3234	526	689	264	414	rs7930900(1),rs10830438(1),rs1138531(1),rs12803230(1),rs2508911(1),rs10830439(1),rs1045861(1),rs10765273(1),rs1943381(1),rs10830443(1),rs11018919(1),rs7107603(1),rs2155056(1),rs10830456(1),rs7945794(1),rs7101892(1),rs7358465(1),rs10741329(1),rs10830470(1),rs10501717(1),rs10830471(1),rs7101903(1),rs7106355(1),rs10830472(1),rs543462(1),rs494664(1),rs481098(1),rs534045(1),rs532247(1),rs567616(1),rs517567(1),rs10765309(1),rs11018975(1),rs558562(1),rs552198(1),rs492808(1),rs4753269(1),rs7114979(1),rs1848285(1),rs10830486(1),rs10830487(1),rs567733(1),rs508249(1),rs499620(1),rs577928(1),rs540429(1),rs562727(1),rs540020(1),rs561499(1),rs551076(1),rs495471(1),rs1789808(1),rs519222(1),rs531646(1),rs546282(1),rs555968(1),rs568762(1),rs533727(1),rs522514(1),rs517768(1),rs490352(1),rs577852(1),rs536436(1),rs552570(1),rs541727(1),rs533410(1),rs516797(1),rs505868(1),rs568596(1),rs520751(1),rs79128808(1),rs56082433(1),rs546869(1),rs579802(1),rs561837(1),rs511976(1),rs474175(1),rs537370(1),rs73530529(1),rs472711(1),rs506928(1),rs509520(1),rs522459(1),rs10430816(1),rs497148(1),rs11019035(1),rs11019036(1),rs575173(1),rs524451(1),rs67032532(1),rs71458644(1),rs2510742(1),rs512285(1),rs521051(1),rs520077(1),rs516380(1),rs2510752(1),rs76486971(1),rs508211(1),rs532148(1),rs577325(1),rs579184(1),rs575580(1),rs559492(1),rs491196(1),rs493782(1),rs493914(1),rs574377(1),rs551385(1),rs1192850(1),rs12287283(1),rs563824(1),rs545077(1),rs517489(1),rs532572(1),rs513965(1),rs3018025(1),rs3017739(1),rs2510749(1),rs485433(1),rs485281(1),rs484559(1),rs483580(1),rs561979(1),rs562070(1),rs569305(1),rs565481(1),rs515613(1),rs515617(1),rs522849(1),rs72962670(1),rs520183(1),rs530695(1),rs528893(1),rs487942(1),rs34131779(1),rs575531(1),rs574738(1),rs573842(1),rs573802(1),rs570090(1),rs496012(1),rs568146(1),rs545068(1),rs2510748(1),rs512402(1),rs514094(1),rs489250(1),rs480947(1),rs483715(1),rs479127(1),rs1789812(1),rs527599(1),rs526757(1),rs526663(1),rs500264(1),rs558396(1),rs535548(1),rs532852(1),rs578191(1),rs67751047(1),rs503399(1),rs573730(1),rs547218(1),rs542519(1),rs520214(1),rs514975(1),rs489446(1),rs537402(1),rs473620(1),rs199997628(1),rs12279357(1),rs11019070(1),rs55924428(1),rs4294531(1),rs7128601(1),rs3936991(1),rs7938726(1),rs11019073(1),rs7945574(1),rs12801962(1),rs12222941(1),rs6483057(1),rs6483058(1),rs4630255(1),rs4497366(1),rs11019079(1),rs7101440(1),rs10501723(1),rs76601280(1),rs10765350(1),rs7949905(1),rs79167101(1),rs7932586(1),rs7935742(1),rs6483060(1),rs10830542(1),rs6483061(1),rs2078556(1),rs7935559(1),rs7925224(1),rs12576519(1),rs11019099(1),rs7950496(1),rs11019102(1),rs9666673(1),rs11529002(1),rs12576636(1),rs7949883(1),rs35655640(1),rs4262690(1),rs7479104(1),rs611622(1),rs145437536(1),rs652597(1),rs639415(1),rs595079(1),rs2508500(1),rs2508498(1),rs615249(1),rs4523655(1),rs505729(1),rs2508406(1),rs679122(1),rs509052(1),rs506506(1),rs676808(1),rs482463(1),rs541097(1),rs586483(1),rs546611(1),rs547461(1),rs11019124(1),rs140577112(1),rs188024048(1),rs192250464(1),rs12223946(1),rs558285(1),rs660753(1),rs472493(1),rs475285(1),rs2508408(1),rs539416(1),rs541304(1),rs688647(1),rs543157(1),rs581586(1)
10	1	rs5786187	77545113	8.17e-10	1701	1369	94	42	34	162	rs10762654(1),rs1259504(1),rs1259524(1),rs1259525(1),rs931818(1),rs4745772(1),rs1149707(1),rs1149708(1),rs1149715(1),rs1149716(1),rs10645400(1),rs2488697(1),rs1259520(1),rs1121659(1),rs1777428(1),rs1259509(1),rs1259510(1),rs1259511(1),rs1259512(1),rs2995701(1),rs1620922(1),rs56871830(1),rs1259581(1),rs1259580(1),rs1259579(1),rs2435883(1),rs4336975(1),rs4269863(1),rs4746295(1),rs2435882(1),rs5786171(1),rs1259591(1),rs1259607(1),rs1259605(1),rs4745794(1),rs4745795(1),rs4746327(1),rs4745796(1),rs12779351(1),rs12253409(1),rs7080160(1),rs2204755(1),rs2204754(1),rs2204753(1),rs7924027(1),rs2133705(1),rs10762680(1),rs71024563(1),rs4746328(1),rs4746329(1),rs12773550(1),rs4746330(1),rs4746331(1),rs4746332(1),rs10509361(1),rs1909695(1),rs10160008(1),rs10160011(1),rs10160195(1),rs11001499(1),rs12765053(1),rs4745797(1),rs1919704(1),rs2221169(1),rs11001500(1),rs4746333(1),rs1124372(1),rs2173658(1),rs78580446(1),rs9416092(1),rs1004603(1),rs11001501(1),rs7915846(1),rs10762681(1),rs71024571(1),rs7072973(1),rs9299529(1),rs7082881(1),rs1997364(1),rs955157(1),rs2133704(1),rs10824341(1),rs10824342(1),rs7918784(1),rs4746334(1),rs5786191(1),rs7911991(1),rs1909696(1),rs7912964(1),rs10740452(1),rs10824343(1),rs7079119(1),rs10824344(1),rs11595613(1),rs35864386(1),rs4746335(1),rs7919992(1),rs4745798(1),rs4288703(1),rs11001523(1),rs1885822(1),rs10762682(1),rs75386397(1),rs1359035(1),rs2395331(1),rs1359036(1),rs12778915(1),rs12780519(1),rs2181441(1),rs4562754(1),rs1407736(1),rs7093663(1),rs1535570(1),rs1535571(1),rs1544054(1),rs1323075(1),rs1323076(1),rs7898295(1),rs7898632(1),rs4746336(1),rs4745799(1),rs1885823(1),rs942093(1),rs10824345(1),rs12779195(1),rs10824346(1),rs2146595(1),rs1359033(1),rs10047340(1),rs11001531(1),rs6480792(1),rs9415124(1),rs11001534(1),rs1359034(1),rs9416097(1),rs10824347(1),rs11001535(1),rs9415126(1),rs7082811(1),rs7099048(1),rs7895205(1),rs7093029(1),rs1885826(1),rs2395333(1),rs1998455(1),rs6480793(1),rs10762683(1),rs10762684(1),rs10762685(1),rs4746339(1),rs2208947(1),rs6480794(1),rs10762686(1),rs2038656(1),rs2894317(1)
2	1	rs17400325	178565913	8.4e-10	3690	2534	313	504	176	163	rs116039674(1),rs78394420(1),rs62183002(1),rs76591931(1),rs62183005(1),rs73030327(1),rs77704018(1),rs3770043(1),rs73030354(1),rs10497488(1),rs57427125(1),rs58408943(1),rs61334857(1),rs57877880(1),rs57242051(1),rs3821007(1),rs16865764(1),rs6704720(1),rs16865769(1),rs60748325(1),rs62183040(1),rs934798(1),rs1370655(1),rs59657949(1),rs7563242(1),rs62183042(1),rs6731237(1),rs13395965(1),rs13396065(1),rs13396537(1),rs1438042(1),rs1438041(1),rs62183043(1),rs61551597(1),rs6743821(1),rs56690966(1),rs57342997(1),rs6751656(1),rs6709966(1),rs6752264(1),rs6726502(1),rs13421345(1),rs79430685(1),rs6718100(1),rs56314683(1),rs57140241(1),rs6726253(1),rs62183048(1),rs6714147(1),rs10182017(1),rs56760518(1),rs62183050(1),rs6718657(1),rs6733980(1),rs62183051(1),rs6747512(1),rs6758297(1),rs6758508(1),rs200429498(1),rs4297923(1),rs4464321(1),rs4487117(1),rs7421650(1),rs28787871(1),rs201848234(1),rs4508637(1),rs10172384(1),rs62184507(1),rs6433694(1),rs10178473(1),rs10178916(1),rs10178858(1),rs10202536(1),rs10179500(1),rs10182353(1),rs28380215(1),rs10185318(1),rs6737872(1),rs13389387(1),rs73034255(1),rs73034264(1),rs73034271(1),rs73034272(1),rs112001293(1),rs73034273(1),rs1946812(1),rs80271754(1),rs79755798(1),rs57157809(1),rs58442170(1),rs73034286(1),rs74460168(1),rs73034288(1),rs73034292(1),rs112406394(1),rs3821008(1),rs3821009(1),rs73036067(1),rs61190950(1),rs7567851(1),rs58355920(1),rs3770047(1),rs73036079(1),rs74331896(1),rs115912934(1),rs59911830(1),rs73036088(1),rs73036090(1),rs73036091(1),rs113811979(1),rs3770050(1),rs58585905(1),rs60097472(1),rs112262336(1),rs112033781(1),rs76420414(1),rs80142996(1),rs75129484(1),rs111953090(1),rs76338508(1),rs1405649(1),rs80176279(1),rs75909529(1),rs76623786(1),rs78873152(1),rs17636214(1),rs79699670(1),rs140079311(1),rs116029021(1)
19	1	rs73030283	32182610	9.42e-10	2343	1629	228	251	150	85	rs16965893(1),rs140745305(1),rs12460348(1),rs7248300(1),rs17592481(1),rs17592530(1),rs73030255(1),rs73030257(1),rs73030258(1),rs73030259(1),rs28411082(1),rs17501397(1),rs10418433(1),rs73030263(1),rs35445111(1),rs10402822(1),rs73030268(1),rs73030270(1),rs73030271(1),rs28694586(1),rs12460608(1),rs28677108(1),rs145286601(1),rs73030274(1),rs12461705(1),rs10422107(1),rs10415992(1),rs55941940(1),rs73030282(1),rs8108822(1),rs73030285(1),rs10425801(1),rs10426677(1),rs12459290(1),rs55950910(1),rs73030287(1),rs16966171(1),rs73030289(1),rs2001797(1),rs143242847(1),rs1105671(1),rs73030290(1),rs73030291(1),rs8108291(1),rs16966173(1),rs73030293(1),rs9304829(1),rs9304830(1),rs10401820(1),rs28489859(1),rs117280966(1),rs73030297(1),rs73030298(1),rs16966188(1),rs16966190(1),rs16966191(1),rs10421945(1),rs1529715(1),rs1529716(1),rs7249868(1),rs10415180(1),rs55762633(1),rs10418420(1),rs73031903(1),rs10425159(1),rs28763630(1),rs7251718(1),rs7248703(1),rs6510214(1),rs175821(1),rs117502088(1)
1	1	rs7522339	50854197	9.84e-10	3247	1993	308	572	194	180	rs149776753(1),rs2765893(1),rs2765894(1),rs2653888(1),rs12124357(1),rs6660621(1),rs2356864(1),rs7515823(1),rs2455638(1),rs2455637(1),rs7525764(1),rs7525876(1),rs7517924(1),rs2784152(1),rs12731247(1),rs12731855(1),rs2653893(1),rs9436893(1),rs12034018(1),rs1502855(1),rs2653900(1),rs2484683(1),rs2653899(1),rs2653898(1),rs2784138(1),rs2784136(1),rs2653896(1),rs2653895(1),rs4448561(1),rs2784135(1),rs2055492(1),rs2055491(1),rs5027764(1),rs5027763(1),rs12137724(1),rs34660213(1),rs12134378(1),rs12145267(1),rs2784133(1),rs2653887(1),rs2653886(1),rs2653885(1),rs2784132(1),rs2784131(1),rs2653884(1),rs2653883(1),rs2784130(1),rs2653882(1),rs2653881(1),rs2784129(1),rs2653878(1),rs2653877(1),rs6676515(1),rs2784128(1),rs2653876(1),rs2653875(1),rs2653874(1),rs2784127(1),rs2784126(1),rs2484682(1),rs2484681(1),rs2784125(1),rs2653873(1),rs2784124(1),rs2784123(1),rs2784122(1),rs2784121(1),rs2653872(1),rs2784119(1),rs2653871(1),rs2784118(1),rs2653870(1),rs2484680(1),rs2784117(1),rs2885040(1),rs2784160(1),rs2484678(1),rs1502856(1),rs2484676(1),rs2455640(1),rs2653904(1),rs2784156(1),rs2784157(1),rs2653901(1),rs1278537(1),rs1278530(1),rs1278529(1),rs1278528(1),rs1278527(1),rs1278526(1),rs2653892(1),rs2784145(1),rs1278525(1),rs1278519(1),rs1278515(1),rs4381241(1),rs4926555(1),rs12098011(1),rs10788928(1),rs12130340(1),rs12096443(1),rs10888692(1),rs10888696(1),rs3789584(1),rs12121301(1),rs17383290(1),rs9969991(1),rs3850873(1),rs3850874(1),rs34837212(1),rs12094601(1),rs10888700(1),rs11205746(1),rs9803853(1),rs6658904(1),rs11584472(1),rs28699363(1),rs11205751(1),rs7515597(1),rs34733138(1),rs7539478(1),rs6693790(1),rs11205761(1),rs6680846(1),rs6668519(1),rs12085479(1),rs10127531(1),rs5774092(1),rs12565379(1),rs111253797(1),rs113899460(1),rs28787109(1),rs11205768(1),rs11205769(1),rs10888707(1),rs6691061(1),rs10888708(1),rs12569177(1),rs12084257(1),rs1416685(1),rs7522611(1),rs6671962(1),rs7552837(1),rs6684901(1),rs10888709(1),rs58235906(1),rs1315085(1),rs10888711(1),rs12042533(1),rs4926873(1),rs6695869(1),rs6678244(1),rs6703250(1),rs9436458(1),rs2487826(1),rs2487824(1),rs144880110(1),rs2487823(1),rs6588396(1),rs6656241(1),rs3813634(1),rs12092511(1),rs13376700(1)
12	1	rs2733269	41866717	1.03e-09	5524	4065	719	343	77	320	rs1545658(1),rs971998(1),rs12314238(1),rs34380846(1),rs12314340(1),rs35766123(1),rs1379768(1),rs4584644(1),rs4768353(1),rs989904(1),rs10785265(1),rs10880073(1),rs7298808(1),rs10785266(1),rs10785267(1),rs10748304(1),rs10748305(1),rs10785268(1),rs10880074(1),rs10735996(1),rs10735997(1),rs10735998(1),rs34336049(1),rs1350429(1),rs1350430(1),rs1026462(1),rs1458165(1),rs4768354(1),rs10880075(1),rs10880076(1),rs2730811(1),rs2730810(1),rs2730809(1),rs1458166(1),rs2730830(1),rs2733282(1),rs1458167(1),rs996356(1),rs2730829(1),rs2730828(1),rs1458168(1),rs1379773(1),rs2733274(1),rs1551593(1),rs897973(1),rs981014(1),rs981012(1),rs1155220(1),rs2250908(1),rs2730822(1),rs2730821(1),rs2733289(1),rs2733290(1),rs2733291(1),rs2730820(1),rs2730819(1),rs11376000(1),rs1160749(1),rs1160748(1),rs2733292(1),rs2730818(1),rs2733293(1),rs2730817(1),rs2251259(1),rs2251349(1),rs1379775(1),rs1379776(1),rs2608710(1),rs1471161(1),rs1471162(1),rs1471163(1),rs1551595(1),rs1551596(1),rs1160184(1),rs1160183(1),rs1598894(1),rs2251672(1),rs11433332(1),rs2733296(1),rs2733297(1),rs2251683(1),rs2251684(1),rs2264905(1),rs2446143(1),rs2446144(1),rs2957590(1),rs2608701(1),rs2730804(1),rs1841025(1),rs1458159(1),rs2730805(1),rs2608702(1),rs2608703(1),rs2608704(1),rs2608705(1),rs2733298(1),rs2608706(1),rs1870285(1),rs1870286(1),rs2255035(1),rs2608707(1),rs1379769(1),rs1379770(1),rs1379771(1),rs1379772(1),rs2255145(1),rs2733299(1),rs2255152(1),rs2405917(1),rs3046953(1),rs1379765(1),rs1379764(1),rs2608697(1),rs2730802(1),rs2608696(1),rs1379763(1),rs1379762(1),rs1379761(1),rs2125287(1),rs2125286(1),rs2255404(1),rs2608692(1),rs2608691(1),rs2608690(1),rs2608689(1),rs1379760(1),rs1379759(1),rs1379758(1),rs2608718(1),rs2405919(1),rs2405920(1),rs2405921(1),rs2468317(1),rs2608711(1),rs5797736(1),rs1379774(1),rs36036436(1),rs2730824(1),rs2608708(1),rs1902906(1),rs2468316(1),rs2250003(1),rs2250009(1),rs2608714(1),rs2468315(1),rs2733280(1),rs2733278(1),rs2730827(1),rs2733276(1),rs2608715(1),rs2733275(1),rs2468314(1),rs2730807(1),rs2253528(1),rs2253633(1),rs2253634(1),rs2608716(1),rs2730806(1),rs1026464(1),rs1458160(1),rs2730814(1),rs2199028(1),rs2733287(1),rs2034923(1),rs1458158(1),rs1458157(1),rs34819405(1),rs5002110(1),rs1458156(1),rs2730803(1),rs76326883(1),rs2733285(1),rs2710264(1),rs2733286(1),rs2256412(1),rs2468310(1),rs285575(1),rs285556(1),rs285560(1),rs437178(1),rs2733284(1),rs285595(1),rs285593(1),rs285592(1),rs285590(1),rs7954518(1),rs11180999(1),rs11181001(1),rs12809313(1),rs157972(1),rs2122794(1),rs7309011(1),rs10785270(1),rs157971(1),rs12814017(1),rs10880098(1),rs56311508(1),rs7973550(1),rs10785271(1),rs7301871(1),rs7961155(1),rs7974163(1),rs10880100(1),rs10444591(1),rs10880103(1),rs12366345(1),rs12367934(1),rs287031(1),rs1495779(1),rs1495777(1),rs4429126(1),rs7968709(1),rs12811396(1),rs12811602(1),rs287028(1),rs12302191(1),rs12308313(1),rs12303621(1),rs12813217(1),rs12305288(1),rs12297097(1),rs12305418(1),rs35033570(1),rs12297208(1),rs12297268(1),rs12305592(1),rs12297331(1),rs12304200(1),rs12304323(1),rs12305829(1),rs12305838(1),rs12299035(1),rs61924330(1),rs6582340(1),rs11612326(1),rs11181026(1),rs11181028(1),rs11181029(1),rs11181030(1),rs11181031(1),rs11181032(1),rs12302868(1),rs11181034(1),rs11181035(1),rs11181036(1),rs10880104(1),rs11612872(1),rs10880105(1),rs10880106(1),rs12817033(1),rs11181038(1),rs11181040(1),rs11181041(1),rs1495773(1),rs1495772(1),rs11181042(1),rs11181043(1),rs11181044(1),rs11181045(1),rs11181047(1),rs11615895(1),rs11181048(1),rs11181049(1),rs12296608(1),rs12310395(1),rs12318860(1),rs7308073(1),rs7134158(1),rs7134174(1),rs1390373(1),rs12298684(1),rs12813466(1),rs12819302(1),rs10082993(1),rs10083094(1),rs4378453(1),rs5008004(1),rs4503605(1),rs4351877(1),rs61940383(1),rs10082912(1),rs10082917(1)
10	1	rs1163248	104896563	1.07e-09	4000	2270	538	522	441	229	rs140312320(1),rs4919624(1),rs11191250(1),rs117928257(1),rs77041839(1),rs4919626(1),rs117779480(1),rs11191264(1),rs11191269(1),rs11191270(1),rs117632672(1),rs77389536(1),rs55970842(1),rs35637354(1),rs12763720(1),rs1977382(1),rs12765818(1),rs113451617(1),rs79159857(1),rs78657278(1),rs67646802(1),rs67481356(1),rs74557492(1),rs12573077(1),rs9419939(1),rs2250301(1),rs284843(1),rs284846(1),rs2778039(1),rs2432580(1),rs2482506(1),rs2790914(1),rs2778034(1),rs284863(1),rs284862(1),rs284860(1),rs284859(1),rs284858(1),rs284857(1),rs284856(1),rs284855(1),rs284854(1),rs6892(1),rs192569(1),rs619824(1),rs4919683(1),rs7902804(1),rs284849(1),rs284848(1),rs3740397(1),rs3781287(1),rs3781286(1),rs10786712(1),rs6163(1),rs6162(1),rs743572(1),rs2486758(1),rs10786713(1),rs2150927(1),rs11191414(1),rs12265066(1),rs10883785(1),rs4919689(1),rs7097872(1),rs7092690(1),rs7096183(1),rs7096475(1),rs4290163(1),rs9420881(1),rs10786718(1),rs12767543(1),rs7920657(1),rs7920697(1),rs12764049(1),rs12764899(1),rs12765002(1),rs12771681(1),rs1163564(1),rs3096383(1),rs6584535(1),rs7908450(1),rs2184996(1),rs56036640(1),rs1163246(1),rs1163249(1),rs1141095(1),rs10786747(1),rs6584545(1),rs1628768(1),rs2487862(1),rs559080607(1),rs2030205(1),rs147071364(1),rs4420190(1),rs72846192(1),rs4311992(1),rs532198815(1),rs144006175(1),rs372965768(1)
7	1	rs4723026	3731440	1.09e-09	5038	3902	667	305	84	80	rs35272140(1),rs2099300(1),rs1972767(1),rs6951842(1),rs34823338(1),rs6980238(1),rs6967202(1),rs12536936(1),rs6976669(1),rs6953151(1),rs11769453(1),rs12535699(1),rs67653507(1),rs6462226(1),rs6462227(1),rs6965119(1),rs930202(1),rs930201(1),rs930200(1),rs2116619(1),rs2116617(1),rs2163686(1),rs35200592(1),rs2010396(1),rs11770104(1),rs2880089(1),rs10951278(1),rs6462231(1),rs6462233(1),rs6462234(1),rs2195866(1),rs2217607(1),rs2060185(1),rs2060184(1),rs2060183(1),rs2060182(1),rs2060181(1),rs2060180(1),rs10485873(1),rs2217610(1),rs12701044(1),rs12701045(1),rs992142(1),rs992141(1),rs6462242(1),rs11765519(1),rs7789520(1),rs11773492(1),rs7789049(1),rs7808748(1),rs7789530(1),rs12112197(1),rs6970486(1),rs13310805(1),rs10282067(1),rs1529661(1),rs1529660(1),rs7792769(1),rs1529659(1),rs1529658(1),rs1529657(1),rs1529656(1),rs1529655(1)
16	1	rs34631026	6172126	1.1e-09	1591	1207	122	88	52	122	rs12933679(1),rs892957(1),rs2343568(1),rs12928867(1),rs11641907(1),rs11648174(1),rs11644623(1),rs7184500(1),rs8049140(1),rs17191656(1),rs17139246(1),rs12928742(1),rs4300647(1),rs7200198(1),rs12923243(1),rs11641970(1),rs34787060(1),rs35735593(1),rs34315978(1),rs8061201(1),rs6500744(1),rs8045529(1),rs34499803(1),rs58352128(1),rs62017372(1),rs9937928(1),rs17192650(1),rs13337849(1),rs17192699(1),rs4146811(1),rs4146813(1),rs35163332(1),rs12921333(1),rs12926934(1),rs12923014(1),rs35619956(1),rs12934833(1),rs62017375(1),rs34241869(1),rs929886(1),rs929887(1),rs58439828(1),rs34151263(1),rs1869005(1),rs17139425(1),rs8054147(1),rs11640832(1),rs8063087(1),rs747399(1),rs749467(1),rs2343549(1),rs4786820(1),rs1994358(1),rs1994359(1),rs1994360(1),rs1994361(1),rs9646294(1),rs9646295(1),rs9646296(1),rs7200942(1),rs12931102(1),rs7202799(1),rs35423376(1),rs5815286(1),rs2343573(1),rs4786822(1),rs4786823(1),rs12928615(1),rs1386089(1),rs7204410(1),rs7184188(1),rs7189501(1),rs4786825(1),rs4786085(1),rs4786086(1),rs11648738(1),rs12932200(1),rs12932478(1),rs56073605(1),rs11643714(1),rs11077005(1),rs35125542(1),rs1823656(1),rs1463242(1),rs11643193(1),rs62015667(1),rs9935453(1),rs12934522(1),rs11645551(1),rs11646906(1),rs12924838(1)
3	1	rs74664784	85475292	1.1e-09	75	74	1	0	0	0	NONE
11	1	rs7117253	16637583	1.11e-09	3586	2538	341	382	68	257	rs35122121(1),rs10832628(1),rs10832635(1),rs10766331(1),rs7937139(1),rs11023981(1),rs7924787(1),rs4511252(1),rs12283896(1),rs11023988(1),rs61883867(1),rs6486296(1),rs4757417(1),rs7927904(1),rs6486300(1),rs10741703(1),rs35199438(1),rs7115099(1),rs9988855(1),rs6486302(1),rs6486303(1),rs10832653(1),rs10766333(1),rs60091985(1),rs7935756(1),rs10832654(1),rs7116271(1),rs10832659(1),rs7128107(1),rs7111945(1),rs7101494(1),rs75204158(1),rs11024003(1),rs11024004(1),rs11488785(1),rs11529139(1),rs11529140(1),rs10832662(1),rs35709485(1),rs10832665(1),rs10741705(1),rs10766337(1),rs7127280(1),rs10832667(1),rs10832668(1),rs1587570(1),rs11024012(1),rs7118181(1),rs7111016(1),rs116012721(1),rs10832671(1),rs2134078(1),rs10832672(1),rs571844256(1),rs10832673(1),rs10832674(1),rs36002981(1),rs217766(1)
2	1	rs1008643	206060554	1.16e-09	2818	1959	298	367	115	79	rs80345797(1),rs529616129(1),rs62172731(1),rs972855(1),rs10170188(1),rs62172735(1),rs1921803(1),rs12468546(1),rs12469415(1),rs1921798(1),rs1921800(1),rs1921801(1),rs969517(1),rs969516(1),rs146274197(1),rs1921787(1),rs1921788(1),rs759779(1),rs1921789(1),rs7560089(1),rs1921790(1),rs10210703(1),rs6756846(1),rs6743791(1),rs6717591(1),rs6731255(1),rs13425339(1),rs34504906(1),rs7583368(1),rs2161027(1),rs1921779(1),rs1921778(1),rs7561723(1),rs55778648(1),rs6746095(1),rs6722362(1),rs6750663(1),rs6730457(1),rs6435278(1),rs1921796(1),rs7597894(1),rs6752934(1),rs6737794(1),rs6752947(1),rs6728864(1),rs3856508(1)
14	1	rs2933195	47293348	1.28e-09	4925	3207	606	500	103	509	rs3900538(1),rs11851560(1),rs10498394(1),rs34898502(1),rs2415953(1),rs2415954(1),rs12898094(1),rs8181993(1),rs2415955(1),rs11850076(1),rs2415958(1),rs1889369(1),rs12883186(1),rs10083479(1),rs2415960(1),rs2415962(1),rs2415963(1),rs12437159(1),rs35426497(1),rs4424814(1),rs71448108(1),rs11157494(1),rs11157495(1),rs12879690(1),rs12886477(1),rs11850608(1),rs11157496(1),rs11157497(1),rs12147964(1),rs12147968(1),rs12147960(1),rs12147971(1),rs2899975(1),rs62001240(1),rs35957622(1),rs2415965(1),rs35961589(1),rs35878497(1),rs34934031(1),rs12587792(1),rs56144938(1),rs55708845(1),rs36113044(1),rs7140192(1),rs7160552(1),rs7160709(1),rs7160738(1),rs11620757(1),rs141522194(1),rs11625073(1),rs11625080(1),rs11625052(1),rs12882450(1),rs12882348(1),rs12883491(1),rs35182056(1),rs56218127(1),rs35164492(1),rs2415966(1),rs2415967(1),rs2415968(1),rs12435944(1),rs12435991(1),rs12435947(1),rs2899976(1),rs2415969(1),rs4451880(1),rs11627498(1),rs61998366(1),rs61998367(1),rs12894317(1),rs12894039(1),rs12894703(1),rs12894705(1),rs76131712(1),rs12894694(1),rs12895351(1),rs36011809(1),rs34232018(1),rs55833034(1),rs11625735(1),rs1815493(1),rs2010338(1),rs7148294(1),rs7149718(1),rs7150105(1),rs7149127(1),rs7149129(1),rs8017237(1),rs8016278(1),rs34341423(1),rs11623694(1),rs11157499(1),rs12434171(1),rs12434197(1),rs12434173(1),rs12434289(1),rs11157500(1),rs12100873(1),rs11157501(1),rs35874749(1),rs7494732(1),rs4609751(1),rs2415970(1),rs2899977(1),rs12435164(1),rs2415971(1),rs2899978(1),rs2415972(1),rs7161679(1),rs7161382(1),rs7161552(1),rs59097445(1),rs56731141(1),rs560306014(1),rs78127145(1),rs78918826(1),rs12878898(1),rs12878471(1),rs12100560(1),rs8008753(1),rs8008635(1),rs8008642(1),rs8008838(1),rs8010620(1),rs2899981(1),rs8014346(1),rs4318124(1),rs60908678(1),rs57096889(1),rs12891158(1),rs11847489(1),rs12185004(1),rs12185005(1),rs12185003(1),rs11625708(1),rs11625752(1),rs11625716(1),rs12886911(1),rs8011178(1),rs8011612(1),rs8012957(1),rs4264312(1),rs4528484(1),rs4528485(1),rs4259960(1),rs34190076(1),rs8018403(1),rs8017714(1),rs2415973(1),rs2415974(1),rs8007908(1),rs8009287(1),rs8014836(1),rs12433096(1),rs12433080(1),rs7152026(1),rs147399346(1),rs10131151(1),rs35701096(1),rs4462513(1),rs4418963(1),rs11627518(1),rs34406312(1),rs34693882(1),rs8004367(1),rs8009432(1),rs11626664(1),rs8015465(1),rs4144029(1),rs35503752(1),rs8016371(1),rs61990993(1),rs35563644(1),rs10149370(1),rs35683889(1),rs10137074(1),rs11852175(1),rs8022067(1),rs10146746(1),rs10146907(1),rs10147210(1),rs7156814(1),rs7157256(1),rs7157724(1),rs7159042(1),rs61367845(1),rs7147846(1),rs35929758(1),rs2415980(1),rs2415981(1),rs74044506(1),rs4281618(1),rs7145813(1),rs12889531(1),rs4378540(1),rs11849877(1),rs2415982(1),rs10138214(1),rs10498398(1),rs12589974(1),rs1999617(1),rs945024(1),rs17671850(1),rs12436196(1),rs8020647(1),rs4533179(1),rs2415984(1),rs61991024(1),rs1999615(1),rs11157502(1),rs4611376(1),rs34971582(1),rs72672812(1),rs7159729(1),rs2415988(1),rs8019899(1),rs8005701(1),rs35005690(1),rs12434354(1),rs9707635(1),rs7494259(1),rs12890259(1),rs1669814(1),rs1669815(1),rs4898549(1),rs1669786(1),rs1761017(1),rs61991028(1),rs142341013(1),rs7158792(1),rs7159690(1),rs1761014(1),rs1761013(1),rs1761012(1),rs142607355(1),rs1669795(1),rs1761008(1),rs1669809(1),rs1761006(1),rs1761005(1),rs1761004(1),rs7157635(1),rs7158973(1),rs1761003(1),rs1761002(1),rs10129679(1),rs1669798(1),rs1376889(1),rs1760999(1),rs12434073(1),rs28487986(1),rs2123126(1),rs1761027(1),rs1761026(1),rs1761025(1),rs1669808(1),rs2415998(1),rs10131871(1),rs11846013(1),rs61993294(1),rs61993295(1),rs72672853(1),rs7156444(1),rs7156466(1),rs61993296(1),rs17672908(1),rs1761029(1),rs10147795(1),rs12437018(1),rs1955262(1),rs12435397(1),rs2817568(1),rs75598646(1),rs76846533(1),rs61993299(1),rs8022305(1),rs73245837(1),rs61993301(1),rs61993302(1),rs61993303(1),rs61993305(1),rs61993306(1),rs2600812(1),rs61993307(1),rs1353190(1),rs10140977(1),rs10151988(1),rs8010773(1),rs10135740(1),rs1389608(1),rs1389607(1),rs17740937(1),rs28636061(1),rs1494097(1),rs72672880(1),rs1494095(1),rs2123129(1),rs754962(1),rs754960(1),rs2642103(1),rs1826614(1),rs1389606(1),rs2255935(1),rs61993337(1),rs2642102(1),rs10220566(1),rs2100337(1),rs2415999(1),rs2084823(1),rs7153780(1),rs2201359(1),rs2201358(1),rs113989080(1),rs143869274(1),rs151061080(1),rs2817550(1),rs4595715(1),rs4485263(1),rs10130988(1),rs2642090(1),rs61993338(1),rs2817548(1),rs61993339(1),rs5808345(1),rs12147933(1),rs12147928(1),rs2642091(1),rs12147941(1),rs3985124(1),rs1901506(1),rs2254846(1),rs113349829(1),rs12323609(1),rs11157506(1),rs12185007(1),rs59328955(1),rs7150632(1),rs8014168(1),rs6572373(1),rs9743961(1),rs4900702(1),rs6572375(1),rs10146022(1),rs10145790(1),rs9743677(1),rs8018763(1),rs8018885(1),rs10431678(1),rs8003575(1),rs2453153(1),rs6572378(1),rs2600814(1),rs28406485(1),rs12432448(1),rs2167582(1),rs10136122(1),rs2642097(1),rs3007061(1),rs8012767(1),rs17681972(1),rs60050119(1),rs1532202(1),rs11846126(1),rs3920000(1),rs61991383(1),rs11847265(1),rs3007063(1),rs34883191(1),rs8012844(1),rs12590863(1),rs12587412(1),rs2899991(1),rs34594164(1),rs7147873(1),rs57167554(1),rs1994728(1),rs10132354(1),rs2933196(1),rs35412412(1),rs12889080(1),rs2035859(1),rs1491905(1),rs12896030(1),rs35697587(1),rs4898556(1),rs1907623(1),rs36030569(1),rs4900714(1),rs12885458(1),rs724623(1),rs723355(1),rs10139619(1),rs4900715(1),rs11157528(1),rs2933203(1),rs1235(1),rs12879453(1),rs11844549(1),rs12885033(1),rs2933211(1),rs1388568(1),rs2933213(1),rs3007133(1),rs3007134(1),rs1119510(1),rs1907624(1),rs2933223(1),rs3007104(1),rs3007105(1),rs3007107(1),rs2416007(1),rs1491903(1),rs8019784(1),rs3007120(1),rs2933192(1),rs10149215(1),rs1959814(1),rs1959813(1),rs35041269(1),rs12889935(1),rs12893532(1),rs12890238(1),rs12889972(1),rs35314428(1),rs12890662(1),rs1954240(1),rs8022927(1),rs28399814(1),rs12884323(1),rs12883384(1),rs7151262(1),rs7152566(1),rs12888482(1),rs1954239(1),rs2416008(1),rs2416009(1),rs1112683(1),rs1954238(1),rs1954237(1),rs4900719(1),rs10134197(1)
9	1	rs10819266	101489937	1.33e-09	2285	1844	135	111	40	155	rs2779535(1),rs11788000(1),rs4743242(1),rs337526(1),rs337528(1),rs337533(1),rs61170647(1),rs337553(1),rs337552(1),rs337551(1),rs337548(1),rs337547(1),rs337546(1),rs337545(1),rs186808(1),rs337544(1),rs337538(1),rs337537(1),rs337559(1),rs337558(1),rs570138(1),rs415902(1),rs512278(1),rs404680(1),rs532824(1),rs397776(1),rs450231(1),rs3889747(1),rs173066(1),rs186809(1),rs337578(1),rs337577(1),rs4078676(1),rs337572(1),rs6478839(1),rs10760475(1),rs337569(1),rs928424(1),rs7862858(1),rs337591(1),rs10760479(1),rs6478845(1),rs337582(1),rs337581(1),rs12376360(1),rs12380570(1),rs7035107(1),rs4742737(1),rs554730(1),rs10739690(1),rs4742738(1),rs337563(1),rs168083(1),rs580809(1),rs422531(1),rs60698775(1),rs7469116(1),rs9919074(1),rs72735326(1),rs12057064(1),rs7028766(1),rs4742741(1),rs7035722(1),rs7357783(1),rs9886821(1),rs7047722(1),rs7853904(1),rs3933477(1),rs7038640(1),rs10760494(1),rs11791440(1),rs4743278(1),rs76903503(1),rs79593135(1),rs4743281(1),rs7861186(1),rs1555519(1),rs7018907(1),rs1543506(1),rs7027405(1),rs10819320(1),rs10121153(1),rs4742745(1),rs1022796(1),rs4743282(1)
15	1	rs147704873	65715171	1.36e-09	3292	2612	190	114	104	272	rs736923(1),rs12592280(1),rs11071844(1),rs28562661(1),rs1010285(1),rs612401(1),rs582330(1),rs115594719(1),rs6494520(1),rs16948719(1),rs7171289(1),rs623887(1),rs28405186(1),rs28683576(1),rs28671582(1),rs28665840(1),rs2289045(1),rs34410145(1),rs669799(1),rs28626665(1),rs28371886(1),rs12904090(1),rs12102000(1),rs28723586(1),rs688223(1),rs892650(1),rs35998530(1),rs12101816(1),rs629182(1),rs7227(1),rs11545071(1),rs11545072(1),rs11455(1),rs28575576(1),rs34121578(1),rs142779899(1),rs66993805(1),rs28574727(1),rs28662790(1),rs12909009(1),rs600664(1),rs603267(1),rs7180725(1),rs618073(1),rs581694(1),rs660931(1),rs3825891(1),rs8027513(1),rs4492994(1),rs2053137(1),rs28894785(1),rs34713647(1),rs12594547(1),rs36055632(1),rs3759852(1),rs4338743(1),rs3784448(1),rs9635366(1),rs78034547(1),rs12909321(1),rs67089111(1),rs9708095(1),rs28457012(1),rs8029971(1),rs12916360(1),rs34571450(1),rs16948859(1),rs28674909(1),rs35806739(1),rs12909511(1),rs35241445(1),rs16948871(1),rs28661781(1),rs870022(1),rs3743171(1),rs12917564(1),rs2414882(1),rs2414883(1),rs8027388(1),rs12591647(1),rs8029478(1),rs12899659(1),rs12914495(1),rs8028238(1),rs28523581(1),rs28513670(1),rs28475561(1),rs11071848(1),rs7175692(1),rs16948947(1),rs68142025(1),rs2899709(1),rs8038209(1),rs16948954(1),rs28377658(1),rs16948959(1),rs16948965(1),rs28368718(1),rs12901660(1),rs28515978(1),rs7179378(1),rs7178242(1),rs28557173(1),rs12910525(1),rs28817420(1),rs12161932(1),rs28537807(1),rs28700140(1),rs36044024(1),rs12899750(1),rs12900061(1),rs28602458(1),rs2060454(1),rs28613841(1),rs12592786(1),rs12592843(1),rs12592870(1),rs2060455(1),rs370142994(1),rs28733369(1),rs200076757(1),rs7167810(1),rs28657784(1),rs28758879(1),rs28484623(1),rs28661744(1),rs12902500(1),rs28727558(1),rs28687977(1),rs71207072(1),rs76449375(1),rs77781176(1),rs79588530(1),rs74695623(1),rs77520081(1),rs8041579(1),rs2414886(1),rs1369314(1),rs4553574(1),rs4354875(1),rs4539547(1),rs35709713(1),rs12906813(1),rs7180542(1),rs12907981(1),rs12913055(1),rs10431804(1),rs10431805(1),rs10431806(1),rs28754583(1),rs28507448(1),rs8182006(1),rs28587460(1),rs28477708(1),rs28654378(1),rs12913171(1),rs28621005(1),rs28474963(1),rs28522490(1),rs12899850(1),rs9920639(1),rs35609658(1),rs7162974(1),rs9920201(1),rs9920210(1),rs12913386(1),rs2437144(1),rs2572216(1),rs12905244(1),rs77672853(1),rs2572217(1),rs2727098(1),rs2572218(1),rs2727100(1),rs2727101(1),rs2727102(1),rs2727103(1),rs2033611(1),rs28528947(1),rs28501272(1),rs28533914(1),rs28522606(1),rs28651806(1),rs57155361(1),rs28689162(1),rs2727104(1),rs2572214(1),rs2727105(1),rs2572208(1),rs2572209(1),rs2572210(1),rs1062198(1),rs2572211(1),rs2572212(1),rs2572213(1),rs34475895(1),rs12916843(1),rs8026886(1),rs12898708(1),rs1369312(1),rs1061554(1),rs2466949(1),rs2572205(1),rs34039351(1),rs2572206(1),rs2660620(1),rs2727096(1),rs2660613(1),rs2660612(1),rs7183915(1),rs9744877(1),rs7181937(1),rs34461821(1),rs35144710(1),rs4638521(1),rs6494539(1),rs7162886(1),rs11631567(1),rs2660628(1),rs4776702(1),rs62014433(1),rs2727087(1),rs2727089(1),rs2660632(1)
7	1	rs200462100	114604549	1.5e-09	526	337	122	67	0	0	NONE
7	1	rs62444879	2048470	1.5e-09	0	0	0	0	0	0	NONE
13	1	rs1163627	112225701	1.9e-09	2775	2086	363	108	92	126	rs34169841(1),rs9522257(1),rs9522258(1),rs2026174(1),rs9515439(1),rs9515440(1),rs914027(1),rs9522262(1),rs2528787(1),rs9522264(1),rs35413307(1),rs1183668(1),rs7332096(1),rs9560116(1),rs9560127(1),rs9515445(1),rs12864758(1),rs9515446(1),rs12868881(1),rs9522276(1),rs9522279(1),rs9522280(1),rs9560128(1),rs9515447(1),rs9522281(1),rs9522282(1),rs1163626(1),rs7988040(1),rs12429582(1),rs4773392(1),rs7330902(1),rs2481118(1),rs9522284(1),rs9560130(1),rs9515448(1),rs4773393(1),rs2774440(1),rs9522285(1),rs9522286(1),rs12586020(1),rs2027430(1),rs11069897(1),rs11069898(1),rs1163632(1),rs11069899(1),rs1163633(1),rs74632593(1),rs1163634(1),rs9522289(1),rs7323631(1),rs7323829(1),rs7329118(1),rs9522290(1),rs11069900(1),rs12583489(1),rs56330641(1),rs9522291(1),rs9522292(1),rs9522293(1),rs9522294(1),rs9515449(1),rs9515450(1),rs9522296(1),rs9515451(1),rs9522297(1),rs9522298(1),rs9515452(1),rs9515453(1),rs2774425(1),rs914037(1),rs914036(1),rs4644738(1),rs9522299(1),rs7326875(1),rs9522300(1),rs9522301(1),rs9522302(1),rs9515454(1),rs9522303(1),rs9522304(1),rs9560132(1),rs9522305(1),rs7339347(1),rs1163638(1),rs6492373(1),rs6492374(1),rs2039915(1),rs11392435(1),rs2039916(1),rs9515455(1),rs9560133(1),rs914031(1),rs914032(1),rs947170(1),rs1163644(1),rs4773395(1),rs4773396(1),rs1888304(1),rs61955236(1),rs9560134(1),rs4773397(1),rs2774430(1),rs11447763(1),rs4427671(1),rs4545663(1)
22	1	rs34296992	47174675	2.09e-09	2538	2034	240	79	25	160	rs801639(1),rs801638(1),rs801635(1),rs801634(1),rs809034(1),rs5769144(1),rs6007966(1),rs8142916(1),rs811887(1),rs5769147(1),rs801623(1),rs36096654(1),rs801620(1),rs761907(1),rs809032(1),rs801617(1),rs5767353(1),rs801616(1),rs11434171(1),rs801615(1),rs801614(1),rs4823573(1),rs5767357(1),rs801611(1),rs801609(1),rs5769152(1),rs2337122(1),rs6520053(1),rs801606(1),rs801604(1),rs801597(1),rs1569990(1),rs809031(1),rs4491829(1),rs743142(1),rs801593(1),rs5769162(1),rs5769163(1),rs5769164(1),rs5769165(1),rs801592(1),rs2542028(1),rs761908(1),rs710122(1),rs710121(1),rs910865(1),rs910867(1),rs910868(1),rs710120(1),rs710119(1),rs710118(1),rs5767367(1),rs5769170(1),rs812942(1),rs4823877(1),rs4823878(1),rs4823879(1),rs6007968(1),rs801653(1),rs801652(1),rs801651(1),rs62233790(1),rs801477(1),rs801475(1),rs11090892(1),rs17822045(1),rs139576(1),rs139577(1),rs139578(1),rs139579(1),rs139580(1),rs139581(1),rs62233791(1),rs139584(1),rs139585(1),rs2080584(1),rs8141715(1),rs148229189(1),rs1089348(1),rs1089346(1),rs1089345(1),rs139586(1),rs4823881(1),rs139589(1),rs139590(1),rs139591(1),rs9627580(1),rs139592(1),rs139594(1),rs139595(1),rs139596(1),rs11913536(1),rs139597(1),rs139598(1),rs139599(1),rs139600(1),rs139601(1),rs139602(1),rs974226(1),rs2213757(1),rs974227(1),rs62233853(1),rs1117131(1),rs6008981(1),rs11090895(1),rs58332277(1),rs6008983(1),rs61249352(1),rs6008984(1),rs8135538(1),rs7292955(1),rs12168650(1),rs9627590(1),rs11090898(1),rs11090899(1),rs1573727(1),rs136654(1),rs1573728(1),rs9627591(1),rs6008986(1),rs1573729(1),rs1573730(1),rs1573731(1),rs9627593(1),rs9627594(1),rs12158263(1),rs11090900(1),rs6007973(1),rs6008987(1),rs6008988(1),rs6008989(1),rs6008990(1),rs6008991(1),rs882442(1),rs4823885(1),rs6009003(1)
1	1	rs72713512	174252643	2.2e-09	4596	2362	331	754	725	424	rs113522345(1),rs4442420(1),rs12691474(1),rs4447042(1),rs56188862(1),rs72711500(1),rs12079820(1),rs4652274(1),rs12065180(1),rs2049991(1),rs10912773(1),rs370074490(1),rs35525858(1),rs6663591(1),rs2006197(1),rs12568655(1),rs10218528(1),rs79170014(1),rs7521870(1),rs74658177(1),rs57567908(1),rs6693225(1),rs10798320(1),rs2038025(1),rs61826916(1),rs10912824(1),rs11487328(1),rs57353443(1),rs333418(1),rs332783(1),rs67276708(1),rs170768(1),rs332794(1),rs332796(1),rs332799(1),rs141155888(1),rs1793293(1),rs7538650(1),rs1793319(1),rs1793291(1),rs1894200(1),rs913685(1),rs6658861(1),rs4650666(1),rs6688577(1),rs6662806(1),rs16865298(1),rs12041149(1),rs61827378(1),rs61827383(1),rs12567251(1),rs7517248(1),rs61827388(1),rs6676700(1),rs6667611(1),rs61827392(1),rs16847812(1),rs6668487(1),rs6681583(1),rs74128574(1),rs2269654(1),rs6694078(1),rs2097560(1),rs2097559(1)
9	1	rs60403685	128117492	2.26e-09	85	47	10	2	19	7	NONE
16	1	rs4788598	72044238	2.29e-09	4531	2580	568	599	393	391	rs11862530(1),rs2356417(1),rs1465464(1),rs4268752(1),rs9927680(1),rs72626180(1),rs28405367(1),rs3803702(1),rs12926961(1),rs34559969(1),rs1424140(1),rs66476009(1),rs2356414(1),rs7188825(1),rs7188953(1),rs8061894(1),rs13333092(1),rs7196399(1),rs6499507(1),rs6499509(1),rs80220423(1),rs6499514(1),rs4788797(1),rs7191938(1),rs12445308(1),rs4511543(1),rs12919213(1),rs12925159(1),rs12925320(1),rs4327058(1),rs7198315(1),rs8063760(1),rs12103005(1),rs10852501(1),rs4788801(1),rs2018719(1),rs891130(1),rs7500119(1),rs7203957(1),rs12595924(1),rs891124(1),rs7498368(1),rs6499518(1),rs1030483(1),rs147558114(1),rs191195058(1),rs150645061(1),rs190582546(1),rs310332(1),rs310333(1),rs61753635(1),rs11670(1),rs10500560(1),rs11640830(1),rs71403864(1),rs12924631(1),rs11648483(1),rs8049163(1),rs12448022(1),rs34358623(1),rs12445161(1),rs34731378(1),rs62056460(1),rs61747555(1),rs4788565(1),rs11642001(1),rs9921705(1),rs2303220(1),rs12447423(1),rs12925901(1),rs12708920(1),rs11647844(1),rs11647947(1),rs10852508(1),rs7186518(1),rs7186712(1),rs58114621(1),rs58609735(1),rs8046159(1),rs8046703(1),rs8051364(1),rs8051124(1),rs8052028(1),rs140610270(1),rs12927381(1),rs12926353(1),rs2878406(1),rs12445043(1),rs12448111(1),rs12445713(1),rs4462592(1),rs28370955(1),rs62053839(1),rs4788587(1),rs56121774(1),rs56402855(1),rs9922596(1),rs12051425(1),rs7204798(1),rs62055599(1),rs7198936(1),rs76886099(1),rs16973585(1),rs11864188(1),rs12599952(1),rs4788454(1),rs929866(1),rs2012817(1),rs3213422(1),rs4788597(1),rs2878404(1),rs1465457(1),rs752434(1),rs4788456(1),rs4788600(1),rs8062895(1),rs8048262(1),rs75329497(1),rs74803415(1),rs79635500(1),rs251032(1),rs5475(1),rs30432(1),rs170084(1),rs217180(1),rs217179(1),rs62058275(1),rs4788620(1),rs958990(1),rs11075925(1),rs4238965(1),rs62058278(1),rs62058279(1),rs8063370(1),rs62058280(1),rs17669033(1),rs11646048(1),rs17669057(1),rs17669164(1),rs11648831(1),rs8050829(1),rs9635525(1),rs7186691(1),rs12598534(1),rs4536484(1),rs8063885(1),rs16970769(1),rs9940976(1),rs13332557(1),rs13333771(1),rs57749102(1),rs17669400(1),rs1437195(1),rs62053965(1),rs8047074(1),rs10492819(1),rs7197154(1),rs17606511(1),rs62053966(1),rs1946768(1),rs10153187(1),rs76220403(1),rs8058832(1),rs8063172(1),rs62053968(1),rs113579168(1),rs17669912(1),rs8056067(1),rs60731174(1),rs7200367(1),rs8063013(1),rs7200814(1),rs72791149(1),rs59966262(1),rs62053975(1),rs141898398(1),rs62053981(1),rs17607285(1),rs7205716(1),rs7204260(1),rs138509558(1),rs62053991(1),rs62053993(1),rs62053995(1),rs62053996(1),rs62053997(1),rs62053998(1),rs806733(1),rs806732(1),rs111463695(1),rs2262554(1),rs806747(1),rs806743(1),rs806737(1),rs17676709(1),rs17608394(1),rs62051129(1),rs7206298(1),rs62051130(1),rs62051131(1),rs17608557(1),rs2336437(1),rs62051136(1),rs62051137(1),rs62051138(1),rs10492821(1),rs10492822(1),rs16970933(1),rs17677146(1),rs62051141(1),rs116529621(1),rs7194024(1),rs62051142(1),rs2097764(1),rs62051143(1),rs7195825(1),rs7199954(1),rs9630625(1),rs62051145(1),rs62051146(1),rs62051147(1),rs62051148(1),rs62051149(1),rs57755001(1),rs62051150(1),rs62051151(1),rs62052871(1),rs72793244(1),rs142454892(1),rs180953756(1),rs62052875(1),rs17677520(1),rs17609347(1),rs4448948(1),rs62052916(1),rs62052918(1),rs62052953(1),rs62054464(1),rs114900182(1),rs17359991(1),rs62051491(1),rs72803199(1)
17	1	rs4794392	45628693	2.39e-09	4510	2560	513	556	442	439	rs374952396(1),rs369332489(1),rs141783865(1),rs155755(1),rs199461(1),rs183211(1),rs199456(1),rs199455(1),rs7224296(1),rs199454(1),rs199453(1),rs199442(1),rs199536(1),rs111404933(1),rs9912530(1),rs199530(1),rs199529(1),rs199526(1),rs199520(1),rs199515(1),rs199510(1),rs199509(1),rs70600(1),rs199503(1),rs199502(1),rs199501(1),rs11656425(1),rs11655536(1),rs58403709(1),rs72823464(1),rs7225927(1),rs6504791(1),rs7210182(1),rs66927276(1),rs4598971(1),rs4629024(1),rs4629025(1),rs4525555(1),rs4060813(1),rs11656693(1),rs4470207(1),rs34491511(1),rs3892084(1),rs3851807(1),rs11868894(1),rs8074348(1),rs2015729(1),rs7212751(1),rs11079770(1),rs12709458(1),rs2292699(1),rs2292865(1),rs7218632(1),rs15908(1),rs7214468(1),rs3809863(1),rs11655943(1),rs9674670(1),rs9303533(1),rs12600603(1),rs7206971(1),rs6504872(1),rs62076461(1),rs2317631(1),rs74311766(1),rs4968320(1),rs12452315(1),rs9894905(1),rs564004497(1),rs9911944(1),rs77454872(1),rs4338849(1),rs11079775(1),rs142733384(1),rs9895274(1),rs2085755(1),rs62076542(1),rs7210801(1),rs7226079(1),rs7405889(1),rs9903898(1),rs200908868(1),rs4060785(1),rs12103836(1),rs4794051(1),rs11869940(1),rs62076549(1),rs12602134(1),rs12051716(1),rs7221548(1),rs8074149(1),rs7350906(1),rs4794007(1),rs8065990(1),rs7222851(1),rs10048173(1),rs8067286(1),rs4794058(1),rs62073965(1),rs62073966(1),rs2935183(1),rs8077485(1),rs8079821(1),rs35794672(1),rs7219173(1),rs11869730(1),rs10432035(1),rs78551919(1),rs7209422(1),rs79443387(1),rs4794371(1),rs4794372(1),rs55687600(1),rs2661209(1),rs8065099(1),rs35806769(1),rs34609599(1),rs8073808(1),rs8070759(1),rs11868058(1),rs11079779(1),rs7210472(1),rs2644349(1),rs8082284(1),rs9635762(1),rs9635763(1),rs12603290(1),rs8077106(1),rs8072644(1),rs2644364(1),rs8081717(1),rs11079782(1),rs35919601(1),rs2125873(1),rs10445374(1),rs2611867(1),rs6423416(1),rs4092460(1),rs62074014(1),rs62074015(1),rs59875832(1),rs3865314(1),rs4793842(1),rs12937560(1),rs8072100(1),rs8078880(1),rs8075411(1),rs4793908(1),rs4793913(1),rs10163469(1),rs12943464(1),rs3760370(1),rs7207542(1),rs4793978(1),rs3065062(1),rs11079784(1),rs7220935(1),rs4289035(1),rs9897957(1),rs4375701(1),rs11656855(1),rs10853090(1),rs12150231(1),rs55633793(1),rs4794001(1),rs8065437(1),rs11650372(1),rs8065669(1),rs4794016(1),rs2317826(1),rs11870935(1),rs11871606(1),rs8078686(1),rs4264433(1),rs7219303(1),rs4580230(1),rs9905922(1),rs9905583(1),rs56226803(1),rs73315878(1),rs4399567(1),rs3809868(1),rs4239162(1),rs4239163(1),rs7210738(1),rs4794048(1),rs56325564(1),rs8070463(1),rs67919208(1),rs62074055(1),rs4439799(1),rs4561509(1)
3	1	rs12630658	25122238	2.4e-09	3790	2964	363	266	90	107	rs4858693(1),rs1603993(1),rs9847186(1),rs6550938(1),rs7618975(1),rs35779991(1),rs1609783(1),rs10510554(1),rs4858696(1),rs12632128(1),rs6804842(1),rs6767671(1),rs6808550(1),rs7619139(1),rs4858697(1),rs7429279(1),rs12629972(1),rs12638455(1),rs4353774(1),rs2363597(1),rs2306624(1),rs2306623(1),rs6781619(1),rs1843028(1),rs1384900(1),rs2363599(1),rs2116701(1),rs6550971(1),rs3074645(1),rs1864906(1),rs1991788(1),rs7615918(1),rs1483828(1),rs7634488(1),rs7648325(1)
17	1	rs3803800	7462969	2.46e-09	2395	1817	283	158	26	111	rs34809908(1),rs8069501(1),rs7217258(1),rs9908405(1),rs9913914(1),rs6503039(1),rs28655557(1),rs4602096(1),rs114255812(1),rs111633209(1),rs75853747(1),rs7358(1),rs60920983(1),rs9897535(1),rs9896688(1),rs1143015(1),rs2075230(1),rs78555071(1),rs56319762(1),rs858517(1),rs1641544(1),rs7210750(1),rs2430948(1),rs1642795(1),rs1642796(1),rs1642797(1),rs12450254(1),rs11078702(1),rs1642798(1),rs1642799(1),rs1642800(1),rs2955616(1),rs1641543(1),rs1642802(1),rs1641542(1),rs1614027(1),rs1642803(1),rs1642804(1),rs1642805(1),rs2909414(1),rs2909415(1),rs2908808(1),rs1642806(1),rs1641540(1),rs1642807(1),rs1642808(1),rs1642809(1),rs1641539(1),rs1641537(1),rs1641536(1),rs1641535(1),rs1641533(1),rs1641532(1),rs1641531(1),rs6503047(1),rs12944213(1),rs1641530(1),rs1641529(1),rs1641528(1),rs1641526(1),rs2543555(1),rs1642811(1),rs2955613(1),rs1642812(1),rs1641524(1),rs1641521(1),rs1641520(1),rs1641519(1),rs1642813(1),rs1613115(1),rs1613071(1),rs2541010(1),rs2543556(1),rs1641518(1),rs1641517(1),rs1641516(1),rs1641515(1),rs1641514(1)
16	1	rs17135407	1615189	2.5e-09	3049	2077	354	315	71	232	rs45457991(1),rs45589036(1),rs73495686(1),rs67168705(1),rs73495693(1),rs66697389(1),rs73495695(1),rs7191986(1),rs1044603(1),rs67356424(1),rs67551650(1),rs113558828(1),rs2473458(1),rs9922740(1),rs60439834(1),rs2667666(1),rs111953232(1),rs34819117(1),rs113971932(1),rs115039155(1),rs12599859(1),rs68112448(1),rs3784826(1),rs2064291(1),rs3784828(1),rs2745183(1),rs67832788(1),rs8048206(1),rs1057612(1),rs7196649(1),rs72761105(1),rs2294624(1),rs6600152(1),rs11649407(1),rs3784830(1),rs150672825(1),rs140189706(1),rs8056892(1),rs56342298(1),rs2294623(1),rs2235644(1),rs11864966(1),rs80150449(1),rs2281232(1),rs2281233(1),rs8048382(1),rs8053335(1),rs55963259(1),rs78753725(1),rs3784837(1),rs1016499(1),rs3784838(1),rs12935364(1),rs7186358(1),rs9927187(1),rs9939899(1),rs7200291(1),rs72761116(1),rs17135411(1),rs58856196(1),rs58334533(1),rs722565(1),rs13380687(1),rs10903010(1),rs12596975(1),rs112369751(1),rs13380456(1),rs111924003(1),rs12443870(1),rs8182161(1),rs8052868(1),rs8182166(1),rs11867080(1),rs114623241(1),rs72761124(1),rs9934342(1),rs9927202(1),rs8055710(1),rs28406883(1),rs34762152(1),rs55695276(1),rs28647246(1),rs28608068(1),rs2236268(1),rs113143675(1),rs72761127(1),rs9924141(1),rs12447357(1),rs72761128(1),rs11859318(1),rs2273679(1),rs112788374(1),rs2755183(1),rs2941956(1),rs9933780(1),rs112191146(1),rs17135416(1),rs2667669(1),rs13334027(1),rs6600157(1),rs28633318(1),rs2301458(1),rs13336178(1),rs55807365(1),rs11248885(1),rs12597950(1),rs8058769(1),rs8059367(1),rs9924715(1),rs8063636(1),rs7196996(1),rs12932744(1),rs8047180(1),rs9941003(1),rs12447979(1),rs9925938(1),rs8050199(1),rs34993817(1),rs11866502(1),rs9940288(1),rs9922608(1),rs12926146(1),rs35969769(1),rs9928538(1),rs34888975(1),rs13336131(1),rs34915182(1),rs12919938(1),rs34914899(1),rs3178656(1),rs3178659(1),rs34363032(1),rs9925164(1),rs7199342(1),rs742312(1),rs36064904(1),rs9940875(1),rs9922630(1),rs66696624(1),rs28513133(1),rs2294445(1),rs113571946(1),rs7203980(1),rs7200097(1),rs2235488(1),rs113851179(1),rs2369488(1),rs7500626(1),rs34148924(1),rs8045021(1),rs28710979(1),rs28628344(1),rs9933881(1),rs9888765(1),rs66982778(1),rs11248887(1),rs11863003(1),rs10771(1),rs1136070(1),rs8057818(1),rs67816797(1),rs34264400(1),rs17135499(1),rs17135500(1),rs12922553(1),rs11860323(1),rs34950492(1),rs12934529(1),rs11859947(1),rs35880645(1),rs112519565(1),rs34846031(1),rs11248888(1),rs12920634(1)
6	1	rs3130230	33094418	2.56e-09	16662	13018	1866	1289	309	180	rs2016780(1),rs3129294(1),rs3129293(1),rs3117039(1),rs3117036(1),rs3117035(1),rs3117034(1),rs3117033(1),rs3129288(1),rs3130220(1),rs3117028(1),rs9277698(1),rs3117027(1),rs3130225(1),rs4713607(1),rs3117021(1),rs3130226(1),rs3129277(1),rs9277749(1),rs3129275(1),rs3117020(1),rs3117019(1),rs9277752(1),rs3129274(1),rs3130232(1),rs3130233(1),rs3117017(1),rs3117016(1),rs3117010(1),rs3130234(1),rs3117009(1),rs3117008(1),rs3117007(1),rs3117005(1),rs3116998(1),rs3129269(1),rs3129267(1),rs2395359(1),rs7750298(1),rs7453475(1),rs3116980(1),rs3130146(1),rs9277890(1),rs1985853(1),rs3129217(1),rs3129215(1),rs3130158(1),rs726599(1),rs3116958(1),rs3129207(1),rs3129206(1),rs9277925(1),rs3130164(1),rs3116957(1),rs9277926(1),rs3116956(1),rs2257126(1),rs2744514(1),rs2855455(1),rs3116955(1),rs2855453(1),rs2855450(1),rs2855449(1),rs986521(1),rs2855448(1),rs2855446(1),rs2855442(1),rs2855434(1),rs973233(1),rs2855432(1),rs2229785(1),rs2744512(1),rs2855428(1),rs2744511(1),rs2855425(1),rs2855423(1),rs7382464(1),rs2855429(1),rs1050673(1),rs2744537(1),rs6531(1),rs3117040(1),rs365339(1),rs110662(1),rs213212(1),rs487652(1),rs7759943(1),rs213194(1),rs213195(1),rs464367(1),rs9277973(1),rs9278029(1),rs6942045(1),rs9368760(1),rs391500(1),rs9394145(1),rs10807124(1),rs186384986(1),rs210179(1),rs9461874(1),rs210202(1),rs210203(1),rs210205(1),rs526728(1),rs210208(1),rs210209(1),rs210210(1),rs62405954(1)
2	1	rs10202398	236765735	2.61e-09	2214	1945	91	72	30	76	rs56328678(1),rs11685098(1),rs12616076(1),rs12472411(1),rs12478435(1),rs908443(1),rs4061072(1),rs6717724(1),rs56849698(1),rs4663210(1),rs4663211(1),rs10169296(1),rs7576796(1),rs10929149(1),rs12611993(1),rs2009033(1),rs987071(1),rs7562066(1),rs11687101(1),rs4663629(1),rs4233624(1),rs4663631(1),rs2873334(1),rs6738460(1),rs4663213(1),rs7601516(1),rs4435401(1),rs6744259(1),rs6757412(1),rs6729846(1),rs6737735(1),rs4663214(1),rs4663215(1),rs2317010(1),rs4663217(1),rs13012996(1),rs6750562(1),rs6431405(1),rs6431406(1),rs6751319(1),rs6754465(1),rs6707188(1),rs6751563(1),rs2317011(1),rs2873335(1),rs1962215(1),rs2317012(1),rs2317013(1),rs2317014(1),rs2317015(1),rs2317016(1),rs2317017(1),rs6414041(1),rs6431407(1),rs6431408(1),rs6431409(1),rs6431410(1),rs7576871(1),rs7579969(1)
6	1	rs2814944	34552797	2.68e-09	4009	2769	323	296	422	199	rs2744939(1),rs2814985(1),rs2744938(1),rs2814943(1),rs2744937(1),rs2744977(1),rs2814973(1),rs2092344(1),rs2814977(1),rs2744975(1),rs11752260(1),rs2744971(1),rs2744968(1),rs2744967(1),rs2744966(1),rs2744965(1),rs2814983(1),rs2744964(1),rs6907508(1),rs2744962(1),rs4618513(1),rs2814986(1),rs2492862(1),rs2492863(1),rs76967117(1),rs3839632(1),rs3800461(1),rs2814993(1),rs2744956(1),rs2744955(1),rs2814994(1),rs2814996(1),rs2744954(1),rs112540634(1),rs2815005(1),rs2744942(1),rs2492859(1),rs2814948(1),rs56930444(1),rs2744947(1),rs2744972(1),rs3800457(1),rs7752237(1),rs4713824(1),rs6938239(1),rs6930421(1),rs2764209(1),rs2814960(1),rs2814962(1),rs2764203(1),rs2764204(1),rs2764205(1),rs9462007(1),rs6911549(1),rs61431557(1),rs9462012(1),rs7755822(1),rs9469860(1),rs59142559(1),rs9462014(1),rs112826162(1),rs3736896(1),rs6457790(1),rs9462016(1),rs9469864(1),rs28567450(1),rs56693020(1),rs9688715(1),rs112735232(1),rs1555773(1),rs113310749(1),rs9469890(1),rs4472337(1),rs2395607(1),rs9296130(1),rs9469895(1),rs73419607(1),rs6936177(1),rs73419621(1),rs9469897(1),rs9469900(1),rs9462025(1),rs7762485(1),rs60643641(1),rs11759235(1),rs112563428(1),rs34964799(1),rs11756392(1),rs9469907(1),rs9654581(1),rs9462029(1),rs9469910(1),rs9469911(1),rs16894959(1),rs9469913(1),rs1883638(1),rs9462031(1)
3	1	rs775763	77589548	2.76e-09	3376	2553	400	178	140	105	rs1447847(1),rs6548509(1),rs7614439(1),rs7646911(1),rs13080235(1),rs1345179(1),rs1374897(1),rs17015294(1),rs935525(1),rs1447844(1),rs775778(1),rs775779(1),rs62251113(1),rs775752(1),rs775754(1),rs775762(1),rs775764(1),rs775765(1),rs812329(1),rs775768(1),rs775770(1),rs775738(1),rs775722(1),rs2272163(1),rs12487085(1)
9	1	rs2151131	103108941	2.79e-09	3444	2976	264	69	22	113	rs6479003(1),rs10118701(1),rs11789196(1),rs10123866(1),rs10123913(1),rs10989049(1),rs7472(1),rs10124893(1),rs3923501(1),rs7020988(1),rs4743392(1),rs7035619(1),rs6479008(1),rs7048601(1),rs10819756(1),rs4446782(1),rs9775182(1),rs9775014(1),rs6479009(1),rs10125785(1),rs7849966(1),rs7854693(1),rs10117799(1),rs10760724(1),rs4237194(1),rs5029342(1),rs5029343(1),rs6479010(1),rs4237195(1),rs6479011(1),rs7025938(1),rs4742782(1),rs4743393(1),rs10819759(1),rs6479013(1),rs72733370(1),rs4128230(1),rs10819761(1),rs959893(1),rs12684939(1),rs59242794(1),rs10989056(1),rs28464821(1),rs4743394(1),rs4742783(1),rs4742784(1),rs58874224(1),rs7874710(1),rs10124133(1),rs7036570(1),rs7025891(1),rs57855917(1),rs2417083(1),rs10118398(1),rs9299338(1),rs10819762(1),rs10819763(1),rs914711(1),rs10989064(1),rs944710(1),rs1930244(1),rs10819764(1),rs1930243(1),rs7874900(1),rs7866850(1),rs4743395(1),rs2417084(1),rs10989067(1),rs7852189(1),rs4237196(1),rs2417176(1),rs11436865(1),rs72733378(1),rs2210498(1),rs10989070(1),rs1961367(1),rs7869985(1),rs6479014(1),rs7875775(1),rs10819767(1),rs59084270(1),rs35920333(1),rs60644914(1),rs7021310(1),rs4743396(1),rs2026999(1),rs7860513(1),rs7871702(1),rs7047694(1)
2	1	rs840591	188181424	3.07e-09	4808	3361	421	203	271	552	rs3213964(1),rs12620821(1),rs17406229(1),rs10931253(1),rs11683985(1),rs2121975(1),rs6705757(1),rs55961288(1),rs2121976(1),rs12618322(1),rs2682867(1),rs2682868(1),rs2682873(1),rs13028008(1),rs9789704(1),rs2460766(1),rs2595395(1),rs10165992(1),rs930657(1),rs2682863(1),rs2012128(1),rs34056045(1),rs2595383(1),rs2595386(1),rs2044884(1),rs6721015(1),rs71432473(1),rs12476385(1),rs11675678(1),rs59720047(1),rs17576323(1),rs62172472(1),rs7576060(1),rs13427277(1),rs7586854(1),rs13424740(1),rs7593799(1),rs62172508(1),rs62172509(1),rs1528239(1),rs11694265(1),rs11683016(1),rs1528240(1),rs1528241(1),rs1918902(1),rs62172510(1),rs113111008(1),rs11680724(1),rs1918898(1),rs16828714(1),rs11889872(1),rs2049693(1),rs13390389(1),rs7596860(1),rs1569135(1),rs13404250(1),rs17705202(1),rs6715210(1),rs28558777(1),rs11893895(1),rs10931281(1),rs13414232(1),rs10197758(1),rs62172531(1),rs1918906(1),rs13387337(1),rs62172532(1),rs6742071(1),rs13431546(1),rs13406361(1),rs13432218(1),rs12464003(1),rs13432996(1),rs62172533(1),rs4436927(1),rs13018456(1),rs4441433(1),rs11680316(1),rs62172534(1),rs1950020(1),rs1950019(1),rs4356630(1),rs72896770(1),rs11688138(1),rs1609269(1),rs62172535(1),rs13020893(1),rs4667159(1),rs13389733(1),rs10174643(1),rs10174942(1),rs10187342(1),rs62172536(1),rs62172537(1),rs1918901(1),rs1918900(1),rs13422676(1),rs13413480(1),rs12693468(1),rs1588593(1),rs10432429(1),rs62172550(1),rs13382346(1),rs1098424(1),rs1098425(1),rs11688157(1),rs11688116(1),rs13392947(1),rs13418561(1),rs60343740(1),rs10207431(1),rs1398060(1),rs1706246(1),rs7592188(1),rs7606059(1),rs7592141(1),rs7592255(1),rs10190916(1),rs1728666(1),rs1728667(1),rs1728668(1),rs1706249(1),rs1728669(1),rs1728670(1),rs1528229(1),rs1528230(1),rs1706251(1),rs1728672(1),rs1728673(1),rs1706252(1),rs1706253(1),rs1706254(1),rs144274160(1),rs74178551(1),rs1628318(1),rs1881284(1),rs1881285(1),rs858919(1),rs861458(1),rs844479(1),rs860860(1),rs6739355(1),rs840600(1),rs840601(1),rs840603(1),rs840604(1),rs12467248(1),rs17756804(1),rs17705966(1),rs9646807(1),rs2203117(1),rs1728678(1),rs1706273(1),rs4667160(1),rs840578(1),rs865763(1),rs840577(1),rs840576(1),rs1528235(1),rs1540859(1),rs1528236(1),rs840574(1),rs840572(1),rs10191833(1),rs840571(1),rs840570(1),rs840569(1),rs840568(1),rs840567(1),rs12469000(1),rs840564(1),rs10181845(1),rs12986579(1),rs13013355(1),rs840597(1),rs840596(1),rs12619637(1),rs840595(1),rs840593(1),rs840590(1),rs840589(1),rs13409829(1),rs870882(1),rs870509(1),rs840588(1),rs840587(1),rs840586(1),rs840585(1),rs880890(1),rs13417165(1),rs907463(1),rs840584(1),rs840583(1),rs13384908(1),rs840581(1),rs840580(1),rs6758089(1),rs13031901(1),rs7567485(1),rs7579959(1),rs1728680(1),rs12477273(1),rs863972(1),rs840616(1),rs7598221(1),rs840611(1),rs10174456(1),rs840609(1),rs60803191(1),rs11883913(1),rs12989541(1),rs13016145(1),rs17707196(1),rs11904730(1),rs3106352(1),rs1828546(1),rs3106351(1),rs1706262(1),rs1706261(1),rs1609268(1),rs1706276(1),rs1728690(1),rs1528233(1),rs1511879(1),rs1632282(1),rs1511883(1),rs1511884(1),rs860859(1),rs696092(1),rs10931283(1),rs10931284(1),rs10931285(1),rs698593(1),rs10177093(1),rs698592(1),rs698590(1),rs698588(1),rs3771091(1),rs858744(1),rs12475425(1),rs12479177(1),rs1398057(1),rs6710629(1),rs36146505(1),rs4399679(1),rs7597989(1),rs698583(1),rs1983492(1),rs698582(1),rs13430665(1),rs698579(1),rs3771089(1),rs858756(1),rs13430354(1),rs860846(1),rs858758(1),rs858759(1),rs13411274(1),rs7589163(1),rs59400383(1),rs6759535(1),rs6744012(1),rs6434219(1),rs62172372(1),rs3771084(1),rs2030976(1),rs12621307(1),rs3821184(1),rs6753700(1),rs9288140(1),rs1398061(1),rs3771081(1),rs2349313(1),rs10931288(1),rs2349315(1),rs3771078(1),rs10931289(1),rs6719550(1),rs72902495(1),rs111917980(1),rs3771076(1),rs3821180(1),rs17464221(1),rs17367055(1),rs67285003(1),rs2882203(1),rs11685426(1),rs11896404(1),rs3771073(1),rs77376996(1),rs62172376(1),rs13426120(1),rs7601254(1),rs11903296(1),rs16829016(1),rs11894589(1),rs3771067(1),rs12104503(1),rs35183625(1),rs10203781(1),rs13019491(1),rs7591567(1),rs67492154(1),rs10194145(1),rs10194247(1),rs1355521(1),rs1355520(1),rs2058670(1),rs1355519(1),rs1912850(1),rs1912849(1),rs1912848(1),rs10179705(1),rs10203398(1),rs11897572(1),rs5837039(1),rs11674362(1),rs11691442(1),rs10181823(1),rs11689123(1),rs34123470(1),rs199680130(1),rs13029430(1),rs13418253(1),rs12987470(1),rs13424790(1),rs13425233(1),rs35722982(1),rs1912847(1),rs1912846(1),rs36110670(1),rs10174735(1),rs12693471(1),rs10201618(1),rs13392310(1),rs3771061(1),rs8176592(1),rs4140885(1),rs8176583(1),rs8176580(1),rs3771059(1),rs8176548(1),rs8176547(1),rs8176546(1),rs8176541(1),rs7598858(1),rs7586970(1),rs7576066(1),rs8176528(1),rs8176526(1),rs8176525(1),rs3213739(1),rs8176510(1),rs8176506(1),rs8176501(1),rs8176498(1),rs3771058(1),rs8176487(1),rs8176479(1),rs8176472(1),rs1160911(1),rs3755248(1),rs13015093(1),rs13408875(1),rs35056802(1),rs35870933(1),rs13028645(1),rs10172935(1),rs7572886(1),rs13024536(1),rs35721125(1),rs35612915(1),rs62172421(1),rs7577090(1),rs180800277(1),rs78925680(1)
21	1	rs9977386	40308256	3.12e-09	1970	1357	249	177	67	120	rs11088449(1),rs2836744(1),rs62219885(1),rs2836750(1),rs141411644(1),rs6517487(1),rs8133137(1),rs2836751(1),rs2836753(1),rs9680116(1),rs2836754(1),rs11701004(1),rs11701117(1),rs7279422(1),rs2836755(1),rs7279866(1),rs7278605(1),rs11088456(1),rs2836756(1),rs7279192(1),rs8126698(1),rs2410065(1),rs2836758(1),rs2836759(1),rs76828352(1),rs138836315(1),rs1888476(1),rs1888477(1),rs73445027(1),rs55921820(1),rs57793481(1),rs74560678(1),rs77631093(1),rs114319342(1),rs148428030(1),rs201298395(1),rs8127901(1),rs2836764(1),rs8131592(1),rs8132087(1),rs79810798(1),rs13047416(1),rs4817972(1),rs4817973(1),rs4817974(1),rs11399239(1),rs2836767(1),rs2836768(1),rs13053080(1),rs13052235(1),rs9983113(1),rs62222385(1),rs9979903(1),rs73209393(1),rs2836795(1),rs2836801(1),rs11700915(1),rs9917494(1),rs12627030(1)
12	1	rs7134594	110000193	3.52e-09	3521	2466	530	213	165	147	rs11831762(1),rs12831434(1),rs34487633(1),rs12184481(1),rs5013021(1),rs7952909(1),rs7957928(1),rs7315991(1),rs6606712(1),rs58832357(1),rs1866066(1),rs2075440(1),rs9668180(1),rs9668192(1),rs7137190(1),rs7308864(1),rs7313056(1),rs7972069(1),rs6606717(1),rs2075432(1),rs2075431(1),rs2164743(1),rs10774696(1),rs7956194(1),rs10774708(1),rs2338104(1),rs34714183(1),rs918106(1),rs6606725(1),rs2058804(1),rs1543896(1),rs2241215(1),rs7298565(1),rs7311187(1),rs2241213(1),rs2241212(1),rs2241210(1),rs2879107(1),rs7956788(1),rs2241208(1),rs10744826(1),rs2058807(1),rs1045255(1),rs1001382(1),rs1543897(1),rs2004359(1),rs7956536(1),rs5800864(1),rs731178(1),rs6606732(1),rs888194(1),rs1075467(1),rs4766611(1),rs7304862(1),rs12321904(1),rs10850358(1),rs11067231(1),rs877710(1),rs9593(1),rs888192(1),rs2058806(1),rs7964021(1),rs7953014(1),rs2058805(1),rs736344(1),rs10850379(1),rs10850380(1),rs874170(1),rs2111216(1),rs12314392(1),rs6606734(1),rs7954144(1),rs7296044(1),rs10774779(1),rs3782894(1),rs10850435(1),rs9888325(1),rs11609896(1),rs10850443(1),rs10161126(1)
3	1	rs9843225	17527551	3.65e-09	4380	2643	402	641	108	586	rs13067767(1),rs2596668(1),rs1463221(1),rs2596655(1),rs2733530(1),rs2596656(1),rs2733529(1),rs2733528(1),rs2733527(1),rs2596657(1),rs2733526(1),rs723813(1),rs2733521(1),rs2470581(1),rs2596658(1),rs2733520(1),rs2733519(1),rs2733518(1),rs2348001(1),rs2348002(1),rs7617933(1),rs2733516(1),rs1449883(1),rs2596663(1),rs2596664(1),rs1449884(1),rs2596665(1),rs1597393(1),rs1597394(1),rs2122368(1),rs1449886(1),rs2167119(1),rs2596666(1),rs2596667(1),rs2252237(1),rs2733510(1),rs2733509(1),rs2596669(1),rs2596670(1),rs1545424(1),rs1375817(1),rs2596671(1),rs2596672(1),rs2733508(1),rs2733507(1),rs2596673(1),rs1375818(1),rs2733505(1),rs2733504(1),rs2733502(1),rs2733501(1),rs2060628(1),rs2733500(1),rs2733499(1),rs2733498(1),rs1449879(1),rs2060629(1),rs2733497(1),rs2470583(1),rs2733496(1),rs2167118(1),rs2596636(1),rs2596637(1),rs1449881(1),rs2596638(1),rs2596639(1),rs2596640(1),rs2470585(1),rs2348003(1),rs2348004(1),rs2596645(1),rs2596646(1),rs6802891(1),rs2733494(1),rs2470586(1),rs2596647(1),rs1463218(1),rs2733493(1),rs728022(1),rs2596649(1),rs2596650(1),rs2247106(1),rs2733491(1),rs1470667(1),rs2470577(1),rs2470347(1),rs2733488(1),rs2084572(1),rs2733487(1),rs2596674(1),rs2596675(1),rs2733485(1),rs2596677(1),rs2733481(1),rs2596678(1),rs2596679(1),rs2596680(1),rs2596681(1),rs2733479(1),rs2733478(1),rs2733524(1),rs2733523(1),rs2733517(1),rs2733514(1),rs767685(1),rs283925(1),rs283924(1),rs283923(1),rs283922(1),rs283921(1),rs283919(1),rs283918(1),rs283917(1),rs283916(1),rs283915(1),rs2470578(1),rs283913(1),rs283912(1),rs283911(1),rs283909(1),rs283908(1),rs283907(1),rs283906(1),rs2060624(1),rs2060625(1),rs2060626(1),rs2060627(1),rs283937(1),rs283938(1),rs283941(1),rs283943(1),rs283944(1),rs283945(1),rs283946(1),rs283947(1),rs283948(1),rs283949(1),rs187303(1),rs283927(1),rs283928(1),rs283929(1),rs283931(1),rs283932(1),rs283935(1),rs2470580(1),rs2596652(1),rs2592099(1),rs7630286(1),rs7630433(1),rs6762516(1),rs34502358(1),rs13322641(1),rs6763593(1),rs11713917(1),rs17043422(1),rs28454413(1),rs28408438(1),rs62245914(1),rs201959300(1),rs75342952(1),rs10049142(1),rs10049143(1),rs6785870(1),rs12488093(1),rs1867772(1),rs13318609(1),rs7645756(1),rs6442679(1),rs9830240(1),rs13318886(1),rs17043492(1),rs17043494(1),rs6801690(1),rs7623979(1),rs7648883(1),rs6763681(1),rs9861749(1),rs17200818(1),rs9848766(1),rs6442680(1),rs9848610(1),rs4582042(1),rs1992736(1),rs1992737(1),rs921052(1),rs17200839(1),rs12493567(1),rs2028874(1),rs17043539(1),rs17043541(1),rs6799259(1),rs12494513(1),rs2044448(1),rs13353435(1),rs35234876(1),rs7647905(1),rs7636787(1),rs4615062(1),rs7640003(1),rs7642719(1),rs13093375(1),rs7652792(1),rs7614318(1),rs9843640(1),rs7651278(1),rs9824952(1),rs34892692(1),rs9810675(1),rs10865749(1),rs10212255(1),rs1120412(1),rs1446300(1),rs6787756(1),rs6442681(1),rs7625175(1),rs9851518(1),rs6792443(1),rs11717644(1),rs12488687(1),rs6442682(1),rs7632989(1),rs6442683(1),rs9882273(1),rs13320693(1),rs13327810(1),rs9813532(1),rs2121262(1),rs7625855(1),rs9310516(1),rs11425835(1),rs9854201(1),rs9864494(1),rs7644020(1),rs1446303(1),rs9883518(1),rs6772394(1),rs35521582(1),rs62245947(1),rs7644389(1),rs9878954(1),rs9852861(1),rs9835988(1),rs6788763(1),rs9823064(1),rs9812906(1),rs13095571(1),rs9310517(1),rs9881850(1),rs9812199(1),rs9821318(1),rs9757339(1),rs9310519(1),rs9310520(1),rs9875973(1),rs9756494(1),rs13320647(1),rs9847461(1),rs9847477(1),rs9823767(1),rs9880971(1),rs9881089(1),rs9310523(1),rs9815204(1),rs9853571(1),rs9310524(1),rs9310526(1),rs9860854(1),rs9821955(1),rs9681617(1),rs9681644(1),rs9310528(1),rs9839588(1),rs6779834(1),rs4470554(1),rs9855515(1),rs11128836(1),rs4377510(1),rs4637311(1),rs4908987(1),rs55701200(1),rs13071728(1),rs61236237(1),rs6807020(1),rs6768637(1),rs6768666(1),rs6782889(1),rs4908992(1),rs34485427(1),rs13096559(1),rs5014632(1),rs13064990(1),rs11128837(1),rs11128838(1),rs12487248(1),rs9857910(1),rs6789697(1),rs6792422(1),rs6784025(1),rs4484221(1),rs11708672(1),rs11128839(1),rs12634674(1),rs11128840(1),rs6806610(1),rs4243835(1),rs4243836(1),rs4513482(1),rs61081795(1),rs6780587(1),rs4589965(1),rs13065637(1),rs7651998(1),rs7632240(1),rs6795189(1),rs6809062(1),rs13083917(1),rs6577616(1),rs6577617(1),rs6577618(1),rs6577619(1),rs9869999(1),rs13085167(1),rs34786175(1),rs147324072(1),rs34990533(1),rs36172181(1),rs13097908(1),rs4909009(1),rs10510477(1),rs11128841(1),rs4602424(1),rs11927654(1),rs6577622(1),rs7630695(1),rs8179891(1),rs4908958(1),rs34297417(1),rs7617683(1),rs56221450(1),rs12634893(1),rs10510478(1),rs4408889(1),rs4128509(1),rs57309958(1),rs56059241(1),rs4243837(1),rs12487916(1),rs7633601(1),rs6797952(1),rs11128842(1),rs4909010(1),rs4908959(1),rs11128843(1),rs11128844(1),rs11712168(1),rs35460334(1),rs7627064(1),rs7622878(1),rs9816920(1),rs35997387(1),rs35423549(1),rs75980247(1),rs35642812(1),rs34002492(1),rs4444738(1),rs7647914(1),rs7647928(1),rs7613953(1),rs7650617(1),rs13061771(1),rs11128848(1),rs4435673(1),rs4566567(1),rs4568172(1),rs4431138(1),rs6810235(1),rs12497320(1),rs12490933(1),rs4909012(1),rs9681893(1),rs11426295(1),rs13071934(1),rs4908963(1),rs12631291(1),rs13076724(1),rs4908964(1),rs4243838(1),rs9681232(1),rs7431897(1),rs12632570(1),rs34487714(1),rs35697509(1),rs8179983(1),rs11128849(1),rs11128850(1),rs6577643(1),rs6577644(1),rs4482690(1),rs13069155(1),rs4908965(1),rs6803312(1),rs4488868(1),rs4908966(1),rs4908967(1),rs11128852(1),rs9880456(1),rs11929111(1),rs4908968(1),rs4908969(1),rs11915971(1),rs7652156(1),rs11927637(1),rs11719266(1),rs11719326(1),rs7627732(1),rs6788190(1),rs6804837(1),rs4908938(1),rs5023579(1),rs4312680(1),rs11708664(1),rs4643736(1),rs9867064(1),rs35811992(1),rs4908939(1),rs4435674(1),rs13079096(1),rs12488591(1),rs4908972(1),rs4908940(1),rs4566568(1),rs4908973(1),rs6796448(1),rs6789467(1),rs6809775(1),rs7609916(1),rs7427588(1),rs11128855(1),rs34146452(1),rs7642860(1),rs4260468(1),rs11921152(1),rs10428260(1),rs10428172(1),rs11128857(1),rs13076950(1),rs59650576(1),rs4908941(1),rs11709790(1),rs11709941(1),rs4616675(1),rs4243833(1),rs4487265(1),rs4404476(1),rs4908976(1),rs4422341(1),rs12492504(1),rs11128858(1),rs7428585(1),rs7625105(1),rs6577593(1),rs4438689(1),rs1469558(1),rs17200916(1),rs13071301(1),rs919562(1),rs2033379(1),rs2033378(1),rs11128871(1),rs12495352(1),rs17273111(1),rs4908942(1),rs4908978(1),rs13062642(1),rs6804677(1),rs6787380(1),rs6771673(1),rs4908979(1),rs4908981(1),rs2033377(1),rs2033376(1),rs2033375(1),rs2033374(1),rs2033373(1),rs28796017(1),rs4450852(1),rs4330281(1),rs7633898(1),rs4908984(1),rs4908985(1),rs1430896(1),rs4908986(1),rs6780932(1),rs1430895(1),rs1430894(1),rs6794859(1),rs6577597(1),rs2337387(1),rs1004307(1),rs17200979(1),rs6577598(1),rs7632834(1)
6	1	rs9451593	91873522	3.86e-09	2302	2011	113	45	66	67	rs9294480(1),rs9342263(1),rs7455014(1),rs7454400(1),rs6454847(1),rs4394178(1),rs9294483(1),rs4566860(1),rs4615358(1),rs2811670(1),rs9294484(1),rs4707664(1),rs4262162(1),rs4706389(1),rs4707666(1)
15	1	rs8024628	84586463	4.06e-09	4594	2867	467	427	420	413	rs7172384(1),rs7496906(1),rs12441907(1),rs4389108(1),rs61267530(1),rs4423388(1),rs117111500(1),rs2257011(1),rs138023397(1),rs367959773(1),rs963690(1),rs919069(1),rs6602986(1),rs6602990(1),rs35946026(1),rs4843156(1),rs8035886(1),rs12914377(1),rs11853983(1),rs2401130(1),rs2401131(1),rs4843158(1),rs7179507(1),rs7175491(1),rs7177929(1),rs6602993(1),rs4530091(1),rs4473150(1),rs11259919(1),rs7164141(1),rs7164782(1),rs12904106(1),rs7162542(1),rs11853949(1),rs6602997(1),rs55876638(1),rs62025820(1),rs4842918(1),rs62025822(1),rs55839613(1),rs56159777(1),rs4842919(1),rs4842920(1),rs4572348(1),rs62025825(1),rs62025831(1),rs7170165(1),rs1812707(1),rs7182563(1),rs11629657(1),rs7181926(1),rs6603000(1),rs12916223(1),rs62025854(1),rs28801104(1),rs12900412(1),rs201412487(1),rs4842921(1),rs17296856(1),rs2401171(1),rs8041056(1),rs6603001(1),rs6603002(1),rs6603003(1),rs7162129(1),rs11857009(1),rs2046120(1),rs11259928(1),rs10906982(1),rs6603004(1),rs10906983(1),rs922664(1),rs1564472(1),rs1564473(1),rs1564474(1),rs2170262(1),rs10152139(1),rs10152119(1),rs1471552(1),rs1471553(1),rs8036748(1),rs1564475(1),rs62027761(1),rs117031571(1),rs202100513(1),rs7183263(1),rs7178962(1),rs899926(1),rs8029387(1),rs8028359(1),rs940934(1),rs1815172(1),rs1810049(1),rs11853052(1),rs11853795(1),rs11856122(1),rs2401172(1),rs2401173(1),rs2401174(1),rs11259929(1),rs11259930(1),rs1480827(1),rs2401175(1),rs2401176(1),rs2401177(1),rs2401178(1),rs2401179(1),rs2401180(1),rs371243427(1),rs11855967(1),rs11259931(1),rs11259932(1),rs11259933(1),rs11259934(1),rs11259935(1),rs11259936(1),rs12914857(1),rs2055712(1),rs4842923(1),rs4842838(1),rs2061999(1),rs3934135(1),rs2030838(1),rs2030839(1),rs2030840(1),rs1880730(1),rs7496814(1),rs11633301(1),rs1480823(1),rs8024418(1),rs8042970(1),rs8029016(1),rs4842924(1),rs11259937(1),rs11637866(1),rs2135880(1),rs1526080(1),rs1852264(1),rs1526081(1),rs8030379(1),rs10520573(1),rs4842926(1),rs2036949(1),rs62021193(1),rs17532346(1),rs11442611(1),rs36126054(1),rs11633762(1),rs11630887(1),rs11636189(1),rs62021197(1),rs62021198(1),rs62021208(1),rs11637728(1),rs12908161(1),rs12905057(1),rs56233902(1),rs35127183(1),rs34452033(1),rs11638290(1),rs34028043(1),rs34784022(1),rs12911736(1),rs12908699(1),rs11636499(1),rs35316992(1),rs12912342(1),rs4643294(1),rs62021219(1),rs12907808(1),rs34900908(1),rs35524990(1),rs62021222(1),rs62021223(1),rs62021226(1),rs12916867(1),rs35738019(1),rs34570071(1),rs60957376(1),rs11632465(1),rs17599989(1),rs62019463(1),rs62019464(1),rs11637142(1),rs12910012(1),rs12899981(1),rs34162609(1),rs11633450(1),rs35758837(1),rs17534709(1),rs11633377(1),rs11633413(1),rs17600551(1),rs36033486(1),rs62019469(1),rs11633267(1),rs3748376(1),rs12906348(1),rs34342559(1),rs62019472(1),rs35557864(1),rs55841622(1),rs12903134(1),rs35726233(1),rs35960805(1),rs12912388(1),rs17601029(1),rs35808647(1)
9	1	rs7469165	118296322	4.11e-09	4087	2815	525	424	65	258	rs4979541(1),rs4979543(1),rs10121389(1),rs7468455(1),rs4979548(1),rs4626681(1),rs6478180(1),rs7849453(1),rs10124673(1),rs7033287(1),rs916554(1),rs916555(1),rs6478181(1),rs6478182(1),rs10759789(1),rs4979549(1),rs7466771(1),rs2188052(1),rs7469817(1),rs2027929(1),rs2188053(1),rs10123924(1),rs7858000(1),rs4979550(1),rs7466595(1),rs7469418(1),rs6478183(1),rs10982789(1),rs6478184(1),rs6478185(1),rs7467026(1),rs10817790(1),rs10817791(1),rs10982790(1),rs12342529(1),rs10817792(1),rs10982791(1),rs7026805(1),rs7027022(1),rs7029913(1),rs7046356(1),rs7030481(1),rs2188057(1),rs718019(1),rs10982796(1),rs10982797(1),rs4979551(1),rs4979552(1),rs4979554(1),rs7856947(1),rs7856953(1),rs10982798(1),rs12005078(1),rs11999332(1),rs7468290(1),rs7470877(1),rs10817793(1),rs10759793(1),rs2040481(1),rs2157669(1),rs10118599(1),rs10817794(1),rs10759794(1),rs2188063(1),rs2188064(1),rs2418359(1),rs7467339(1),rs7469875(1),rs10759796(1),rs10759797(1),rs10739448(1),rs6478187(1),rs2418361(1),rs2418362(1),rs2418363(1),rs2188069(1),rs2213925(1),rs12353511(1),rs10114683(1),rs10114731(1),rs10117874(1),rs10739451(1),rs10739452(1),rs10759799(1),rs6478188(1),rs2213922(1),rs2157665(1),rs2106049(1),rs2106050(1),rs10116419(1),rs7469908(1),rs7466470(1),rs10120633(1),rs10117360(1),rs10121361(1),rs7470007(1),rs7470033(1),rs2418366(1),rs2418367(1),rs2418369(1),rs2418372(1),rs2418373(1),rs10739454(1),rs10759803(1),rs10759804(1),rs10124057(1),rs7465759(1),rs2418377(1),rs6478191(1),rs6478192(1),rs2157668(1),rs2106052(1),rs4979555(1),rs10118717(1),rs10759806(1),rs4979557(1),rs4979558(1),rs4979560(1),rs4246910(1),rs4979562(1),rs12551496(1),rs10817800(1),rs7468936(1),rs7021677(1),rs10759807(1),rs6478194(1),rs1981500(1),rs10817802(1),rs7859870(1),rs2188066(1),rs2188067(1),rs7467728(1),rs963115(1),rs7024456(1),rs2106055(1),rs6478196(1),rs4997383(1),rs10982846(1),rs3899074(1),rs10116519(1),rs10817803(1),rs4979567(1),rs7856039(1),rs10759810(1),rs10817804(1),rs9299230(1),rs4978645(1),rs2418393(1),rs6478197(1),rs4979569(1),rs4979570(1),rs4246911(1),rs7855143(1),rs7470135(1),rs1006008(1),rs976499(1),rs7470070(1),rs969832(1),rs9408878(1)
1	1	rs7513434	111186329	4.29e-09	2526	1982	256	225	31	32	rs6668335(1),rs11585237(1),rs12076724(1),rs35508122(1),rs11585482(1),rs12725588(1),rs11102143(1),rs11102144(1),rs11102145(1),rs12080435(1),rs6689800(1),rs12084550(1),rs12750430(1),rs11102146(1),rs56795609(1),rs3762379(1),rs12097705(1),rs7543697(1),rs59518453(1),rs34745172(1),rs1158050(1),rs35686630(1),rs35463305(1),rs71096363(1),rs78985438(1),rs115644856(1)
1	1	rs11809140	176318604	4.71e-09	3616	2603	472	89	66	386	rs6680839(1),rs6693299(1),rs17351562(1),rs10798422(1),rs12741940(1),rs12033976(1),rs10436856(1),rs10913112(1),rs3934392(1),rs10798425(1),rs4409605(1),rs12723724(1),rs6660080(1),rs10494495(1),rs10913117(1),rs12023976(1),rs112515395(1),rs10798434(1),rs10913118(1),rs6703511(1),rs16849486(1),rs10753112(1),rs12756741(1),rs7527463(1),rs7515914(1),rs12066926(1),rs12068101(1),rs7530719(1),rs9730487(1),rs148677242(1),rs36161396(1),rs35846379(1),rs10913120(1),rs6688898(1),rs201422094(1),rs12023737(1),rs78965446(1),rs140972145(1),rs146522126(1),rs80137408(1),rs6682194(1),rs12029090(1),rs10913124(1),rs12040241(1),rs12135395(1),rs10798442(1),rs10913128(1),rs12138008(1),rs12735810(1),rs7549160(1),rs12729524(1),rs10753117(1),rs10798444(1),rs7534058(1),rs35986871(1),rs12033847(1),rs7534948(1),rs2481658(1),rs10913131(1),rs2502823(1),rs12404596(1),rs10494498(1),rs2481655(1),rs10218714(1),rs10753118(1),rs10913132(1),rs2481646(1),rs2502829(1),rs2502831(1),rs6678628(1),rs6678812(1),rs10913133(1),rs10913134(1),rs1974142(1),rs10913135(1),rs10913137(1),rs2481633(1),rs2481631(1),rs2481630(1),rs6673760(1),rs7553759(1),rs7522843(1),rs17354120(1),rs2481628(1),rs34215167(1),rs944365(1),rs7514517(1),rs7517503(1),rs12047295(1),rs2481662(1),rs2502845(1),rs10913142(1),rs12033997(1),rs10913143(1),rs10798445(1),rs6697860(1),rs6665385(1),rs10913144(1),rs3748618(1),rs617078(1),rs2861672(1),rs12034255(1),rs9425447(1),rs520661(1),rs513354(1),rs6684140(1),rs668154(1),rs10913145(1),rs791753(1),rs12039741(1),rs12042918(1),rs791752(1),rs10798446(1),rs791751(1),rs791750(1),rs659279(1),rs12409108(1),rs542742(1),rs791746(1),rs10913147(1),rs115066674(1),rs2487144(1),rs10913148(1),rs12049077(1),rs704829(1),rs791743(1),rs501142(1),rs34511428(1),rs12755507(1),rs2457418(1),rs791747(1),rs813180(1),rs596859(1),rs2039230(1),rs670143(1),rs10798447(1),rs4526571(1),rs2175177(1),rs679728(1),rs2185481(1),rs534088(1),rs704834(1),rs482228(1),rs12758275(1),rs10458350(1),rs71645275(1),rs6700932(1),rs11582888(1),rs12132518(1),rs2102479(1),rs10798448(1),rs11589203(1),rs112965847(1),rs11589215(1),rs56371523(1),rs12740386(1),rs12739245(1),rs12739252(1),rs74561013(1),rs35907544(1),rs4298694(1),rs3962371(1),rs74225964(1),rs12137300(1),rs12117920(1),rs2175178(1),rs7535769(1),rs12117377(1),rs2861675(1),rs4442332(1),rs1912243(1),rs4652156(1),rs1858181(1),rs1553770(1),rs6687280(1),rs1858537(1),rs10913152(1),rs7538600(1),rs7340050(1),rs352314(1),rs352313(1),rs184764(1),rs352334(1),rs352333(1),rs352331(1),rs352330(1),rs191606(1),rs352329(1),rs168461(1),rs352295(1),rs352296(1),rs352297(1),rs396432(1),rs396689(1),rs352298(1),rs183033(1),rs352300(1),rs352303(1),rs352302(1),rs352312(1),rs352311(1),rs187085(1),rs352310(1),rs352309(1),rs4652161(1),rs352308(1),rs352307(1),rs352306(1),rs352305(1),rs352304(1),rs411333(1),rs541003(1),rs791524(1),rs414014(1),rs432510(1),rs10798450(1),rs10913154(1),rs400589(1),rs366627(1),rs12086886(1),rs181280(1),rs352293(1),rs1503119(1),rs1503120(1),rs2455749(1),rs2504472(1),rs2455750(1),rs2938156(1),rs2455758(1),rs2504473(1),rs3004019(1),rs9793071(1),rs9793348(1),rs9793428(1),rs111297064(1),rs75213131(1),rs150214103(1),rs138752606(1),rs7530046(1),rs7538208(1),rs146189364(1),rs7412256(1),rs7412271(1),rs4543754(1),rs4409603(1),rs2504516(1),rs138881151(1),rs2938155(1),rs2504515(1),rs11808190(1),rs2504514(1),rs2504512(1),rs2455756(1),rs2504511(1),rs1503121(1),rs2504510(1),rs2455755(1),rs2504509(1),rs2455754(1),rs2504507(1),rs2455753(1),rs2455752(1),rs2504506(1),rs12096584(1),rs1008736(1),rs2455740(1),rs2455739(1),rs1503117(1),rs2455738(1),rs1106163(1),rs1109579(1),rs2455735(1),rs1009112(1),rs877363(1),rs1948817(1),rs1948816(1),rs12094939(1),rs7517495(1),rs3123620(1),rs2938149(1),rs2455732(1),rs2455731(1),rs2455730(1),rs2504503(1),rs2455729(1),rs2504502(1),rs2455728(1),rs1964672(1),rs12024295(1),rs10753123(1),rs2455727(1),rs2504501(1),rs1604650(1),rs2455760(1),rs7533463(1),rs3123621(1),rs1806630(1),rs2455762(1),rs10913160(1),rs12031733(1),rs2455761(1),rs2504496(1),rs143051933(1),rs6659580(1),rs4603090(1),rs2504495(1),rs2455764(1),rs2504493(1),rs4642850(1),rs10913166(1),rs2455769(1),rs2455768(1),rs2504491(1),rs4147204(1),rs1503124(1),rs3123622(1),rs2221333(1),rs2455751(1),rs2504499(1),rs2504494(1),rs2504492(1),rs2455748(1),rs1393763(1),rs2504477(1),rs2455745(1),rs2102197(1),rs2938152(1),rs2938150(1),rs7515936(1),rs12028567(1),rs2455742(1),rs2455741(1),rs2455724(1),rs2504481(1),rs2455722(1),rs1587712(1),rs2504485(1),rs976571(1),rs2455721(1),rs2504486(1),rs12748847(1),rs1503116(1),rs4130088(1),rs4233166(1),rs4652175(1)
7	1	rs112583482	104588161	4.74e-09	3734	3182	329	102	60	61	rs10276653(1),rs62485458(1),rs11978074(1),rs10953459(1),rs7795893(1),rs66905828(1),rs886145(1),rs113905912(1),rs56016333(1),rs13237211(1),rs34180096(1),rs73184052(1),rs9655780(1),rs73184098(1),rs55658584(1)
19	1	rs71164394	18425702	4.8e-09	2456	1902	315	108	49	82	rs74312597(1),rs10629628(1),rs62123617(1),rs3730179(1),rs7125(1),rs11086105(1),rs8110886(1),rs7254917(1),rs7258697(1),rs2227270(1),rs3787025(1),rs4575644(1),rs1477272(1),rs75696770(1),rs4405677(1),rs4392178(1),rs35142527(1),rs7408312(1),rs12971913(1),rs11670056(1),rs4808846(1),rs11668971(1),rs4808149(1),rs757318(1),rs7257332(1),rs4808150(1),rs9304955(1),rs7246370(1),rs4808152(1),rs11880870(1),rs4808153(1),rs10404726(1)
17	1	rs58841564	28063266	4.85e-09	3339	2520	289	62	42	426	rs8075441(1),rs2289629(1),rs3110493(1),rs3098948(1),rs3098947(1),rs3110494(1),rs3110495(1),rs3097118(1),rs3098949(1),rs1808923(1),rs9915626(1),rs6505141(1),rs3098950(1),rs62068583(1),rs71371126(1),rs9890747(1),rs72823935(1),rs7501472(1),rs1986555(1),rs8077464(1),rs8064665(1),rs3115099(1),rs58606097(1),rs3102558(1),rs2321331(1),rs3115086(1),rs3102559(1),rs3102560(1),rs3115087(1),rs34704864(1),rs3115088(1),rs3115089(1),rs3115090(1),rs3115092(1),rs2874505(1),rs3115093(1),rs3102561(1),rs3102562(1),rs3115101(1),rs3102557(1),rs3102556(1),rs3102555(1),rs2617867(1),rs2617865(1),rs2628191(1),rs2264303(1),rs2628170(1),rs2264302(1),rs2447935(1),rs880749(1),rs2254414(1),rs2617881(1),rs11080108(1),rs2628167(1),rs7210152(1),rs4474742(1),rs1531553(1),rs2628185(1),rs2628179(1),rs2244585(1),rs2244592(1),rs3214910(1),rs2617868(1),rs1038088(1),rs2617866(1),rs2927759(1),rs112367099(1),rs2255489(1),rs2617874(1),rs2729450(1),rs2628189(1),rs2447937(1),rs2729449(1),rs2617875(1),rs2628186(1),rs2617876(1),rs2729448(1),rs2617877(1),rs2259857(1),rs2259855(1),rs2127001(1),rs2729447(1),rs2628180(1),rs2729446(1),rs2628173(1),rs2617880(1),rs2244247(1),rs1382391(1),rs2628166(1),rs2617884(1),rs2617883(1),rs2729436(1),rs2617882(1),rs2628165(1),rs2729435(1),rs2250320(1),rs2729451(1),rs2467334(1),rs2628176(1),rs12451175(1),rs2321333(1),rs62068617(1),rs9915270(1),rs4474741(1),rs4795521(1),rs3794730(1),rs6505143(1),rs12602426(1),rs9909128(1),rs8078459(1),rs8073217(1),rs12601647(1),rs62068620(1),rs2169810(1),rs17226179(1),rs76515799(1),rs78154346(1),rs62068621(1),rs57037139(1),rs56088359(1),rs55758314(1),rs11457166(1),rs4795523(1),rs62068625(1),rs1038089(1),rs9900730(1),rs10445384(1),rs10445400(1),rs4794861(1),rs56788338(1),rs8079209(1),rs62068629(1),rs1842026(1),rs8071576(1),rs10853135(1),rs67206808(1),rs7210991(1),rs12051834(1),rs59420007(1),rs7216948(1),rs7214458(1),rs4294865(1),rs4595850(1),rs7226121(1),rs9646436(1),rs9646437(1),rs9646438(1),rs56216220(1),rs7219163(1),rs62068653(1),rs12452201(1),rs55974138(1),rs8064689(1),rs58575982(1),rs28492945(1),rs9908409(1),rs75204514(1),rs76605875(1),rs2321493(1),rs62070263(1),rs62070264(1),rs7221516(1),rs55887213(1),rs12452288(1),rs62070266(1),rs12051631(1),rs8077572(1),rs74326557(1),rs8069669(1),rs62070267(1),rs7210288(1),rs9904051(1),rs55655651(1),rs12601963(1),rs11392749(1),rs7222842(1),rs7207292(1),rs7209622(1),rs3936006(1),rs9905638(1),rs7208579(1),rs62070271(1),rs4567782(1),rs9894893(1),rs9909093(1),rs56382980(1),rs7212532(1),rs4598962(1),rs9897794(1),rs4077465(1),rs55866125(1),rs11652175(1),rs12944395(1),rs78263979(1),rs4528633(1),rs7225686(1),rs4375718(1),rs9900974(1),rs4547389(1),rs55633288(1),rs7220004(1),rs11654983(1),rs7218113(1),rs7219456(1),rs11653805(1),rs7213462(1),rs11868763(1),rs7213517(1),rs7218379(1),rs7217961(1),rs10853136(1),rs3924841(1),rs11080115(1),rs12103671(1),rs7212292(1),rs12941382(1),rs12951836(1),rs12948898(1),rs12952179(1),rs7213076(1),rs4461132(1),rs539073517(1),rs9905950(1),rs4310926(1),rs8075602(1),rs28664971(1),rs4795529(1),rs6505162(1),rs4427857(1),rs9896012(1),rs9902340(1),rs9910970(1),rs7216631(1),rs1825880(1),rs8066602(1),rs8066731(1),rs9303628(1)
4	1	rs76067319	40136516	4.85e-09	4149	3377	376	216	50	130	rs13148605(1),rs1003213(1),rs1003214(1),rs76919041(1),rs12503237(1),rs35717127(1),rs34412885(1),rs62309184(1),rs13142559(1),rs34723093(1),rs34651027(1),rs56287219(1),rs13148572(1),rs34677740(1),rs11731141(1),rs12512058(1),rs12498739(1),rs35782172(1),rs35005077(1),rs12503580(1),rs56200238(1),rs12500095(1),rs13130017(1),rs12509624(1),rs11097012(1),rs12512656(1),rs67170276(1),rs71608013(1),rs13118847(1),rs12503993(1),rs17511619(1),rs34176858(1),rs11097013(1),rs11722902(1),rs11097014(1),rs13107857(1),rs17439873(1),rs35952502(1),rs13110235(1),rs78648205(1),rs34354667(1),rs68040934(1),rs35811935(1),rs35631478(1),rs73229748(1),rs13121509(1),rs67496061(1),rs17511668(1),rs11727866(1),rs66598411(1),rs2012638(1),rs1812396(1),rs34085143(1),rs13106923(1),rs17511730(1),rs1128372(1),rs2055821(1),rs71608015(1),rs12507226(1),rs13106642(1),rs13119145(1),rs562885606(1),rs11097016(1),rs13105086(1),rs11721966(1),rs13103318(1),rs71608016(1),rs76923324(1),rs34084471(1),rs11735047(1),rs11735928(1),rs11722533(1),rs13130198(1),rs9993439(1)
12	1	rs1426454	107712028	5.27e-09	4166	3206	623	202	72	63	rs79879723(1),rs12301716(1),rs61944602(1),rs7969446(1),rs10082935(1),rs12309162(1),rs13377865(1),rs7301264(1),rs7957506(1),rs12822690(1),rs59555780(1),rs7962118(1),rs7305775(1),rs35673113(1),rs55917618(1),rs957628(1),rs2016950(1),rs35608147(1),rs71452944(1),rs7136252(1),rs4528429(1),rs1420736(1),rs1420735(1),rs1986304(1),rs57387892(1),rs60271699(1),rs35099280(1),rs2111169(1),rs71442719(1),rs1861590(1),rs12317713(1),rs60670611(1),rs1420744(1),rs56315137(1),rs11831172(1),rs17039545(1),rs7977002(1)
1	1	rs1707109	117867339	5.35e-09	3014	2358	174	328	105	49	rs34644694(1),rs1289810(1),rs1289809(1),rs13375126(1),rs7536105(1),rs1146291(1),rs1289814(1),rs1289813(1),rs1289836(1),rs1289869(1),rs1289870(1),rs1289871(1),rs1289872(1),rs1289873(1),rs1707110(1),rs1707111(1),rs1707112(1),rs2458372(1),rs2767322(1),rs2767323(1),rs73002120(1)
8	1	rs6998512	51302703	5.36e-09	6002	4075	590	336	477	524	rs10957633(1),rs17676043(1),rs17676077(1),rs1552378(1),rs74540908(1),rs13252195(1),rs7002909(1),rs6984738(1),rs28818843(1),rs1552317(1),rs62503966(1),rs10216383(1),rs1601570(1),rs13252824(1),rs12679386(1),rs3812424(1),rs3812426(1),rs12549981(1),rs1486258(1),rs6991925(1),rs13271446(1),rs13264385(1),rs28869911(1),rs4460388(1),rs10112818(1),rs12543434(1),rs11781675(1),rs2385554(1),rs1552380(1),rs923060(1),rs1843607(1),rs9643685(1),rs11773979(1),rs2170953(1),rs2385697(1),rs10957710(1),rs2129161(1),rs2015043(1),rs971926(1),rs12541363(1),rs2220157(1),rs13259476(1),rs2129169(1),rs7010915(1),rs9643689(1),rs7014520(1),rs931293(1),rs13266009(1),rs33971834(1),rs931294(1),rs10112215(1),rs34179442(1),rs318867(1),rs186454(1),rs10086809(1),rs2054743(1),rs12545072(1),rs35821274(1),rs34858666(1),rs12375264(1),rs1486256(1),rs10808801(1),rs318869(1),rs1023979(1),rs2449963(1),rs28701732(1),rs10957737(1),rs318913(1),rs1973259(1),rs1352114(1),rs12681482(1),rs1552316(1),rs318915(1),rs167631(1),rs150405044(1),rs186455(1),rs318916(1),rs318917(1),rs13273334(1),rs318918(1),rs318920(1),rs10957739(1),rs9643692(1),rs318923(1),rs13255224(1),rs2385698(1),rs923058(1),rs2035528(1),rs7833019(1),rs1484813(1),rs2385699(1),rs10435582(1),rs2385700(1),rs10957741(1),rs10957742(1),rs1601298(1),rs12541061(1),rs12541599(1),rs1484805(1),rs2086888(1),rs1484806(1),rs1021202(1),rs4144735(1),rs2385701(1),rs1484807(1),rs900958(1),rs12543077(1),rs6999728(1),rs1484808(1),rs2054742(1),rs12546435(1),rs1471770(1),rs7835615(1),rs17758599(1),rs1905657(1),rs62515375(1),rs13259670(1),rs10112063(1),rs7817941(1),rs10107848(1),rs10095475(1),rs1386114(1),rs203964(1),rs203963(1),rs203962(1),rs203961(1),rs203960(1),rs203959(1),rs203958(1),rs203957(1),rs203954(1),rs203953(1),rs203952(1),rs203951(1),rs203950(1),rs203947(1),rs203946(1),rs203945(1),rs203944(1),rs203943(1),rs203942(1),rs203941(1),rs203940(1),rs203939(1),rs203938(1),rs203937(1),rs203936(1),rs203935(1),rs203934(1),rs203933(1),rs203932(1),rs203931(1),rs203930(1),rs203929(1),rs203928(1),rs203927(1),rs203925(1),rs203924(1),rs203616(1),rs203615(1),rs203614(1),rs62515421(1),rs203612(1),rs203611(1),rs149991(1),rs203898(1),rs169435(1),rs420489(1),rs203632(1),rs203631(1),rs56725(1),rs203629(1),rs203914(1),rs203628(1),rs149994(1),rs203627(1),rs203626(1),rs203624(1),rs149993(1),rs203908(1),rs203623(1),rs203622(1),rs203621(1),rs149992(1),rs149936(1),rs12677474(1),rs12680004(1),rs12679356(1),rs77714141(1),rs4316168(1),rs34861260(1),rs12544936(1),rs11783674(1),rs6994415(1),rs2923059(1),rs13259996(1),rs1375942(1),rs2957601(1),rs2957600(1),rs2923062(1),rs10086867(1),rs16914781(1),rs10957894(1),rs7845433(1),rs4364645(1),rs13278343(1),rs4604450(1),rs7839253(1),rs12675994(1),rs4339654(1),rs11989809(1),rs12541707(1),rs12155652(1),rs10435621(1),rs7012727(1),rs7012731(1),rs7012871(1),rs6473114(1),rs12546829(1),rs7816983(1),rs4529480(1),rs7015950(1),rs4639524(1),rs10504106(1),rs35063719(1),rs7820992(1),rs4256602(1),rs4410921(1),rs7005672(1),rs12679464(1),rs13257851(1),rs983055(1),rs6995334(1),rs12545003(1),rs1481471(1)
11	1	rs71458647	90243369	5.38e-09	171	171	0	0	0	0	NONE
18	1	rs4402650	22830779	5.43e-09	2371	1756	166	161	114	174	rs4302125(1),rs9951749(1),rs8097117(1),rs45443295(1),rs28508183(1),rs8082787(1),rs66521177(1),rs68128500(1),rs35179135(1),rs9635972(1),rs4131294(1),rs67682362(1),rs72874427(1),rs6508354(1),rs8094272(1),rs8182379(1),rs7230974(1),rs7236004(1),rs9961531(1),rs9962346(1),rs4800626(1),rs12709787(1),rs4129657(1),rs9946154(1),rs8091465(1),rs4133168(1),rs7234276(1),rs7234419(1),rs9964322(1),rs9807193(1),rs4583337(1),rs4577175(1),rs12955828(1),rs45548037(1),rs7245075(1),rs6508355(1),rs11875908(1),rs13381477(1),rs8091632(1),rs11083113(1),rs7506714(1),rs4390668(1),rs7230355(1),rs4257284(1),rs55810971(1),rs8091271(1),rs11083114(1),rs8084967(1),rs6508358(1),rs8098579(1),rs4281800(1),rs12966785(1),rs4350646(1),rs6508359(1),rs68110109(1),rs17260548(1),rs1345463(1),rs56114186(1),rs12455694(1),rs67755799(1),rs12458447(1),rs12970683(1),rs273732(1),rs28759373(1),rs273723(1),rs175404(1),rs273721(1),rs273720(1),rs273717(1),rs273716(1),rs273715(1),rs273713(1),rs273711(1),rs1614810(1),rs17533(1),rs273695(1),rs273696(1),rs273697(1),rs156400(1),rs273735(1),rs273740(1),rs273746(1),rs273753(1)
16	1	rs11642954	24824248	5.45e-09	2310	1844	237	84	23	122	rs2188717(1),rs200541(1),rs200540(1),rs200539(1),rs200538(1),rs2547040(1),rs189919(1),rs7202252(1),rs2547033(1),rs16973953(1),rs200537(1),rs200536(1),rs200534(1),rs200533(1),rs200532(1),rs200531(1),rs172066(1),rs200529(1),rs200528(1),rs200526(1),rs34172651(1),rs11862923(1),rs11862971(1),rs11642302(1),rs1465422(1),rs1465423(1),rs8049667(1),rs12930481(1),rs10852272(1),rs11074651(1),rs2112786(1),rs2112785(1),rs8043962(1),rs7204281(1),rs7204288(1),rs7194696(1),rs6497755(1),rs11639856(1),rs35560136(1),rs12927710(1),rs17771137(1),rs11641603(1),rs2343606(1),rs8047655(1),rs55658924(1),rs1075987(1),rs11074653(1),rs12708666(1),rs11640931(1),rs12923476(1),rs6497756(1),rs7186995(1),rs6497759(1),rs3803716(1),rs874484(1),rs1862451(1),rs7186893(1),rs6497760(1),rs8044992(1),rs964782(1),rs2112783(1),rs11074654(1),rs2059134(1),rs1978451(1),rs4788432(1),rs11647120(1),rs35283675(1),rs12599173(1),rs12596793(1),rs12597237(1),rs12920774(1),rs2287783(1),rs11646987(1),rs12599643(1),rs2303085(1),rs2303084(1),rs2303083(1),rs8059004(1),rs36113933(1),rs34172679(1),rs71391580(1),rs79080004(1),rs12596691(1),rs12923918(1),rs12924072(1),rs12924246(1),rs3050338(1),rs73551577(1),rs73551580(1),rs58265392(1),rs7186308(1),rs73551587(1),rs34365165(1),rs1862450(1),rs8054332(1),rs8057788(1),rs8052783(1),rs113695741(1),rs59095192(1),rs111846438(1),rs72770456(1),rs12934130(1),rs8051408(1),rs34534629(1),rs11647146(1),rs274073(1),rs11378871(1)
22	1	rs713763	48871019	5.58e-09	1590	1306	164	66	20	34	rs713887(1),rs737720(1),rs13053342(1),rs5768657(1),rs5768658(1),rs13056230(1),rs10854853(1),rs11090844(1),rs7286993(1),rs9615905(1),rs1074227(1),rs9615332(1),rs1894544(1),rs11090846(1),rs9615337(1)
11	1	rs1107162	113289037	5.68e-09	2737	1735	455	249	134	164	rs11214440(1),rs56774859(1),rs10502162(1),rs17583142(1),rs35401678(1),rs59069428(1),rs61902791(1),rs11214457(1),rs11214460(1),rs11604298(1),rs4351849(1),rs57141400(1),rs17591732(1),rs10891538(1),rs11493880(1),rs11214585(1),rs4438071(1),rs10789942(1),rs10891539(1),rs10891540(1),rs12804573(1),rs12805699(1),rs1078(1),rs2186799(1),rs2186800(1),rs11214589(1),rs754672(1),rs4551806(1),rs7116782(1),rs7107223(1),rs10891544(1),rs877137(1),rs11214594(1),rs11214595(1),rs17600713(1),rs34601878(1),rs12360992(1),rs11214596(1),rs35023999(1),rs10891547(1),rs10891548(1),rs11604671(1),rs2734849(1),rs10891549(1),rs1554929(1),rs11214603(1),rs6277(1),rs12363125(1),rs2734839(1),rs2734838(1),rs2734837(1),rs2734835(1),rs1800498(1),rs2234690(1),rs2587548(1),rs2734833(1),rs2734832(1),rs2734831(1),rs11608185(1),rs12808482(1),rs1076563(1),rs1116313(1),rs12798900(1),rs12799083(1),rs7131627(1),rs7131440(1),rs7131465(1),rs7131681(1),rs11214605(1),rs12800853(1),rs11608109(1),rs4938017(1),rs7122246(1),rs12364051(1),rs4587762(1),rs11214608(1),rs11214609(1),rs17601612(1),rs4337071(1),rs4630328(1),rs11601054(1),rs61902787(1),rs7110440(1),rs6589377(1),rs7929453(1),rs4245150(1),rs17602038(1),rs4938021(1),rs4936275(1),rs4936276(1),rs2856244(1)
11	1	rs2514898	127094144	5.92e-09	2028	1472	187	186	85	98	rs1946084(1),rs2510708(1),rs2510705(1),rs3017937(1),rs2510726(1),rs2510723(1),rs2510721(1),rs2510720(1),rs2156694(1),rs2156693(1),rs951024(1),rs2513429(1),rs2510716(1),rs2510713(1),rs2513451(1),rs2513450(1),rs2510694(1),rs2510695(1),rs7104858(1),rs7121129(1),rs2510706(1),rs11220822(1),rs10790866(1),rs10790867(1),rs6590248(1),rs7483484(1),rs34414541(1),rs10750359(1),rs4320966(1),rs7113033(1),rs7113302(1),rs7129200(1),rs7116515(1),rs7121266(1),rs6590249(1),rs4492837(1),rs3892990(1),rs4529888(1),rs2513439(1),rs2514893(1),rs2514892(1),rs2514891(1),rs2514890(1),rs2441683(1),rs2441686(1),rs2464870(1),rs2514900(1),rs12420216(1)
5	1	rs34914000	131148950	6.26e-09	4030	2322	547	507	189	465	rs1291603(1),rs11242077(1),rs10054168(1),rs2042252(1),rs26004(1),rs10054733(1),rs40991(1),rs31589(1),rs26007(1),rs27351(1),rs26010(1),rs798704(1),rs152789(1),rs251012(1),rs32102(1),rs32101(1),rs32107(1),rs32109(1),rs32112(1),rs251010(1),rs2161414(1),rs10051003(1),rs28720007(1),rs13164236(1),rs2108870(1),rs13172625(1),rs1019122(1),rs3775992(1),rs758324(1),rs6877358(1),rs11750071(1),rs11948962(1),rs4705835(1),rs12719447(1),rs9327622(1),rs2159243(1),rs4705836(1),rs11956351(1),rs1500114(1),rs13170176(1),rs4705900(1),rs7709934(1),rs4705838(1),rs13165154(1),rs7734536(1),rs4540167(1),rs11954609(1),rs9717078(1),rs55764014(1),rs11750031(1),rs6882899(1),rs2404777(1),rs10052255(1),rs4705839(1),rs6886188(1),rs2133707(1),rs2088719(1),rs1566427(1),rs6596039(1),rs6596040(1),rs6596042(1),rs1875176(1),rs4705840(1),rs4618421(1),rs61256039(1),rs1500115(1),rs7733731(1),rs72793241(1),rs75842597(1),rs2221674(1),rs4493667(1),rs10051653(1),rs7708140(1),rs60847707(1),rs494349(1),rs687816(1),rs578637(1),rs519240(1),rs652839(1),rs477086(1),rs476428(1),rs4705909(1),rs6596048(1),rs6596049(1),rs6596050(1),rs6877405(1),rs3914024(1),rs4705910(1),rs4705911(1),rs4705912(1),rs4705913(1),rs3914023(1),rs3914022(1),rs3914021(1),rs3846726(1),rs247011(1),rs3846727(1),rs10463889(1),rs7731191(1),rs7736800(1),rs6596051(1),rs3763116(1),rs3763115(1),rs3763114(1),rs4705841(1),rs4705842(1),rs4705843(1),rs4705844(1),rs4705845(1),rs4705914(1),rs12656759(1),rs3916442(1),rs3916441(1),rs6861700(1),rs10074987(1),rs6868554(1),rs10063827(1),rs6884088(1),rs6596052(1),rs11242101(1),rs11242102(1),rs7716756(1),rs28825117(1),rs34965594(1),rs13172634(1),rs7722532(1),rs34109642(1),rs7728344(1),rs246754(1),rs165992(1),rs246918(1),rs152127(1),rs2662406(1),rs246756(1),rs246921(1),rs2662405(1),rs246751(1),rs173501(1),rs246752(1),rs31399(1),rs31400(1),rs31401(1),rs247217(1)
9	1	rs1075397	95306844	6.33e-09	5318	3688	545	520	164	401	rs113052411(1),rs10046898(1),rs9299400(1),rs9299401(1),rs3858096(1),rs10992280(1),rs10125474(1),rs10761150(1),rs10820960(1),rs2236341(1),rs2273862(1),rs10820961(1),rs10761151(1),rs12353096(1),rs10992291(1),rs10820964(1),rs10739927(1),rs7863406(1),rs7873932(1),rs6479416(1),rs710162(1),rs6479417(1),rs6479418(1),rs7872375(1),rs1133908(1),rs3758229(1),rs10992303(1),rs10992304(1),rs10116813(1),rs7867909(1),rs7023004(1),rs10820968(1),rs10820969(1),rs6479419(1),rs7020874(1),rs6479420(1),rs7047089(1),rs10121495(1),rs7042335(1),rs7030920(1),rs10992319(1),rs10115222(1),rs2025388(1),rs7850432(1),rs10761153(1),rs7027595(1),rs10283572(1),rs7045572(1),rs7043152(1),rs7026361(1),rs1121979(1),rs1121978(1),rs11792342(1),rs10761154(1),rs1053446(1),rs1053441(1),rs12348488(1),rs7853859(1),rs10761155(1),rs7847929(1),rs2274966(1),rs10992322(1),rs10820971(1),rs9299404(1),rs7856204(1),rs3118008(1),rs2761677(1),rs2761681(1),rs2516568(1),rs2516567(1),rs2007837(1),rs6479422(1),rs12342019(1),rs11792019(1),rs12336415(1),rs10115290(1),rs10453241(1),rs7868640(1),rs7045409(1),rs1535754(1),rs1535755(1),rs1535756(1),rs10117627(1),rs10761158(1),rs7873397(1),rs7863234(1),rs10761160(1),rs7850528(1),rs10992340(1),rs10820974(1),rs10820975(1),rs10992342(1),rs10820976(1),rs10992345(1),rs10820977(1),rs7022562(1),rs7037075(1),rs7037194(1),rs8067(1),rs10992347(1),rs7860774(1),rs7033979(1),rs1924243(1),rs1924244(1),rs4744133(1),rs13301537(1),rs10992349(1),rs12341093(1),rs12336884(1),rs11789163(1),rs12343820(1),rs3739606(1),rs7868013(1),rs10116241(1),rs7031567(1),rs11462797(1),rs7860786(1),rs4744134(1),rs11794346(1),rs1980848(1),rs4744135(1),rs12341817(1),rs10820980(1),rs7869742(1),rs11788523(1),rs10514815(1),rs11795122(1),rs10429459(1),rs927865(1),rs10761161(1),rs6479423(1),rs3780347(1),rs7864630(1),rs4743873(1),rs2296666(1),rs2296667(1),rs4744136(1),rs968040(1),rs12338938(1),rs7847534(1),rs9299405(1),rs4743874(1),rs4744137(1),rs747628(1),rs747629(1),rs2104533(1),rs2094281(1),rs4744138(1),rs10118939(1),rs10123738(1),rs12335553(1),rs987553(1),rs987554(1),rs7872610(1),rs7872644(1),rs2895219(1),rs4744139(1),rs3927488(1),rs7864575(1),rs10125450(1),rs10114912(1),rs10114932(1),rs10118107(1),rs10992365(1),rs10117680(1),rs10820986(1),rs10761163(1),rs10120329(1),rs13301492(1),rs13301652(1),rs7852510(1),rs7863049(1),rs7849788(1),rs7849927(1),rs10820988(1),rs10992366(1),rs7029939(1),rs4302908(1),rs10820989(1),rs10820990(1),rs10761164(1),rs2026585(1),rs7865019(1),rs7873390(1),rs145998675(1),rs78870140(1),rs10115409(1),rs10992374(1),rs7848391(1),rs10992375(1),rs10820993(1),rs10820994(1),rs4744141(1),rs2296669(1),rs724102(1),rs7852698(1),rs7869521(1),rs7020104(1),rs10992393(1),rs4743875(1),rs10820999(1),rs13284106(1),rs4744143(1),rs7865118(1),rs13286566(1),rs10491804(1),rs10821008(1),rs755209(1),rs10125587(1),rs4743876(1),rs10992450(1),rs10124058(1),rs7043984(1),rs10992457(1),rs7046335(1),rs6479431(1),rs10120856(1),rs10120915(1),rs10121597(1),rs2181585(1),rs1022844(1),rs10122383(1),rs13284038(1),rs7870079(1),rs13300936(1),rs10761224(1),rs10821123(1),rs7022679(1),rs10992726(1),rs4481672(1),rs10821124(1),rs13287066(1),rs1351117(1),rs10992729(1),rs12379660(1),rs10821125(1),rs5019496(1),rs944990(1),rs11790060(1),rs10992733(1),rs10821128(1),rs1055710(1),rs7869969(1),rs4744240(1),rs10821129(1),rs10821130(1),rs10761227(1),rs10821132(1),rs10992744(1),rs10992746(1),rs10992748(1),rs10992749(1),rs34866682(1),rs4743922(1),rs10761228(1),rs4744242(1),rs10761229(1),rs10821134(1),rs10821136(1),rs10992751(1),rs10821137(1),rs12377399(1),rs11791374(1),rs10992754(1),rs10761230(1),rs10821138(1),rs10821139(1),rs10821140(1),rs10992756(1),rs10992757(1),rs4744246(1),rs4743924(1),rs4744247(1),rs1556416(1),rs2150749(1),rs4744249(1),rs10992759(1),rs10512223(1),rs10821141(1),rs2297376(1),rs10821142(1),rs10821143(1),rs16909199(1),rs10821145(1),rs1412050(1),rs10821146(1),rs10821147(1),rs4744250(1),rs4744251(1),rs4744252(1),rs882851(1),rs10992768(1),rs10992769(1),rs4744253(1),rs2183760(1),rs4743928(1),rs10992770(1),rs10761231(1),rs10821148(1),rs10821150(1),rs12377707(1),rs13285064(1),rs4744254(1),rs10992772(1),rs10821151(1),rs11790449(1),rs10739950(1),rs10761232(1),rs10761233(1),rs10821152(1),rs4307405(1),rs3813388(1),rs3813387(1),rs10821153(1),rs34883241(1),rs36016074(1),rs12380167(1),rs10821154(1),rs10992779(1),rs10992780(1),rs10821157(1),rs10821158(1),rs10992781(1)
10	1	rs189327915	18438213	6.43e-09	1149	1012	102	17	8	10	rs190381974(1),rs183423410(1),rs149383542(1),rs200780635(1),rs189706586(1)
11	1	rs12286043	85516256	6.46e-09	4330	2597	583	492	290	368	rs652852(1),rs573767(1),rs653885(1),rs4271408(1),rs349071(1),rs349069(1),rs628730(1),rs349063(1),rs349062(1),rs633703(1),rs349068(1),rs2444253(1),rs582399(1),rs4944509(1),rs349088(1),rs565044(1),rs349073(1),rs1532312(1),rs7952515(1),rs57671189(1),rs72961532(1),rs67371412(1),rs60744166(1),rs72961539(1),rs112458871(1),rs72961547(1),rs1602992(1),rs72961552(1),rs72961554(1),rs139299335(1),rs116877566(1),rs17148028(1),rs58515356(1),rs2088017(1),rs2088016(1),rs3941173(1),rs72961567(1),rs60030322(1),rs59851854(1),rs7110155(1),rs72945914(1),rs72945917(1),rs72945920(1),rs72945921(1),rs2453152(1),rs72945924(1),rs75435534(1),rs56272375(1),rs58533449(1),rs11823560(1),rs58756447(1),rs17159864(1),rs72945956(1),rs77134301(1),rs601857(1),rs56209112(1),rs532180(1),rs555361(1),rs72945965(1),rs17148044(1),rs17148047(1),rs199654309(1),rs76419806(1),rs1914374(1),rs7108893(1),rs1517310(1),rs10792810(1),rs1400629(1),rs17148049(1),rs72947957(1),rs17810291(1),rs72947961(1),rs2056182(1),rs2032410(1),rs72947963(1),rs10638512(1),rs17148061(1),rs1914371(1),rs1517308(1),rs72950104(1),rs72950109(1),rs75095640(1),rs11827372(1),rs552373(1),rs6592235(1),rs6592236(1),rs7924587(1),rs789600(1),rs2449987(1),rs499474(1),rs72950137(1),rs472630(1),rs471786(1),rs552017(1),rs563788(1),rs485890(1),rs286045(1),rs286047(1),rs286048(1),rs454388(1),rs11427306(1),rs286026(1),rs286027(1),rs1843207(1),rs286028(1),rs286032(1),rs393308(1),rs10751124(1),rs720496(1),rs1605898(1),rs286528(1),rs1213257(1),rs286511(1),rs286507(1),rs7949567(1),rs2081445(1),rs11821005(1),rs7120523(1),rs113695141(1),rs55841425(1),rs1847433(1),rs4944523(1),rs61114547(1),rs61567739(1),rs2840343(1),rs7925739(1),rs57549298(1),rs61342895(1),rs7940714(1),rs7122887(1),rs7113528(1),rs57296431(1),rs11606688(1),rs4944526(1),rs4944530(1),rs956202(1),rs11603256(1),rs3817087(1),rs3781815(1),rs1046216(1),rs7107788(1),rs72958012(1),rs72958014(1),rs3862782(1),rs2117312(1),rs78417512(1),rs11600919(1),rs2196168(1),rs3753050(1),rs3824956(1),rs7116195(1),rs431606(1),rs290184(1),rs116358749(1),rs290183(1),rs78320625(1),rs290181(1),rs290180(1),rs147439934(1),rs11234389(1),rs190635972(1),rs11234404(1),rs77171870(1),rs73518846(1),rs75918023(1),rs11234413(1),rs11234415(1)
2	1	rs2879031	28481574	6.65e-09	2203	1768	182	83	50	120	rs2048048(1),rs6726716(1),rs10165930(1),rs62139074(1),rs17006590(1),rs7597455(1),rs10207147(1),rs7586931(1),rs6749892(1),rs10211048(1),rs62139083(1),rs11684926(1),rs7572598(1),rs62139103(1),rs62139104(1),rs4666042(1),rs11674073(1),rs9808353(1),rs9808495(1),rs6732163(1),rs10209422(1),rs6747817(1),rs7600066(1),rs6752461(1),rs10190360(1),rs11691667(1),rs10202640(1),rs11685913(1),rs12478271(1),rs62139109(1),rs11688956(1),rs4637064(1),rs9309661(1),rs11694031(1),rs2130290(1),rs11694084(1),rs2130291(1),rs2130292(1),rs11680284(1),rs6719247(1),rs12714227(1),rs59496970(1),rs12616207(1),rs7604897(1),rs11686837(1),rs11689636(1),rs62139112(1),rs1906886(1),rs17006629(1),rs59585444(1),rs17006634(1),rs6547837(1),rs11127138(1),rs61002687(1),rs11127140(1),rs10173920(1),rs11676968(1),rs11678504(1),rs11127141(1),rs11426388(1),rs2337703(1),rs62139145(1),rs56951679(1),rs4666048(1),rs11684560(1),rs62139148(1),rs6711937(1),rs870969(1),rs1546029(1),rs11127147(1),rs4665418(1)
6	1	rs4713184	28886502	6.97e-09	8260	5709	852	626	279	794	rs2130357(1),rs276362(1),rs72848786(1),rs149980(1),rs72851105(1),rs72851138(1),rs72851139(1),rs150154171(1),rs17767294(1),rs72851158(1),rs35015589(1),rs77689085(1),rs535615827(1),rs61744109(1),rs72851168(1),rs77450054(1),rs200633730(1),rs137863564(1),rs72851182(1),rs75543204(1),rs72846777(1),rs34205915(1),rs17712613(1),rs2622319(1),rs72846792(1),rs71546602(1),rs35706476(1),rs1150678(1),rs74756732(1),rs147106775(1),rs72849204(1),rs72849205(1),rs72849210(1),rs72849211(1),rs72849214(1),rs75043119(1),rs9461443(1),rs41269285(1),rs34477097(1),rs72849222(1),rs66487884(1),rs145380951(1),rs41269287(1),rs72850297(1),rs72850298(1),rs72850299(1),rs140272569(1),rs41269289(1),rs72850302(1),rs72854503(1),rs41269291(1),rs72854506(1),rs116420641(1),rs7752415(1),rs78521938(1),rs72854515(1),rs72854521(1),rs72854522(1),rs11546572(1),rs72854524(1),rs72854525(1),rs72854527(1),rs72854531(1),rs72854533(1),rs72854536(1),rs144931476(1),rs733743(1),rs9368565(1),rs72854542(1),rs41270579(1),rs2531825(1),rs72854546(1),rs2232430(1),rs1005125(1),rs72854550(1),rs9468372(1),rs4412194(1),rs4540253(1),rs72854553(1),rs139164135(1),rs2531831(1),rs72854556(1),rs2531832(1),rs201583528(1),rs2247002(1),rs72854558(1),rs728122(1),rs41270589(1),rs79379459(1),rs72844209(1),rs141393790(1),rs2531809(1),rs2859369(1),rs2859370(1),rs2531811(1),rs2531813(1),rs72844212(1),rs2531814(1),rs2021745(1),rs2859372(1),rs2859373(1),rs2859374(1),rs75058702(1),rs9468379(1),rs72844216(1),rs9468380(1),rs1016069(1),rs1016070(1),rs12663002(1),rs72844218(1),rs2394101(1),rs7770236(1),rs150021957(1),rs72844223(1),rs72844224(1),rs2859356(1),rs72844226(1),rs2191037(1),rs7759252(1),rs2859358(1),rs974334(1),rs140266643(1),rs186403935(1),rs34757087(1),rs114283908(1),rs28745594(1),rs28382590(1),rs28382595(1),rs72844244(1),rs28382599(1),rs28382602(1),rs28382603(1),rs440481(1),rs58078500(1),rs28382609(1),rs28382614(1),rs72850077(1),rs56043329(1),rs389118(1),rs62402376(1),rs454182(1),rs2394103(1),rs4711173(1),rs437691(1),rs393414(1),rs9295772(1),rs414205(1),rs116152083(1),rs450630(1),rs370520(1),rs41270596(1),rs436827(1),rs380914(1),rs9348810(1),rs9378185(1),rs148390159(1),rs1810619(1),rs6925714(1),rs16894184(1),rs16894189(1),rs3864294(1),rs9380083(1),rs9393921(1),rs9885928(1),rs9348811(1),rs12180700(1),rs138010458(1),rs4289643(1),rs7752875(1),rs60583357(1),rs9500977(1),rs116446871(1),rs1319075(1),rs6902736(1),rs6456831(1),rs4143771(1),rs7382112(1),rs7382146(1),rs2394149(1),rs1337585(1),rs7383248(1),rs9295777(1),rs116246293(1),rs115582688(1),rs142193829(1),rs114383240(1),rs546719369(1),rs115162286(1),rs116575156(1),rs4713178(1),rs116665653(1),rs115592443(1),rs1419094(1),rs1954407(1),rs16894234(1),rs2211495(1),rs16894237(1),rs147485707(1),rs115377381(1),rs116232681(1),rs115975470(1),rs116118793(1),rs116776976(1),rs114359523(1),rs116776021(1),rs115592698(1),rs116157862(1),rs114227105(1),rs3084727(1),rs116573972(1),rs72847141(1),rs147743910(1),rs138113368(1),rs116670707(1),rs114202915(1),rs116450899(1),rs145949361(1),rs9257171(1),rs114087466(1),rs114507697(1),rs116437220(1),rs114965386(1),rs57558053(1),rs114607660(1),rs116010379(1),rs116361574(1),rs138403540(1),rs116160920(1),rs115894206(1),rs1041881(1),rs9468423(1),rs4713180(1),rs141426379(1),rs67829526(1),rs117311607(1),rs114029915(1),rs880157(1),rs6918063(1),rs78811677(1),rs115979269(1),rs149902743(1),rs142630735(1),rs6904278(1),rs116550725(1),rs150600314(1),rs141384069(1),rs140690185(1),rs138044664(1),rs115763085(1),rs114512486(1),rs115439209(1),rs115623594(1),rs763007(1),rs115009016(1),rs58958115(1),rs4713182(1),rs115986935(1),rs73741203(1),rs115626731(1),rs150898617(1),rs743848(1),rs2894065(1),rs4330526(1),rs113317416(1),rs6929035(1),rs115019353(1),rs7763661(1),rs116825544(1),rs140079894(1),rs115206826(1),rs4713183(1),rs6456865(1),rs6930087(1),rs6456866(1),rs73408958(1),rs114464814(1),rs6936343(1),rs115196926(1),rs114377261(1),rs1536215(1),rs6928948(1),rs1056032(1),rs72853516(1),rs12194037(1),rs72853522(1),rs72853523(1),rs12174077(1),rs12174070(1),rs142033196(1),rs9295782(1),rs11545588(1),rs11545587(1),rs3763339(1),rs3763338(1),rs192441512(1),rs114995312(1),rs72860085(1),rs113152663(1),rs113796339(1),rs9380098(1),rs2032502(1),rs9366731(1),rs7761745(1),rs7762289(1),rs72860099(1),rs2071788(1),rs2071787(1),rs2071786(1),rs112766344(1),rs7745220(1),rs72862420(1),rs4947256(1),rs9380100(1),rs72862423(1),rs114161465(1),rs4713191(1),rs115164805(1),rs968723(1),rs9380102(1),rs9468458(1),rs56158159(1),rs61751894(1),rs115450106(1),rs17399888(1),rs9380103(1),rs9366733(1),rs4713195(1),rs4713196(1),rs9380104(1),rs4713197(1),rs28531681(1),rs149962990(1),rs9380106(1),rs4713199(1),rs9348819(1),rs2394514(1),rs114022346(1),rs4713200(1),rs9368591(1),rs59830645(1),rs4713201(1),rs115892296(1),rs115520912(1),rs9393944(1),rs28757581(1),rs115328582(1),rs9295791(1),rs9295793(1),rs6930288(1),rs9295794(1),rs9393945(1),rs9368592(1),rs9391759(1),rs114762484(1),rs4947361(1),rs137875785(1),rs145490302(1),rs57499095(1),rs9357077(1),rs9368596(1),rs12173794(1),rs114549295(1),rs72844806(1),rs74834313(1),rs3117437(1),rs238883(1)
7	1	rs2389596	16383931	7.41e-09	3937	2899	275	484	179	100	rs56290213(1),rs3857708(1),rs62439474(1),rs58860763(1),rs55780138(1),rs62440455(1),rs62440456(1),rs12699776(1),rs62441879(1),rs2107589(1),rs2107588(1),rs17362810(1),rs4721487(1),rs61694712(1),rs73065169(1),rs10464285(1),rs62441882(1),rs17460723(1),rs2189735(1),rs2189733(1),rs56076119(1),rs62441888(1),rs4719464(1),rs62441911(1),rs62441913(1),rs7805439(1),rs62441915(1),rs58514650(1),rs59440007(1),rs62441917(1),rs2428687(1),rs2526602(1),rs2526601(1),rs2526600(1),rs62441918(1),rs4537216(1),rs2389597(1),rs2158491(1),rs2107587(1),rs2158486(1),rs62441921(1),rs60710809(1),rs1921838(1),rs10260543(1),rs10251171(1),rs10238993(1),rs2222862(1),rs56399830(1),rs62441925(1),rs62441091(1),rs10259276(1)
12	1	rs10744762	121839701	8.93e-09	4172	3591	325	75	41	140	rs2695147(1),rs11065549(1),rs10774592(1),rs10849872(1),rs10849873(1),rs10774593(1),rs11065551(1),rs59190874(1),rs7961855(1),rs7976840(1),rs7962143(1),rs10849874(1),rs61955091(1),rs7960545(1),rs10849875(1),rs10744761(1),rs10849876(1),rs563285897(1),rs10774594(1),rs10849878(1),rs7296507(1),rs4081775(1),rs10849879(1),rs1706459(1),rs11065563(1),rs61955092(1),rs140143041(1),rs11065565(1),rs11065566(1),rs889970(1),rs10849880(1),rs11065569(1),rs951498(1),rs10774595(1),rs57971979(1),rs12427382(1),rs11065575(1),rs10849882(1),rs10849883(1),rs10849884(1),rs12581843(1),rs12581861(1),rs58849369(1),rs61955131(1),rs9634167(1),rs9634168(1),rs61955132(1),rs9300314(1),rs10444489(1),rs10444490(1),rs10444491(1),rs10444492(1),rs59103597(1),rs57889600(1),rs145988406(1),rs61955135(1),rs11065576(1),rs1064951(1),rs2288154(1),rs11065577(1),rs11065578(1),rs11065579(1),rs3751131(1),rs10849885(1),rs3817551(1),rs3817549(1),rs3817548(1),rs3817547(1),rs3817546(1),rs3817545(1),rs3817544(1),rs10774596(1),rs10774597(1),rs10744763(1),rs12582182(1),rs12579582(1),rs57185007(1),rs10849886(1),rs7980819(1),rs61955138(1),rs10849887(1),rs11838335(1),rs58609847(1),rs10849888(1),rs10744764(1),rs6489811(1),rs12578785(1),rs11065582(1),rs7302836(1),rs7134248(1),rs10849889(1),rs11065583(1),rs3817543(1),rs61953461(1),rs61953462(1),rs10849890(1),rs11065585(1),rs10628527(1),rs7962128(1),rs10774598(1),rs35372587(1),rs61953497(1),rs10849891(1),rs373249402(1),rs7980779(1),rs4980994(1),rs6489813(1),rs7977709(1),rs9795600(1),rs4980995(1),rs10849893(1),rs28758996(1),rs28644184(1),rs60370741(1),rs28520411(1),rs28671138(1),rs28604990(1),rs28663167(1)
This table reports genome-wide independent loci identified in the European OSA meta-analysis following LD-based clumping. CHR = chromosome; F = locus identifier corresponding to the clumping index (PLINK clump field); SNP = rsID of the lead variant (index SNP); BP = base-pair position (genome build specified in Methods); P = two-sided association p-value for the lead SNP derived from the GWAS meta-analysis (SAIGE/REGENIE meta-analysed using METAL); TOTAL = total number of SNPs within the clumped locus; NSIG = number of genome-wide significant SNPs (P < 5×10⁻⁸) within the locus; S05 = number of SNPs within the locus with P < 0.05; S01 = number of SNPs with P < 0.01; S001 = number of SNPs with P < 0.001; S0001 = number of SNPs with P < 0.0001; SP2 = list of secondary SNPs in linkage disequilibrium with the lead SNP (as defined by the clumping parameters described in Methods).

### Sheet: Supplementary Table 3
Supplementary Table 3. Genome-wide independent loci for European OSAmtCOJO_BMI meta-analysis
CHR	F	SNP	BP	P	TOTAL	NSIG	S05	S01	S001	S0001	SP2
11	1	rs11030307	28402218	7.79e-19	3170	1915	455	237	82	481	rs1491872(1),rs12294984(1),rs12419289(1),rs12419572(1),rs10767668(1),rs1491868(1),rs7930470(1),rs1994726(1),rs7949773(1),rs10835222(1),rs1491866(1),rs17309979(1),rs34512721(1),rs17309986(1),rs1464896(1),rs10835251(1),rs12363812(1),rs9783375(1),rs9783281(1),rs1464898(1),rs1464897(1),rs7933332(1),rs10835259(1),rs6484346(1),rs6484347(1),rs2140887(1),rs11030185(1),rs12273631(1),rs11030187(1),rs12790932(1),rs10835264(1),rs11030193(1),rs10458896(1),rs7933991(1),rs12802157(1),rs12803655(1),rs16917687(1),rs10835265(1),rs11030197(1),rs7482650(1),rs7944852(1),rs7105075(1),rs1525717(1),rs2140886(1),rs11030201(1),rs7131379(1),rs11030203(1),rs11030204(1),rs10767693(1),rs17244296(1),rs11030206(1),rs7937778(1),rs997555(1),rs6484350(1),rs2062269(1),rs16917735(1),rs12287732(1),rs716366(1),rs1384903(1),rs3812738(1),rs12360577(1),rs2883478(1),rs4923522(1),rs12294035(1),rs11604085(1),rs12804198(1),rs7131053(1),rs11030220(1),rs12806548(1),rs7125749(1),rs10835273(1),rs7128488(1),rs11030223(1),rs10835275(1),rs2128958(1),rs10835276(1),rs10767697(1),rs11411164(1),rs11030227(1),rs11030228(1),rs11030229(1),rs11030230(1),rs960357(1),rs7931847(1),rs1032090(1),rs12796293(1),rs1483861(1),rs1483858(1),rs10835280(1),rs1384904(1),rs2128956(1),rs10835282(1),rs6484352(1),rs11030235(1),rs10835283(1),rs11030239(1),rs2046372(1),rs10835286(1),rs76966689(1),rs11601602(1),rs7127104(1),rs11030250(1),rs4630279(1),rs7121923(1),rs7126126(1),rs7111867(1),rs7129953(1),rs7107992(1),rs35243076(1),rs7949057(1),rs9667166(1),rs7925317(1),rs10835292(1),rs11030259(1),rs6484357(1),rs7108140(1),rs11030260(1),rs6484358(1),rs2354426(1),rs7952717(1),rs6484359(1),rs10767705(1),rs11030262(1),rs10835294(1),rs10835296(1),rs6484361(1),rs7951681(1),rs10835299(1),rs7924896(1),rs7933326(1),rs7943538(1),rs1564745(1),rs1032091(1),rs10767708(1),rs11030265(1),rs10835304(1),rs4923525(1),rs11030267(1),rs10835306(1),rs10767710(1),rs12800502(1),rs12361167(1),rs11826837(1),rs7127069(1),rs6484366(1),rs61889054(1),rs4512801(1),rs10835307(1),rs10767712(1),rs12791341(1),rs7117221(1),rs7102106(1),rs7102237(1),rs7102481(1),rs7932126(1),rs11602768(1),rs2020136(1),rs12795971(1),rs10835310(1),rs7121937(1),rs7394692(1),rs10444268(1),rs7934085(1),rs4572130(1),rs7949704(1),rs10767714(1),rs4567438(1),rs10835313(1),rs11030295(1),rs71480184(1),rs10835314(1),rs12360793(1),rs11030297(1),rs10835316(1),rs6484367(1),rs11030298(1),rs10835317(1),rs12788184(1),rs11030300(1),rs12791265(1),rs7111968(1),rs7112692(1),rs7112646(1),rs76371122(1),rs200370809(1),rs201350303(1),rs370949073(1),rs11030302(1),rs145811633(1),rs7129135(1),rs7129440(1),rs7129166(1),rs7129587(1),rs11030306(1),rs12146440(1),rs12146645(1),rs10835319(1),rs11493472(1),rs4922803(1),rs7120537(1),rs4923530(1),rs7123947(1),rs7124325(1),rs4923531(1),rs4923532(1),rs11030308(1),rs11030309(1),rs11030310(1),rs10767719(1),rs11030316(1),rs11512180(1),rs11512181(1),rs141878040(1),rs11493473(1),rs11493474(1),rs7948373(1),rs4545540(1),rs34470137(1),rs10835321(1),rs10835322(1),rs4923533(1),rs4923534(1),rs4923535(1),rs12366018(1),rs7104616(1),rs11030323(1),rs10767722(1),rs7931194(1),rs7931626(1),rs10835323(1),rs4923536(1),rs7947147(1),rs7945246(1),rs11030324(1),rs4433557(1),rs6484371(1),rs7126224(1),rs10835325(1),rs10835326(1),rs10835327(1),rs10835328(1),rs7931948(1),rs7932458(1),rs11030328(1),rs11030329(1),rs11030330(1),rs10835332(1),rs11030331(1),rs11030332(1),rs61890890(1),rs61890892(1),rs201063881(1),rs199809619(1),rs7479686(1),rs4306285(1),rs7947030(1),rs4543974(1),rs7947768(1),rs7130471(1),rs4244535(1),rs4627061(1),rs16917914(1),rs7945266(1),rs17651504(1),rs10767724(1),rs10835335(1),rs10835336(1),rs11030334(1),rs7111851(1),rs7941325(1),rs11030336(1),rs6484372(1),rs7110074(1),rs10835338(1),rs11030339(1),rs10767725(1),rs11030341(1),rs10835339(1),rs7127278(1),rs7127321(1),rs7130732(1),rs7105555(1),rs11030344(1),rs61338817(1),rs7103868(1),rs7118730(1),rs4923541(1),rs12274444(1),rs873756(1),rs2002304(1),rs7107532(1),rs7108518(1),rs10835341(1),rs11603115(1),rs10835342(1),rs1443127(1),rs17652117(1),rs2585810(1),rs10742195(1),rs11030345(1),rs12361005(1),rs10835343(1),rs4547081(1),rs17573971(1),rs7123683(1),rs2582900(1),rs17574195(1),rs868607(1),rs4417256(1),rs1584035(1),rs1811450(1),rs2582904(1),rs4923542(1),rs2582905(1),rs12577283(1),rs4075635(1),rs871004(1),rs2007527(1),rs4489727(1),rs10767726(1),rs10835347(1),rs17574853(1),rs34108532(1),rs2582906(1),rs2582908(1),rs10835349(1),rs10835350(1),rs12365038(1),rs371738355(1),rs11030354(1),rs6484373(1),rs4359193(1),rs7944587(1),rs7944588(1),rs11030357(1),rs61889192(1),rs1074267(1),rs10835351(1),rs11030358(1),rs4465354(1),rs4923543(1),rs12363459(1),rs10501099(1),rs7944721(1),rs17653348(1),rs35347860(1),rs10501100(1),rs4922805(1),rs1838061(1),rs4922806(1),rs10835353(1),rs10835354(1),rs10835355(1),rs7935201(1),rs990845(1),rs990846(1),rs4598653(1),rs12790029(1),rs10501101(1),rs7480281(1),rs12576396(1),rs34894163(1),rs11030367(1),rs9645634(1),rs17653807(1),rs11030368(1),rs9645613(1),rs9645635(1),rs11030370(1),rs11605699(1),rs11030371(1),rs11030372(1),rs4923544(1),rs10835356(1),rs1838059(1),rs10835357(1),rs11030374(1),rs7108101(1),rs6484375(1),rs11030376(1),rs1596297(1),rs11030377(1),rs7396827(1),rs10835358(1),rs11030378(1),rs61889213(1),rs1596300(1),rs2585824(1),rs2585823(1),rs17597040(1),rs55943786(1)
13	1	rs592333	51340315	1.32e-16	2897	2036	353	228	132	148	rs2050936(1),rs2408111(1),rs17475241(1),rs9526687(1),rs9526689(1),rs2761839(1),rs2260128(1),rs2706238(1),rs514960(1),rs523135(1),rs675305(1),rs1903616(1),rs659681(1),rs9535478(1),rs540776(1),rs539106(1),rs538116(1),rs2408158(1),rs9591353(1),rs28842525(1),rs34341996(1),rs597170(1),rs597161(1),rs597128(1),rs584509(1),rs584042(1),rs476444(1),rs583646(1),rs583532(1),rs34015639(1),rs34663107(1),rs34091299(1),rs34075546(1),rs116067812(1),rs114723304(1),rs2706232(1),rs2447245(1),rs2476623(1),rs2859563(1),rs689265(1),rs688871(1),rs499211(1),rs495568(1),rs662688(1),rs662245(1),rs12858167(1),rs580795(1),rs661341(1),rs35222883(1),rs572849(1),rs645695(1),rs547062(1),rs545241(1),rs633582(1),rs542646(1),rs515854(1),rs514131(1),rs487601(1),rs602002(1),rs569552(1),rs376583803(1),rs5010165(1),rs111933(1),rs111932(1),rs588452(1),rs588427(1),rs1471348(1),rs1471347(1),rs586568(1),rs586161(1),rs796740(1),rs2706231(1),rs796739(1),rs626403(1),rs626711(1),rs626841(1),rs11414256(1),rs639745(1),rs9596344(1),rs670442(1),rs687251(1),rs640223(1),rs34061816(1),rs12853479(1),rs12853170(1),rs73186318(1),rs17399536(1),rs528526(1),rs671549(1),rs687439(1),rs593407(1),rs594252(1),rs595154(1),rs9596367(1),rs74952973(1),rs638908(1),rs1870838(1),rs1870837(1),rs61962166(1),rs73186351(1),rs73186353(1),rs9316510(1),rs9568485(1),rs9568486(1),rs9568487(1),rs9563009(1),rs9526702(1)
15	1	rs11072610	76930805	4.5e-13	3933	2710	316	212	60	635	rs12907911(1),rs2469560(1),rs11072576(1),rs60371615(1),rs2456050(1),rs1875887(1),rs2007928(1),rs12050813(1),rs11637473(1),rs4886777(1),rs2959853(1),rs2469566(1),rs2469565(1),rs12909718(1),rs2456045(1),rs4886779(1),rs879625(1),rs870295(1),rs870296(1),rs1875888(1),rs869452(1),rs937732(1),rs937733(1),rs2959850(1),rs11629459(1),rs61300240(1),rs61275737(1),rs11072577(1),rs4886780(1),rs2016734(1),rs4886781(1),rs12916022(1),rs62030229(1),rs34213321(1),rs11072578(1),rs883993(1),rs3784449(1),rs62030232(1),rs11631764(1),rs11631690(1),rs3898352(1),rs959991(1),rs4886783(1),rs4886784(1),rs7177923(1),rs2456057(1),rs8033494(1),rs4886484(1),rs12595211(1),rs62030235(1),rs57182285(1),rs11072579(1),rs11637855(1),rs146105925(1),rs148112189(1),rs139381703(1),rs5012144(1),rs60017340(1),rs58995329(1),rs2456071(1),rs60290059(1),rs4886787(1),rs11072580(1),rs6495197(1),rs12438741(1),rs11445780(1),rs2469548(1),rs11634472(1),rs4592616(1),rs11636851(1),rs62030245(1),rs62030246(1),rs35831705(1),rs2938697(1),rs2139190(1),rs12050896(1),rs2404974(1),rs2469542(1),rs2456076(1),rs11072583(1),rs11072585(1),rs34822609(1),rs74960895(1),rs34893715(1),rs4886788(1),rs2469541(1),rs35707798(1),rs4886789(1),rs35093755(1),rs2176623(1),rs55805818(1),rs57505558(1),rs60561507(1),rs55794488(1),rs77268993(1),rs11072587(1),rs1850722(1),rs11631874(1),rs8039063(1),rs56737606(1),rs3215000(1),rs11384573(1),rs62027018(1),rs8028504(1),rs8029637(1),rs11633405(1),rs4381566(1),rs16968083(1),rs7179750(1),rs7180462(1),rs8030454(1),rs3991794(1),rs3958426(1),rs11636278(1),rs3915459(1),rs3915460(1),rs3927263(1),rs3927264(1),rs3991793(1),rs62027047(1),rs62027048(1),rs12443449(1),rs4886486(1),rs4886791(1),rs4886487(1),rs4886488(1),rs2469210(1),rs59746767(1),rs61018254(1),rs11634796(1),rs11634060(1),rs2056251(1),rs62027051(1),rs12911035(1),rs139171818(1),rs4886793(1),rs56074065(1),rs60929076(1),rs60023417(1),rs67418609(1),rs12440815(1),rs11855999(1),rs34695797(1),rs11439488(1),rs3866543(1),rs2003344(1),rs11634019(1),rs71405204(1),rs1875885(1),rs1875884(1),rs908817(1),rs4886795(1),rs36061504(1),rs11857015(1),rs11072591(1),rs17362383(1),rs2280306(1),rs11638767(1),rs117129193(1),rs34465105(1),rs62028376(1),rs111589763(1),rs58684938(1),rs12909656(1),rs62028380(1),rs1568083(1),rs4886798(1),rs17460201(1),rs3765115(1),rs12917430(1),rs744336(1),rs4886800(1),rs4886493(1),rs11378514(1),rs56216512(1),rs8043057(1),rs12907805(1),rs56246286(1),rs12903874(1),rs4079681(1),rs2957614(1),rs7179142(1),rs8030411(1),rs12591100(1),rs1607015(1),rs8039545(1),rs7164060(1),rs7164813(1),rs12906143(1),rs59646323(1),rs11632222(1),rs12592386(1),rs446827(1),rs145582475(1),rs62028406(1),rs56089215(1),rs11639345(1),rs11629888(1),rs284892(1),rs1607017(1),rs206205(1),rs284909(1),rs4886495(1),rs4886805(1),rs17363713(1),rs2117369(1),rs2164101(1),rs284899(1),rs284895(1),rs67888330(1),rs1588961(1),rs62028423(1),rs12592171(1),rs12899871(1),rs11637490(1),rs17364076(1),rs11635463(1),rs34088021(1),rs11072597(1),rs17461634(1),rs11857327(1),rs11072598(1),rs17364330(1),rs12915248(1),rs12914005(1),rs7165025(1),rs71143329(1),rs1587381(1),rs2469249(1),rs1965492(1),rs11072599(1),rs283793(1),rs283789(1),rs2461872(1),rs7162455(1),rs437131(1),rs8025134(1),rs67263359(1),rs66986092(1),rs2468131(1),rs2468130(1),rs2048856(1),rs67920045(1),rs12148786(1),rs12148805(1),rs2436994(1),rs12594212(1),rs55729975(1),rs157791(1),rs9646213(1),rs12441247(1),rs2459361(1),rs2461870(1),rs12441433(1),rs2436996(1),rs58511211(1),rs1125932(1),rs2461871(1),rs2454454(1),rs56351018(1),rs2056544(1),rs66754747(1),rs12594577(1),rs62030364(1),rs145018770(1),rs12903483(1),rs145844945(1),rs2454450(1),rs12594541(1),rs8029283(1),rs4886813(1),rs12443137(1),rs71405216(1),rs35566346(1),rs12437981(1),rs11854850(1),rs12437627(1),rs67204011(1),rs157759(1),rs34362053(1),rs1946650(1),rs1603860(1),rs112761061(1),rs2896954(1),rs2404741(1),rs2404740(1),rs71143340(1),rs8037847(1),rs28895952(1),rs2164102(1),rs59088060(1),rs2454451(1),rs12902174(1),rs12438077(1),rs12441550(1),rs1874944(1),rs965818(1),rs11072600(1),rs57682236(1),rs2120107(1),rs2120108(1),rs6495206(1),rs35514276(1),rs2404737(1),rs1117367(1),rs11072602(1),rs4886816(1),rs12898430(1),rs2404736(1),rs4886817(1),rs4886818(1),rs11072603(1),rs12908421(1),rs2047504(1),rs367809165(1),rs34097680(1),rs74872618(1),rs12903553(1),rs12904834(1),rs141058188(1),rs79318762(1),rs9672754(1),rs147673985(1),rs2120109(1),rs4886819(1),rs10851888(1),rs57178708(1),rs12898810(1),rs7174953(1),rs2083762(1),rs12440151(1),rs11072607(1),rs1867197(1),rs12900494(1),rs34103231(1),rs7169394(1),rs62026889(1),rs1809875(1),rs12148877(1),rs4525456(1),rs12902452(1),rs34478400(1),rs12438186(1),rs11852777(1),rs12591622(1),rs11637096(1),rs1838048(1),rs1838050(1),rs4886822(1),rs11855762(1),rs56193230(1),rs35077207(1),rs7181506(1),rs2404734(1),rs35195096(1),rs7163397(1),rs12914196(1),rs35514634(1),rs10152247(1),rs34287706(1),rs12438540(1),rs62026898(1),rs10152988(1),rs3910756(1),rs11072611(1),rs36070630(1),rs8036703(1),rs11635162(1),rs8037005(1),rs12911987(1),rs2404733(1),rs12440965(1),rs11636612(1),rs11630185(1),rs11630402(1),rs11072612(1),rs11072613(1),rs55676827(1),rs11633309(1),rs10444858(1),rs12904417(1),rs34924128(1),rs67010831(1),rs4886823(1),rs12915184(1),rs11072614(1),rs4886824(1),rs11631394(1),rs58361452(1),rs11632670(1),rs11632765(1),rs8043474(1),rs35138393(1),rs12595313(1),rs7165053(1),rs34060246(1),rs11635273(1),rs7342603(1),rs8024476(1),rs11072616(1),rs7350777(1),rs35395069(1),rs2404604(1),rs72738889(1),rs12440511(1),rs3816266(1),rs2304920(1),rs71405222(1),rs58973160(1),rs12148452(1),rs4343243(1),rs79583818(1),rs71405223(1),rs7495566(1),rs62028181(1),rs1011084(1),rs1011083(1),rs62028183(1),rs11629727(1),rs34272342(1),rs75291091(1),rs147629910(1),rs144221837(1),rs56339024(1),rs11635113(1),rs12593871(1),rs34802988(1),rs11072618(1),rs67570291(1),rs12910820(1),rs12910081(1),rs10851889(1),rs11404877(1),rs36114653(1),rs1471780(1),rs2404602(1),rs4442773(1),rs920712(1),rs12440835(1),rs11631082(1),rs11631959(1),rs112572397(1),rs7167613(1),rs1443115(1),rs12898416(1),rs60658665(1),rs11072619(1),rs12904149(1),rs4641709(1),rs11072620(1),rs3099133(1),rs28823285(1),rs12910382(1),rs12911902(1),rs58117069(1),rs1484990(1),rs4383105(1),rs71405225(1),rs60702982(1),rs11634136(1),rs34181263(1),rs35374222(1),rs7174673(1),rs7174096(1),rs34998733(1),rs55746932(1),rs11072624(1),rs34215663(1),rs12594460(1),rs56402836(1),rs35710279(1),rs11634428(1),rs8028294(1),rs11072625(1),rs11852395(1),rs11072626(1),rs4886829(1),rs11855296(1),rs11634266(1),rs4886830(1),rs12439141(1),rs12905181(1),rs7178250(1),rs9635380(1),rs77759308(1),rs59904565(1),rs59011648(1),rs11072627(1),rs11072628(1),rs4886503(1),rs12441484(1),rs34049670(1),rs12916869(1),rs62029185(1),rs2137311(1),rs12910293(1),rs55864032(1),rs10444809(1),rs66866130(1),rs35170561(1),rs11072631(1),rs11633869(1),rs55778276(1),rs11632365(1),rs12906715(1),rs7165911(1),rs12913024(1),rs12913730(1),rs35561811(1),rs12440691(1),rs12904198(1),rs62029232(1),rs11637494(1),rs12592686(1),rs3110382(1),rs2137307(1),rs12910734(1),rs12911174(1),rs34147721(1),rs11855534(1),rs8025991(1),rs12437733(1),rs4886837(1),rs17367297(1),rs4312276(1),rs12594556(1),rs12913810(1),rs12903586(1),rs34450864(1),rs12903331(1),rs4886839(1),rs12595586(1),rs58889902(1),rs4360890(1),rs2404600(1),rs12050866(1),rs3812908(1),rs3812909(1),rs10851892(1),rs4886840(1),rs12916324(1),rs35940181(1),rs9707794(1),rs151036594(1),rs11072636(1),rs12441855(1),rs11635584(1),rs35157989(1),rs12909065(1),rs78184956(1),rs56275930(1),rs7169663(1),rs35999717(1),rs7166156(1),rs9788684(1),rs17464903(1),rs907593(1),rs907594(1),rs11072637(1),rs6495224(1),rs71398948(1),rs4886506(1),rs11637296(1),rs1567671(1),rs4886507(1),rs55817928(1),rs34748201(1),rs3764245(1),rs3829489(1),rs34338978(1),rs4886842(1),rs17380507(1),rs12909665(1),rs2280194(1),rs12438362(1),rs2469204(1)
1	1	rs633715	177852580	1.34e-12	3521	2885	149	164	198	125	rs1337156(1),rs7534063(1),rs1252082(1),rs12759749(1),rs6701237(1),rs1572511(1),rs1572512(1),rs1812259(1),rs4993928(1),rs4993927(1),rs12739056(1),rs11459249(1),rs12121835(1),rs12735595(1),rs4609391(1),rs11586243(1),rs4509539(1),rs4132288(1),rs1854289(1),rs12760319(1),rs2902200(1),rs10913445(1),rs12757638(1),rs4142027(1),rs6670873(1),rs516636(1),rs10798579(1),rs574367(1),rs527248(1),rs589500(1),rs604388(1),rs630372(1),rs539515(1),rs543874(1),rs506589(1),rs509325(1),rs8030(1),rs545608(1),rs575908(1),rs10913469(1)
16	1	rs12596581	60590519	1.81e-12	3424	2791	199	106	100	228	rs5817218(1),rs1120596(1),rs12926085(1),rs12920511(1),rs4332732(1),rs1373881(1),rs11863246(1),rs8050885(1),rs4416005(1),rs139834495(1),rs6500131(1),rs6500132(1),rs7191352(1),rs7191570(1),rs12922044(1),rs12444240(1),rs1595140(1),rs1595139(1),rs1595138(1),rs12599144(1),rs1595137(1),rs12918461(1),rs12932267(1),rs12932295(1),rs12919334(1),rs12920056(1),rs1436031(1),rs1436056(1),rs1369789(1),rs1369788(1),rs7204534(1),rs12922279(1),rs12926682(1),rs12922536(1),rs12927008(1),rs2011826(1),rs2012044(1),rs718510(1),rs8057168(1),rs12926424(1),rs12927724(1),rs12932425(1),rs12445861(1),rs12445864(1),rs8059735(1),rs8063341(1),rs8047758(1),rs12920020(1),rs72793321(1),rs67718251(1),rs72793322(1),rs9924855(1),rs8044971(1),rs58969272(1),rs7206027(1),rs35121756(1),rs7186414(1),rs8048184(1),rs8046787(1),rs9927466(1),rs12933364(1),rs12446222(1),rs8044630(1),rs8043992(1),rs8049412(1),rs8045335(1),rs11641235(1),rs7203385(1),rs1993020(1),rs1347531(1),rs11645487(1),rs7191540(1),rs1982398(1),rs1982397(1),rs60653979(1),rs12926957(1),rs1369777(1),rs1450376(1),rs1450375(1),rs1436046(1),rs1436047(1),rs9746358(1),rs9708294(1),rs12919326(1),rs12931066(1),rs12918616(1),rs12931230(1),rs12932290(1),rs9921855(1),rs8063759(1),rs8044958(1),rs11860620(1),rs12924850(1),rs7191583(1),rs7189558(1),rs1347534(1),rs4785120(1),rs62046243(1),rs8063159(1),rs8044054(1),rs8047081(1),rs9927722(1),rs8049142(1),rs7189865(1),rs8055492(1),rs6500136(1),rs1562802(1),rs3859047(1),rs62046252(1),rs11865343(1),rs62046253(1),rs11862389(1),rs2043593(1),rs16962342(1),rs11649643(1),rs16962361(1),rs17822102(1),rs72795237(1),rs9941110(1),rs9935732(1),rs1436033(1),rs12598916(1),rs11643833(1),rs11639899(1),rs11645550(1),rs12149591(1),rs12920434(1),rs12102824(1),rs12709063(1),rs12927881(1),rs7195797(1),rs7188399(1),rs7193838(1),rs12596564(1),rs9302725(1),rs7184150(1),rs12445427(1),rs35418299(1),rs34209273(1),rs28711200(1),rs2059250(1),rs2059251(1),rs6500140(1),rs9931205(1),rs1862743(1)
18	1	rs17782313	57851097	2.41e-12	2803	2216	265	177	50	95	rs4940927(1),rs7234864(1),rs1942867(1),rs7231154(1),rs7241535(1),rs11664369(1),rs11664212(1),rs11664327(1),rs7240566(1),rs11520442(1),rs12957347(1),rs4299252(1),rs8091524(1),rs8084085(1),rs6567155(1),rs1942860(1),rs8094501(1),rs11665227(1),rs11662368(1),rs8086895(1),rs12956755(1),rs1539952(1),rs11660783(1),rs9966951(1),rs9951795(1),rs948760(1),rs1893512(1),rs756190(1),rs6567157(1),rs8087080(1),rs1942880(1),rs8084834(1),rs953442(1),rs952044(1),rs7235626(1),rs1942859(1),rs17700144(1),rs6567160(1),rs663129(1),rs571312(1),rs523288(1),rs2168711(1),rs12967135(1),rs538656(1),rs10871777(1),rs476828(1),rs11152213(1),rs492443(1),rs8089364(1),rs12969709(1),rs921971(1),rs1457489(1),rs12954782(1),rs12955983(1),rs11665563(1),rs11663816(1),rs11664883(1),rs12970134(1),rs8083289(1),rs17175643(1),rs12960928(1),rs12964203(1),rs590215(1),rs2168708(1),rs12966550(1),rs1943226(1),rs17066846(1),rs1943228(1),rs8083286(1),rs8087065(1),rs112029255(1),rs17066879(1),rs10503040(1)
15	1	rs11259936	84580582	1.63e-11	4234	2843	444	373	310	264	rs2034618(1),rs17567151(1),rs12440386(1),rs11858377(1),rs10520576(1),rs8027577(1),rs11259965(1),rs965264(1),rs965263(1),rs7164083(1),rs1112404(1),rs7165114(1),rs12591855(1),rs17568459(1),rs11856164(1),rs11852408(1),rs12595330(1),rs17509233(1),rs12441409(1),rs11259969(1),rs11857641(1),rs11853498(1),rs7495630(1),rs7172384(1),rs4550413(1),rs8041329(1),rs12438847(1),rs11857428(1),rs11856736(1),rs4300612(1),rs12441907(1),rs4408505(1),rs7172590(1),rs11852287(1),rs2585071(1),rs2585073(1),rs2257011(1),rs2732162(1),rs1896797(1),rs2585058(1),rs919069(1),rs6602986(1),rs6602990(1),rs4843156(1),rs12914377(1),rs11853983(1),rs2401130(1),rs2401131(1),rs7179507(1),rs7175491(1),rs7177929(1),rs11259919(1),rs7164141(1),rs4594227(1),rs7164782(1),rs12904106(1),rs11634891(1),rs7162542(1),rs11853949(1),rs6602997(1),rs12901568(1),rs55876638(1),rs199615069(1),rs200339494(1),rs201472026(1),rs199570855(1),rs143253231(1),rs62025820(1),rs4842918(1),rs62025822(1),rs55839613(1),rs56159777(1),rs4842919(1),rs4842920(1),rs4572348(1),rs62025825(1),rs62025831(1),rs7170165(1),rs1812707(1),rs7182563(1),rs11629657(1),rs7181926(1),rs12916223(1),rs62025854(1),rs28801104(1),rs12900412(1),rs11637095(1),rs4842921(1),rs17296856(1),rs2401171(1),rs10520575(1),rs12914343(1),rs8041056(1),rs6603001(1),rs6603002(1),rs6603003(1),rs7162129(1),rs11857009(1),rs2046120(1),rs11259928(1),rs10906982(1),rs6603004(1),rs10906983(1),rs922664(1),rs1564472(1),rs1564473(1),rs1564474(1),rs2170262(1),rs10152139(1),rs10152119(1),rs1471552(1),rs1471553(1),rs8036748(1),rs1564475(1),rs62027761(1),rs7183263(1),rs7178962(1),rs899926(1),rs8029387(1),rs8028359(1),rs940934(1),rs1815172(1),rs1810049(1),rs11853052(1),rs11853795(1),rs11856122(1),rs2401172(1),rs2401173(1),rs2401174(1),rs11259929(1),rs11259930(1),rs1480827(1),rs2401175(1),rs2401176(1),rs2401177(1),rs2401178(1),rs2401179(1),rs2401180(1),rs11855967(1),rs11259931(1),rs11259932(1),rs11259933(1),rs11259934(1),rs11259935(1),rs12914857(1),rs2055712(1),rs4842923(1),rs4842838(1),rs2061999(1),rs3934135(1),rs2030838(1),rs2030839(1),rs2030840(1),rs1880730(1),rs7496814(1),rs11633301(1),rs1480823(1),rs12900888(1),rs8024418(1),rs8042970(1),rs8024628(1),rs8029016(1),rs4842924(1),rs11259937(1),rs11637866(1),rs2135880(1),rs1526080(1),rs1852264(1),rs1526081(1),rs8030379(1),rs10520573(1),rs1480822(1),rs1600640(1),rs4842926(1)
2	1	rs7583683	103113763	2.04e-11	3449	2575	273	174	192	235	rs7560917(1),rs79144324(1),rs17639215(1),rs985523(1),rs6719130(1),rs76943877(1),rs112030014(1),rs11902044(1),rs10515921(1),rs13405222(1),rs11465584(1),rs11465586(1),rs3771167(1),rs6728945(1),rs11465596(1),rs3752659(1),rs1035126(1),rs2080288(1),rs80256362(1),rs4851578(1),rs116055209(1),rs7602207(1),rs11465670(1),rs7600961(1),rs6759588(1),rs74731686(1),rs11465698(1),rs4851010(1),rs11465700(1),rs6741230(1),rs10169192(1),rs11886793(1),rs2310301(1),rs6543140(1),rs78123896(1),rs13390895(1),rs4851589(1),rs4851591(1),rs7561351(1),rs13393175(1),rs80277428(1),rs6734203(1),rs6543142(1),rs2141781(1),rs76255660(1),rs6543144(1),rs1880000(1),rs6749440(1),rs78136548(1),rs57540503(1),rs1030025(1),rs1030024(1),rs2871473(1),rs111282169(1),rs1403549(1),rs59694233(1),rs7572284(1),rs7575867(1),rs7601773(1),rs72993720(1),rs17027327(1),rs76229479(1),rs72993722(1),rs76746266(1),rs11688802(1),rs17027341(1),rs57942521(1),rs112922328(1),rs7576324(1),rs7587856(1),rs6709719(1),rs7571985(1),rs74560841(1),rs9677607(1),rs72993754(1),rs75644281(1),rs72993760(1),rs17027413(1),rs112076377(1),rs77375846(1),rs111541038(1),rs7593444(1),rs17027421(1),rs7582378(1),rs72995626(1),rs76720903(1),rs17027428(1),rs17027430(1),rs1523196(1),rs1523197(1),rs79107058(1),rs17027442(1),rs59126438(1),rs2310294(1),rs75366565(1),rs72995641(1),rs1989399(1),rs723292(1),rs1159509(1),rs72995652(1),rs6742433(1),rs72995658(1),rs17027496(1),rs79387448(1),rs77518775(1),rs75218113(1),rs2192669(1),rs17775170(1),rs79619759(1),rs4851023(1),rs12465392(1),rs2732846(1),rs2732848(1),rs2732849(1),rs2732851(1),rs2732855(1),rs2540287(1),rs2080293(1),rs2110666(1),rs2732863(1),rs2540282(1),rs2732814(1),rs2732815(1),rs2540280(1),rs2732817(1),rs2732818(1),rs2080292(1),rs2080291(1),rs2732820(1),rs2732821(1),rs2540322(1),rs2540321(1)
9	1	rs7046471	128250409	2.55e-11	2806	1961	232	223	187	203	rs2094374(1),rs78116342(1),rs11788516(1),rs10986435(1),rs10739653(1),rs12684098(1),rs75987755(1),rs35009906(1),rs490978(1),rs10819045(1),rs937482(1),rs10986724(1),rs10760397(1),rs7870475(1),rs4289914(1),rs5015933(1),rs10986727(1),rs7037034(1),rs10126025(1),rs3104554(1),rs3122934(1),rs2819625(1),rs2819622(1),rs1268539(1),rs16928181(1),rs6478704(1),rs10986762(1),rs6478705(1),rs7853181(1),rs950534(1),rs1891034(1),rs7018948(1),rs10986772(1),rs7038668(1),rs10117812(1),rs11794506(1),rs7848821(1),rs4837017(1),rs11420612(1),rs7865246(1),rs4837018(1),rs4837019(1),rs12553637(1),rs10739663(1),rs4838268(1),rs12351538(1),rs571675(1),rs509753(1),rs490234(1),rs569408(1),rs497531(1),rs474489(1),rs506874(1),rs530628(1),rs577026(1),rs545900(1),rs534214(1),rs542974(1),rs829312(1),rs473426(1),rs13292924(1),rs513568(1),rs631287(1),rs829314(1),rs626208(1),rs626667(1),rs1250737(1),rs13293237(1),rs13284832(1),rs638168(1),rs1250736(1),rs7856366(1),rs4838285(1),rs10123054(1),rs10121109(1),rs4838286(1),rs2416971(1),rs2900229(1),rs11788358(1),rs28687694(1),rs2095867(1),rs10986857(1),rs12345049(1),rs5900675(1),rs2026133(1),rs11790139(1),rs11792585(1)
12	1	rs12229918	65762058	3.29e-11	2038	1678	122	62	20	156	rs2218069(1),rs10878264(1),rs1344946(1),rs10784446(1),rs10878266(1),rs10784447(1),rs7973013(1),rs12313934(1),rs10735928(1),rs7973042(1),rs12831359(1),rs11175738(1),rs10878268(1),rs11175741(1),rs2336715(1),rs7964169(1),rs7964344(1),rs12810744(1),rs11175742(1),rs10506525(1),rs10748018(1),rs1908325(1),rs9668058(1),rs1976274(1),rs1976273(1),rs3858643(1),rs10784448(1),rs10784449(1),rs10784450(1),rs12816912(1),rs7974799(1),rs12368809(1),rs11175746(1),rs10878269(1),rs10878270(1),rs12825748(1),rs4332569(1),rs4343073(1),rs4489795(1),rs7301260(1),rs2336712(1),rs10878271(1),rs4762080(1),rs2336713(1),rs2336714(1),rs11519877(1),rs1826663(1),rs10878272(1),rs7295395(1),rs10467143(1),rs7299655(1),rs7315978(1),rs7300522(1),rs11175752(1),rs11175753(1),rs10784455(1),rs4762095(1),rs7316273(1),rs11175755(1),rs11175756(1),rs1494505(1),rs4762081(1),rs2336716(1),rs10878275(1),rs11175757(1),rs10878276(1),rs11175758(1),rs11175759(1),rs10784456(1),rs7315374(1),rs12229693(1),rs11175761(1),rs11561370(1),rs7314906(1),rs10878277(1),rs1494512(1),rs11175762(1),rs1494502(1),rs1389799(1),rs10784457(1),rs4762096(1),rs7976802(1),rs997188(1),rs1587056(1),rs9783497(1),rs2270547(1),rs2336717(1),rs4762097(1),rs3858644(1),rs1494510(1),rs4762098(1),rs10878279(1),rs35737049(1),rs989271(1),rs10878280(1),rs1494509(1),rs1494508(1),rs7963025(1),rs10878281(1),rs6581635(1),rs10878282(1),rs11175768(1),rs1811649(1),rs6581638(1),rs6581639(1),rs61921506(1),rs7316024(1),rs1318815(1),rs10784460(1),rs7979584(1),rs7302024(1),rs6581640(1),rs1494511(1),rs9325180(1),rs1494507(1),rs7958224(1),rs11175781(1),rs12230663(1),rs10878288(1),rs2884489(1)
8	1	rs12545003	51328497	3.77e-11	5501	3472	686	440	371	532	rs10957633(1),rs17676043(1),rs17676077(1),rs1552378(1),rs74540908(1),rs13252195(1),rs7002909(1),rs6984738(1),rs28818843(1),rs1552317(1),rs62503966(1),rs10216383(1),rs1601570(1),rs13252824(1),rs12679386(1),rs3812424(1),rs3812426(1),rs12549981(1),rs1486258(1),rs6991925(1),rs13271446(1),rs13264385(1),rs28869911(1),rs4460388(1),rs10112818(1),rs12543434(1),rs11781675(1),rs2385554(1),rs1552380(1),rs923060(1),rs1843607(1),rs9643685(1),rs11773979(1),rs2170953(1),rs2385697(1),rs10957710(1),rs2129161(1),rs2015043(1),rs971926(1),rs12541363(1),rs2220157(1),rs13259476(1),rs2129169(1),rs7010915(1),rs9643689(1),rs7014520(1),rs931293(1),rs13266009(1),rs33971834(1),rs931294(1),rs10112215(1),rs34179442(1),rs318867(1),rs186454(1),rs10086809(1),rs2054743(1),rs12545072(1),rs35821274(1),rs34858666(1),rs12375264(1),rs1486256(1),rs10808801(1),rs318869(1),rs1023979(1),rs2449963(1),rs28701732(1),rs10957737(1),rs318913(1),rs1973259(1),rs1352114(1),rs12681482(1),rs1552316(1),rs318915(1),rs167631(1),rs150405044(1),rs186455(1),rs318916(1),rs318917(1),rs13273334(1),rs318918(1),rs318920(1),rs10957739(1),rs9643692(1),rs318923(1),rs13255224(1),rs2385698(1),rs923058(1),rs2035528(1),rs7833019(1),rs1484813(1),rs2385699(1),rs10435582(1),rs2385700(1),rs10957741(1),rs10957742(1),rs1601298(1),rs12541061(1),rs12541599(1),rs1484805(1),rs2086888(1),rs1484806(1),rs1021202(1),rs4144735(1),rs12543077(1),rs12546435(1),rs17758599(1),rs62515375(1),rs203964(1),rs203960(1),rs203953(1),rs203947(1),rs203945(1),rs203942(1),rs203940(1),rs203939(1),rs203937(1),rs203936(1),rs203935(1),rs203933(1),rs203932(1),rs203930(1),rs203928(1),rs203925(1),rs203616(1),rs203614(1),rs203612(1),rs420489(1),rs203632(1),rs56725(1),rs203629(1),rs203914(1),rs149994(1),rs203626(1),rs203624(1),rs203908(1),rs203623(1),rs6988843(1),rs4873408(1),rs12544986(1),rs10098057(1),rs987356(1),rs11986160(1),rs1486471(1),rs9298278(1),rs9298279(1),rs13260265(1),rs6999870(1),rs7004088(1),rs4873411(1),rs6999722(1),rs12542067(1),rs4873128(1),rs4873415(1),rs10504098(1),rs7825063(1),rs898520(1),rs884561(1),rs7002235(1),rs4873418(1),rs10957813(1),rs10957814(1),rs4873129(1),rs870754(1),rs6986896(1),rs7001686(1),rs4873419(1),rs11991940(1),rs11778998(1),rs4873420(1),rs4873421(1),rs7016161(1),rs10093604(1),rs2084590(1),rs6983498(1),rs7018082(1),rs4873428(1),rs4873133(1),rs4873134(1),rs4873135(1),rs13340639(1),rs10957828(1),rs4873137(1),rs10095985(1),rs4873430(1),rs4873431(1),rs4143633(1),rs1450127(1),rs4873433(1),rs2385812(1),rs13251587(1),rs12544631(1),rs10113812(1),rs13249415(1),rs9643720(1),rs4330704(1),rs6981805(1),rs10092399(1),rs10808817(1),rs10504099(1),rs3922033(1),rs13275607(1),rs4448284(1),rs7464491(1),rs12056425(1),rs12056426(1),rs4873438(1),rs4873439(1),rs10108468(1),rs10094935(1),rs7821189(1),rs1597428(1),rs12679356(1),rs1597430(1),rs10957853(1),rs77714141(1),rs1349316(1),rs1349317(1),rs1901055(1),rs4633068(1),rs4543555(1),rs9298295(1),rs4873141(1),rs13282956(1),rs4577969(1),rs4398931(1),rs10109835(1),rs1597426(1),rs6999627(1),rs13252320(1),rs7017642(1),rs4873442(1),rs4873443(1),rs12680748(1),rs1375948(1),rs4873447(1),rs1380792(1),rs1380790(1),rs1380789(1),rs1824462(1),rs968947(1),rs968946(1),rs968945(1),rs968944(1),rs1375945(1),rs2167157(1),rs11784719(1),rs1450132(1),rs1868638(1),rs4873451(1),rs1868639(1),rs13273999(1),rs17770910(1),rs12545927(1),rs13248969(1),rs13260021(1),rs13260288(1),rs13251725(1),rs12544418(1),rs12544936(1),rs12541772(1),rs12544473(1),rs1901056(1),rs11783674(1),rs6994415(1),rs2923059(1),rs13259996(1),rs1375942(1),rs2957601(1),rs2957600(1),rs2923062(1),rs2957598(1),rs1597433(1),rs1597432(1),rs10086867(1),rs16914780(1),rs16914781(1),rs4534138(1),rs10957894(1),rs4364645(1),rs13278343(1),rs4604450(1),rs7839253(1),rs12675994(1),rs4339654(1),rs10435621(1),rs7012727(1),rs7012731(1),rs7012871(1),rs6998512(1),rs6473114(1),rs12546829(1),rs7816983(1),rs4529480(1),rs7015950(1),rs4639524(1),rs10504106(1),rs35063719(1),rs7820992(1),rs4256602(1),rs4410921(1),rs7005672(1),rs12679464(1),rs13257851(1),rs983055(1),rs13282203(1),rs6995334(1),rs12544425(1),rs1481471(1),rs12540980(1),rs11785209(1)
2	1	rs17400325	178565913	5.92e-11	3642	2495	284	355	264	244	rs78394420(1),rs10192481(1),rs4893985(1),rs3770023(1),rs1975321(1),rs1370663(1),rs12987101(1),rs1347731(1),rs13428806(1),rs62183002(1),rs76591931(1),rs62183005(1),rs73030327(1),rs3770043(1),rs73030354(1),rs10497488(1),rs57427125(1),rs57242051(1),rs3821007(1),rs16865764(1),rs6704720(1),rs16865769(1),rs60748325(1),rs62183040(1),rs934798(1),rs1370655(1),rs59657949(1),rs7563242(1),rs62183042(1),rs6731237(1),rs13395965(1),rs13396065(1),rs13396537(1),rs1438042(1),rs1438041(1),rs62183043(1),rs61551597(1),rs6743821(1),rs56690966(1),rs57342997(1),rs6751656(1),rs6709966(1),rs6752264(1),rs6726502(1),rs13421345(1),rs57140241(1),rs6726253(1),rs62183048(1),rs6714147(1),rs62183050(1),rs6718657(1),rs6733980(1),rs62183051(1),rs6747512(1),rs6758297(1),rs6758508(1),rs200429498(1),rs4297923(1),rs4464321(1),rs4487117(1),rs7421650(1),rs28787871(1),rs201848234(1),rs4508637(1),rs10172384(1),rs6433694(1),rs10178916(1),rs10178858(1),rs10179500(1),rs10182353(1),rs10185318(1),rs6737872(1),rs73034255(1),rs73034264(1),rs73034271(1),rs73034272(1),rs112001293(1),rs73034273(1),rs1946812(1),rs80271754(1),rs79755798(1),rs57157809(1),rs58442170(1),rs73034286(1),rs74460168(1),rs73034288(1),rs73034292(1),rs112406394(1),rs3821008(1),rs3821009(1),rs73036067(1),rs61190950(1),rs7567851(1),rs58355920(1),rs3770047(1),rs73036079(1),rs74331896(1),rs115912934(1),rs59911830(1),rs73036088(1),rs73036090(1),rs73036091(1),rs113811979(1),rs3770050(1),rs60097472(1),rs112262336(1),rs112033781(1),rs76420414(1),rs7570981(1),rs76338508(1),rs1405649(1),rs7558482(1),rs6716206(1),rs58780886(1),rs17636214(1)
15	1	rs4646580	58329211	9.03e-11	1991	1526	131	96	57	181	rs4775002(1),rs1992231(1),rs1372366(1),rs11071354(1),rs1550573(1),rs4143222(1),rs4143223(1),rs12148525(1),rs12148531(1),rs11071355(1),rs8035612(1),rs7175739(1),rs4080(1),rs4090(1),rs7498008(1),rs12440501(1),rs1816778(1),rs1348197(1),rs8042779(1),rs8042677(1),rs7173078(1),rs8024164(1),rs4775005(1),rs1530293(1),rs920636(1),rs1550574(1),rs2218260(1),rs4775006(1),rs8033270(1),rs11852835(1),rs1579744(1),rs7178497(1),rs10851630(1),rs10851631(1),rs10851632(1),rs1441819(1),rs7495968(1),rs9325(1),rs1061278(1),rs1063666(1),rs3204690(1),rs3204689(1),rs4646642(1),rs4646640(1),rs2197092(1),rs3742961(1),rs3742960(1),rs12910113(1),rs4646638(1),rs3742959(1),rs11855259(1),rs3784264(1),rs4646636(1),rs7165247(1),rs3784263(1),rs3784262(1),rs3784260(1),rs4646626(1),rs2414527(1),rs3784259(1),rs4646616(1),rs4646615(1),rs3784257(1),rs8041644(1),rs12594082(1),rs12903551(1),rs1441815(1),rs4646609(1),rs12898976(1),rs12903474(1),rs8026952(1),rs12908953(1),rs12915901(1),rs12907125(1),rs12914388(1),rs1822205(1),rs4646607(1),rs1899355(1),rs4646606(1),rs4646605(1),rs7180059(1),rs12917536(1),rs33960206(1),rs1441829(1),rs4646603(1),rs11636979(1),rs12909423(1),rs1372369(1),rs4646600(1),rs12148907(1),rs9635346(1),rs4646595(1),rs4646594(1),rs4646592(1),rs4646590(1),rs4646589(1),rs4646588(1),rs4646584(1),rs4646582(1),rs4646581(1),rs2642632(1),rs7178598(1),rs12903724(1),rs12148281(1),rs8032572(1),rs12905608(1),rs12915821(1),rs12915989(1),rs2642630(1),rs2414529(1),rs4646579(1),rs12595180(1),rs12912093(1),rs11071364(1),rs2899613(1),rs1994927(1),rs4646566(1),rs17820990(1),rs12914603(1),rs4646564(1),rs6493980(1),rs6493981(1),rs2704225(1),rs4646560(1),rs11071367(1),rs4646559(1),rs4646557(1),rs4646555(1),rs4646554(1),rs2414530(1),rs7171261(1),rs12910902(1)
4	1	rs167618	129805716	1.69e-10	2966	2105	347	162	97	255	rs62317868(1),rs6834108(1),rs1841259(1),rs10008927(1),rs2217023(1),rs10017436(1),rs11453084(1),rs4975263(1),rs4975264(1),rs4975265(1),rs4975266(1),rs7687562(1),rs1425618(1),rs6833391(1),rs4975267(1),rs6844446(1),rs34795515(1),rs4975268(1),rs4975269(1),rs55829553(1),rs13120702(1),rs4975270(1),rs17013778(1),rs6857659(1),rs11098987(1),rs11724119(1),rs6847753(1),rs4975274(1),rs2162126(1),rs11937309(1),rs318555(1),rs318556(1),rs318502(1),rs1648062(1),rs318503(1),rs318504(1),rs318505(1),rs318534(1),rs4052(1),rs11731189(1),rs10028974(1),rs11098994(1),rs2597837(1),rs1376202(1),rs280601(1),rs3113487(1),rs55865936(1),rs172168(1),rs280594(1),rs280596(1),rs3099903(1),rs3099902(1),rs7654405(1),rs2118045(1),rs2655311(1),rs1757938(1),rs1838911(1),rs2592948(1),rs1757937(1),rs796886(1),rs1757942(1),rs2777822(1),rs1756011(1),rs189236(1),rs337279(1),rs10518544(1),rs337276(1),rs28416211(1),rs6831582(1),rs6831616(1),rs6857187(1),rs10645798(1),rs4317216(1),rs28435144(1),rs72688721(1),rs112246216(1),rs13435253(1),rs4382056(1),rs4600930(1),rs6534717(1),rs6534718(1),rs6534719(1),rs6534720(1),rs6852498(1),rs4283670(1),rs4392521(1),rs9715472(1),rs9714715(1),rs6810517(1),rs6841847(1),rs6842340(1),rs36171802(1),rs144614223(1),rs140758181(1),rs4406034(1),rs4308370(1),rs4397008(1),rs6830379(1),rs6831047(1),rs6831298(1),rs72688723(1),rs72688724(1),rs72688725(1),rs72688727(1),rs72688728(1),rs72688729(1),rs12508680(1),rs12500879(1),rs28611378(1),rs28558828(1),rs58299046(1),rs56270233(1),rs28819779(1),rs28855492(1),rs12498356(1),rs28869502(1),rs28584860(1),rs11099005(1),rs4569771(1),rs4259076(1),rs28855709(1),rs28485110(1),rs28459462(1),rs11730148(1)
3	1	rs7635633	99556796	2.06e-10	4113	2982	499	358	167	107	rs1592276(1),rs9836385(1),rs2036984(1),rs9833844(1),rs9858145(1),rs9821563(1),rs9834254(1),rs4536867(1),rs1610263(1),rs1610265(1),rs73150300(1),rs56094673(1),rs4928143(1),rs73860464(1),rs12485299(1),rs4928220(1),rs1492343(1),rs6789694(1),rs12487173(1),rs60119031(1),rs73860470(1),rs4928222(1),rs10804762(1),rs55964918(1),rs56260910(1),rs1871847(1),rs35590972(1),rs12491153(1),rs61010376(1),rs3732444(1),rs148342168(1),rs79215580(1),rs56223679(1),rs3921767(1),rs12493124(1),rs6800456(1),rs12486901(1),rs76685380(1),rs55881709(1),rs56335268(1),rs73858966(1),rs76759185(1),rs7632345(1),rs77226851(1),rs55874130(1),rs56140081(1),rs6792339(1),rs140192638(1),rs578042620(1),rs539180345(1),rs73859911(1),rs12489030(1),rs12493320(1),rs57848867(1),rs4928152(1),rs11719857(1),rs11707768(1),rs112600995(1),rs6780609(1),rs113663609(1),rs79147820(1),rs113381478(1),rs6800438(1),rs7619048(1)
3	1	rs6799186	48768680	2.45e-10	2526	1213	564	456	115	178	rs7638103(1),rs11130148(1),rs1486915(1),rs6792350(1),rs140778398(1),rs6792510(1),rs6788650(1),rs6786055(1),rs6808104(1),rs7616815(1),rs7630742(1),rs3774628(1),rs11705888(1),rs7647812(1),rs7373778(1),rs7653459(1),rs11130176(1),rs9681717(1),rs13078308(1),rs9311434(1),rs9830636(1),rs9879971(1),rs9754878(1),rs7431857(1),rs6446253(1),rs9755751(1),rs28642807(1),rs7428387(1),rs7639332(1),rs4974084(1),rs114934413(1),rs7612459(1),rs7615675(1),rs11705737(1),rs13064883(1),rs13064911(1),rs13076394(1),rs9850134(1),rs9867373(1),rs13072911(1),rs7647093(1),rs7372149(1),rs7636057(1),rs7643368(1),rs6791234(1),rs6786665(1),rs6446198(1),rs4974091(1),rs4072859(1),rs6414613(1),rs6781790(1),rs8926(1),rs6446218(1),rs12637037(1),rs6795025(1),rs7373790(1),rs9841640(1),rs6789285(1),rs7432989(1),rs7615235(1),rs62262517(1),rs13064784(1),rs6770112(1),rs12493001(1),rs12487580(1),rs36133651(1),rs7632267(1),rs9683094(1),rs61583136(1),rs11715581(1),rs12490393(1),rs4955419(1),rs10865954(1),rs6785832(1),rs6794924(1),rs12637576(1),rs12629759(1),rs2117938(1),rs12631989(1),rs11920267(1),rs11130214(1),rs6804655(1),rs4768(1),rs2307021(1)
12	1	rs2277339	57146069	2.99e-10	1791	1475	117	88	58	53	rs2242497(1),rs2255074(1),rs1107479(1),rs12229457(1),rs11171914(1),rs2950390(1),rs2958123(1),rs2958155(1),rs2958154(1),rs2290893(1),rs10876916(1),rs1563896(1),rs4759254(1),rs2926741(1),rs2958148(1),rs898609(1),rs2290894(1),rs11171951(1),rs2958127(1),rs3782232(1),rs1466382(1),rs3214051(1),rs2035081(1),rs1131514(1),rs1026565(1),rs2958130(1),rs187390529(1),rs183202132(1),rs189021632(1),rs61937787(1),rs60615836(1),rs7488232(1),rs7305383(1),rs7305808(1),rs1078043(1),rs747906(1)
8	1	rs11784385	129953876	3.66e-10	3406	2831	384	126	40	25	rs1992525(1),rs60815704(1),rs9297774(1),rs2395848(1),rs2288687(1),rs2288688(1),rs72726534(1),rs59444497(1),rs72726549(1),rs193223874(1),rs116665321(1),rs201554146(1),rs72726572(1),rs12548721(1),rs12549494(1),rs11784358(1),rs12546244(1),rs11779586(1)
2	1	rs7578597	43732823	4.28e-10	3105	2256	212	242	111	284	rs1367173(1),rs9170(1),rs13407351(1),rs1549723(1),rs13399366(1),rs6732337(1),rs13420649(1),rs10203499(1),rs13419550(1),rs6720087(1),rs6727631(1),rs11685054(1),rs13430791(1),rs6755601(1),rs10188539(1),rs6544636(1),rs6756625(1),rs6754453(1),rs13388722(1),rs7603255(1),rs13402198(1),rs13399243(1),rs6760167(1),rs13397737(1),rs6544639(1),rs13411327(1),rs114510001(1),rs35720761(1),rs1322(1),rs6728997(1),rs6719754(1),rs74382177(1),rs6727824(1),rs6756560(1),rs41382648(1),rs3862993(1),rs13432574(1),rs17334233(1),rs17406126(1),rs9808360(1),rs10211126(1),rs10167415(1),rs9309097(1),rs9309098(1),rs6744746(1),rs10210125(1),rs10210507(1),rs13384080(1),rs17406174(1),rs10166994(1),rs6760797(1),rs4372955(1),rs6710656(1),rs13411629(1),rs13414381(1),rs10196095(1),rs10172375(1),rs6738717(1),rs11684601(1),rs13411485(1),rs11899984(1),rs11124929(1),rs6743071(1),rs11679731(1),rs11694173(1),rs138662962(1),rs10495899(1),rs11693190(1),rs78314405(1),rs111947872(1),rs13408002(1),rs11899863(1),rs7607777(1),rs80100685(1),rs78886764(1),rs74365854(1),rs78108161(1),rs75126888(1),rs7609283(1),rs76684055(1),rs7575024(1),rs7567685(1),rs7567535(1),rs7586101(1),rs17030798(1),rs17030800(1),rs76993899(1),rs13414140(1),rs7609256(1),rs7556744(1),rs7559842(1),rs77620935(1),rs7587268(1),rs12105786(1),rs12105394(1),rs12105399(1),rs6746610(1),rs6731998(1),rs77527404(1),rs17406646(1),rs7599781(1),rs12105626(1),rs12105710(1),rs17030818(1),rs6752448(1),rs76282560(1),rs6728106(1),rs7572923(1),rs7599799(1),rs7573500(1),rs17030835(1),rs6746058(1),rs17030845(1),rs77377889(1),rs7561287(1),rs17030855(1),rs17030859(1),rs10203174(1),rs17039133(1),rs112411882(1),rs13409687(1),rs13396401(1),rs7561114(1),rs7590220(1),rs17030889(1),rs6731980(1),rs6717636(1),rs17030890(1),rs13416978(1),rs13405158(1),rs7570242(1),rs13408697(1),rs13395290(1),rs13395302(1),rs17334919(1),rs7600657(1),rs7601093(1),rs998768(1),rs6746632(1),rs6747229(1),rs6732766(1),rs17030925(1),rs75607314(1),rs13431070(1),rs78497923(1),rs13422551(1),rs6544664(1),rs6544665(1),rs111753823(1),rs6708735(1),rs6544666(1),rs6544668(1),rs7564886(1),rs6757251(1),rs13405076(1),rs6761129(1),rs6544669(1),rs1388387(1),rs10180005(1),rs13405776(1),rs7570748(1),rs74600494(1),rs77791126(1),rs10189235(1),rs79271345(1),rs17030967(1),rs6753942(1),rs75514072(1),rs17030980(1),rs6722104(1),rs6751035(1),rs6751161(1),rs6726643(1),rs6726917(1),rs6752964(1),rs112340521(1),rs7591387(1),rs74907855(1),rs17030998(1),rs17031000(1),rs111783562(1),rs112813837(1),rs112416866(1),rs17031001(1),rs17031005(1),rs77852659(1),rs17031016(1),rs17031079(1),rs6759383(1),rs10495903(1),rs17031088(1),rs6715003(1),rs17031092(1),rs12473987(1),rs12474030(1),rs7568901(1),rs12463527(1),rs17031095(1),rs6717791(1),rs17031106(1),rs12467420(1),rs7559723(1),rs17031116(1),rs12469695(1),rs6712944(1),rs6726404(1),rs4339008(1),rs12474102(1),rs10186307(1),rs10186441(1),rs12471904(1),rs7602701(1),rs7576643(1),rs6731636(1),rs17031133(1),rs6749617(1),rs6725688(1),rs17031142(1),rs11904361(1),rs11889544(1),rs11889803(1),rs11901680(1),rs11886047(1)
6	1	rs13203676	85373854	4.71e-10	4309	3777	189	74	119	150	rs9449956(1),rs9449957(1),rs9294301(1),rs4707061(1),rs13214308(1),rs9359598(1),rs9444200(1),rs9359599(1),rs7770073(1),rs7770237(1),rs4473834(1),rs4406196(1),rs9294304(1),rs9283804(1),rs9294306(1),rs4608995(1),rs4235822(1),rs13197799(1),rs9968713(1),rs13203221(1),rs146157275(1),rs13215124(1),rs13204398(1),rs13202127(1),rs13206097(1),rs13192623(1),rs13196581(1),rs77822389(1),rs13203805(1),rs13197891(1),rs13217066(1),rs6910533(1),rs6934181(1),rs13196647(1),rs870313(1),rs13192119(1),rs13200477(1),rs62449290(1),rs13201626(1),rs13205920(1),rs13205819(1),rs13195574(1),rs13212189(1),rs13199217(1),rs13199340(1),rs56139641(1),rs13195479(1),rs9294308(1),rs7768657(1),rs1887506(1),rs147523867(1),rs9362083(1),rs2025866(1),rs13212866(1),rs138167776(1),rs13207308(1),rs13215600(1),rs13203803(1),rs1621530(1),rs1738363(1),rs761391(1),rs858741(1),rs969772(1),rs1569742(1),rs860844(1),rs170019(1),rs215933(1),rs141127(1),rs215936(1),rs1738365(1),rs215932(1),rs215928(1),rs1738366(1),rs215929(1),rs2018734(1),rs4707089(1),rs215915(1),rs215919(1),rs215920(1),rs215921(1),rs858739(1)
8	1	rs16884419	89579649	6.69e-10	4453	3403	368	189	146	347	rs7842943(1),rs4147332(1),rs1401864(1),rs1879202(1),rs10100297(1),rs4515601(1),rs7835845(1),rs4961087(1),rs4246112(1),rs4246113(1),rs10504845(1),rs62524548(1),rs4961090(1),rs4395936(1),rs4548227(1),rs9656892(1),rs6994283(1),rs7006944(1),rs4461943(1),rs4497011(1),rs6989866(1),rs6469372(1),rs4483202(1),rs4320597(1),rs4275260(1),rs1857754(1),rs1857755(1),rs1504801(1),rs4246115(1),rs7003388(1),rs7002751(1),rs4434662(1),rs1463923(1),rs4961093(1),rs2134964(1),rs1394519(1),rs1394518(1),rs1394517(1),rs11374798(1),rs4961094(1),rs4961095(1),rs1875904(1),rs12682164(1),rs11774961(1),rs2134963(1),rs2174367(1),rs1394514(1),rs1504804(1),rs1504805(1),rs13269593(1),rs11994538(1),rs7822566(1),rs28445522(1),rs55758944(1),rs13277579(1),rs1112164(1),rs10504840(1),rs13258321(1),rs1504797(1),rs16882450(1),rs1504798(1),rs821116(1),rs821115(1),rs821114(1),rs821112(1),rs821111(1),rs1094206(1),rs2134962(1),rs821096(1),rs821093(1),rs1700138(1),rs1700137(1),rs1601817(1),rs1604920(1),rs1094203(1),rs821104(1),rs821103(1),rs821102(1),rs1094195(1),rs1685541(1),rs3105407(1),rs3110414(1),rs3105405(1),rs1910731(1),rs821121(1),rs821120(1),rs821119(1),rs821118(1),rs821117(1),rs866592(1),rs2656312(1),rs3105403(1),rs1386767(1),rs1601821(1),rs1601820(1),rs1601819(1),rs1601818(1),rs1685554(1),rs1685553(1),rs1685552(1),rs1700154(1),rs1685549(1),rs1103868(1),rs1094208(1),rs1094209(1),rs1094210(1),rs4563940(1),rs10094691(1),rs4625076(1),rs2656311(1),rs1394516(1),rs821109(1),rs821108(1),rs1906449(1),rs11996834(1),rs7013550(1),rs55806463(1),rs7835734(1),rs6469448(1),rs1352320(1),rs716881(1),rs7013582(1),rs6989995(1),rs35169378(1),rs13274549(1),rs11989139(1),rs35528030(1),rs35327582(1),rs4524843(1),rs7813334(1),rs11989655(1),rs11997591(1),rs7834603(1),rs2171480(1),rs6990293(1),rs6981619(1),rs7826357(1),rs1487960(1),rs28783421(1),rs9692980(1),rs10504862(1),rs10504861(1),rs1386761(1),rs6989533(1),rs6990990(1),rs10504860(1),rs67422774(1),rs7003288(1),rs6983769(1),rs7007660(1),rs7003595(1),rs16884251(1),rs13271846(1),rs4295707(1),rs16884273(1),rs10504859(1),rs16884292(1),rs1844054(1),rs16892659(1),rs1352318(1),rs1352317(1),rs2338248(1),rs7819913(1),rs7837253(1),rs1580508(1),rs7814164(1),rs13263450(1),rs7820247(1),rs1487961(1),rs12681181(1),rs2129780(1),rs11988322(1),rs10504857(1),rs7838490(1),rs149013257(1),rs200121384(1),rs11998171(1),rs6994311(1),rs13274015(1),rs13265056(1),rs7845305(1),rs4484741(1),rs9969514(1),rs4269585(1),rs4534168(1),rs11994353(1),rs10087008(1),rs13272330(1),rs10086545(1),rs7016567(1),rs7005593(1),rs9297524(1),rs4961102(1),rs6986246(1),rs6990941(1),rs12334864(1),rs13251450(1),rs7824999(1),rs13255326(1),rs4961103(1),rs10755910(1),rs13257525(1),rs7819189(1),rs4573324(1),rs4465015(1),rs4592089(1),rs6994772(1),rs7006971(1),rs16886095(1),rs7842374(1),rs7833665(1),rs7829812(1),rs13249157(1),rs1391636(1),rs6988907(1),rs11997183(1),rs11997212(1),rs7004633(1),rs7005110(1)
16	1	rs7206790	53797908	9.05e-10	1877	1441	204	103	28	101	rs28429148(1),rs8047587(1),rs57292959(1),rs9937521(1),rs28562191(1),rs11383210(1),rs9937053(1),rs9937354(1),rs9928094(1),rs9930333(1),rs9930397(1),rs9940278(1),rs12446228(1),rs9939973(1),rs9940646(1),rs9940128(1),rs1421086(1),rs9923147(1),rs9923544(1),rs11642015(1),rs1558901(1),rs62048402(1),rs1558902(1),rs11075985(1),rs1477196(1),rs55872725(1),rs1121980(1),rs7187250(1),rs62033399(1),rs8057044(1),rs9972653(1),rs8050136(1),rs4783819(1),rs9935401(1),rs3751812(1),rs3751813(1),rs3751814(1),rs9923233(1),rs9923312(1),rs11075988(1),rs11075989(1),rs9926289(1),rs9939609(1),rs9927317(1),rs7201850(1),rs66908032(1),rs72803697(1),rs62033405(1),rs7206122(1),rs28432761(1),rs9941349(1),rs56137030(1),rs17817964(1),rs7190492(1),rs9933040(1),rs9922708(1),rs72805611(1),rs9922619(1),rs72805612(1),rs11075993(1),rs12149832(1)
2	1	rs62176569	157307745	9.92e-10	3436	2519	333	199	102	283	rs1533563(1),rs1018320(1),rs16839401(1),rs2677471(1),rs1283761(1),rs1283760(1),rs1283783(1),rs7560865(1),rs7570227(1),rs1318714(1),rs1914648(1),rs10190879(1),rs10804263(1),rs1540803(1),rs1540804(1),rs1520339(1),rs3843321(1),rs72902129(1),rs72902130(1),rs6736241(1),rs61282147(1),rs16840025(1),rs76844415(1),rs16840048(1),rs61597598(1),rs1969484(1),rs113707721(1),rs7424080(1),rs151224679(1),rs4032047(1),rs181355045(1),rs6732887(1),rs3928677(1),rs72902175(1),rs72902177(1),rs72904207(1),rs72904209(1),rs72904292(1),rs140812695(1),rs72906130(1),rs72907878(1),rs17248221(1),rs191921080(1),rs16840194(1),rs77183941(1),rs11676485(1),rs6436341(1),rs298225(1),rs6436345(1),rs6436349(1),rs4664813(1),rs6436355(1),rs298248(1),rs6436356(1),rs1405735(1),rs298246(1),rs719043(1),rs6755439(1),rs298244(1),rs298243(1),rs298242(1),rs298326(1),rs298327(1),rs298328(1),rs298329(1),rs2679207(1),rs2615503(1),rs2615504(1),rs2695447(1),rs2615505(1),rs1676068(1),rs2615506(1),rs169875(1),rs298313(1),rs6436373(1),rs298315(1),rs6757605(1),rs578362(1),rs691835(1),rs298317(1),rs298318(1),rs13004420(1),rs298319(1),rs80148612(1),rs298323(1),rs298325(1),rs507282(1),rs642175(1),rs9989757(1),rs692138(1),rs582397(1),rs298331(1),rs298332(1),rs298220(1),rs298221(1),rs298222(1),rs298223(1),rs9646877(1),rs188973612(1),rs561045031(1),rs181699993(1),rs185559675(1),rs566392752(1),rs571622388(1),rs516547(1),rs1711314(1),rs1711315(1),rs177088(1),rs298299(1),rs298298(1),rs298297(1),rs298296(1),rs298294(1),rs298292(1),rs298291(1),rs298289(1),rs298288(1),rs4664816(1),rs6721605(1),rs298310(1),rs298309(1),rs298308(1),rs298307(1),rs2679206(1),rs298305(1),rs298304(1),rs2615502(1),rs2679202(1),rs57322146(1),rs1037961(1),rs298302(1),rs298301(1),rs4664818(1),rs34556972(1),rs2126459(1),rs2126460(1),rs12104533(1),rs298232(1),rs298233(1),rs2169504(1),rs298234(1),rs298238(1),rs12694631(1),rs548516(1),rs4635480(1),rs298253(1),rs298258(1),rs298264(1),rs298266(1),rs10933056(1),rs1462376(1),rs34181184(1),rs10195257(1),rs962496(1),rs962497(1),rs36012397(1),rs62176584(1),rs298224(1),rs298281(1),rs4664822(1),rs297582(1),rs297581(1),rs297590(1),rs297595(1),rs655387(1),rs56051278(1),rs2568816(1),rs3820857(1),rs3769359(1),rs58258454(1),rs1560628(1),rs7559338(1),rs7556729(1),rs3769369(1),rs3769373(1),rs13424996(1),rs17200880(1),rs3916984(1),rs6706895(1),rs2217627(1),rs34393323(1),rs11889246(1),rs58234993(1),rs34822850(1),rs5835629(1),rs13025001(1),rs17208225(1)
19	1	rs16966173	32191921	1.03e-09	2258	1460	333	120	221	124	rs12460348(1),rs7248300(1),rs17592530(1),rs17501293(1),rs8110097(1),rs12463343(1),rs73030259(1),rs8104309(1),rs28411082(1),rs17501397(1),rs10418433(1),rs73030263(1),rs35445111(1),rs10402822(1),rs73030268(1),rs73030270(1),rs73030271(1),rs28694586(1),rs12460608(1),rs28677108(1),rs145286601(1),rs73030274(1),rs73030276(1),rs12461705(1),rs10422107(1),rs10415992(1),rs55941940(1),rs73030282(1),rs73030283(1),rs8108822(1),rs73030285(1),rs10425801(1),rs10426677(1),rs12459290(1),rs55950910(1),rs73030287(1),rs16966171(1),rs73030289(1),rs2001797(1),rs143242847(1),rs1105671(1),rs73030290(1),rs73030291(1),rs8108291(1),rs73030293(1),rs9304829(1),rs9304830(1),rs10401820(1),rs28489859(1),rs117280966(1),rs73030297(1),rs73030298(1),rs16966188(1),rs16966190(1),rs16966191(1),rs10421945(1),rs1529715(1),rs1529716(1),rs7249868(1),rs10415180(1),rs55762633(1),rs10418420(1),rs73031903(1),rs10425159(1),rs28763630(1),rs7251718(1),rs7248703(1),rs6510214(1),rs175821(1)
2	1	rs1024137	227095876	1.04e-09	3036	2340	258	189	141	108	rs13388242(1),rs10439362(1),rs62188784(1),rs200115642(1),rs78859467(1),rs2203452(1),rs2138161(1),rs2222018(1),rs56256300(1),rs2943647(1),rs2943648(1),rs2972145(1),rs2972140(1),rs2943649(1),rs2972138(1),rs2972137(1),rs2972136(1),rs1913657(1),rs2972135(1),rs2943654(1),rs2972155(1),rs2972156(1),rs1399623(1),rs74846788(1),rs1399624(1),rs2396316(1),rs2396315(1),rs2673128(1),rs1567973(1),rs1399625(1),rs11437451(1),rs1515102(1),rs2713542(1),rs2713544(1),rs2396312(1),rs2972158(1),rs2972157(1),rs1813831(1),rs2458993(1),rs1606791(1),rs2713536(1),rs2713560(1),rs2673136(1),rs2713558(1),rs2713556(1),rs2713553(1),rs6436620(1),rs2713551(1),rs2673144(1),rs10804330(1),rs7590201(1),rs77402945(1),rs4675080(1),rs10186091(1),rs1159346(1),rs931725(1)
1	1	rs17023073	119569751	1.06e-09	4114	3209	326	238	89	252	rs116821116(1),rs10923643(1),rs112724877(1),rs12047028(1),rs80169776(1),rs575759540(1),rs12039075(1),rs77994518(1),rs79380138(1),rs2712270(1),rs2712252(1),rs60583618(1),rs1779443(1),rs1766799(1),rs1779415(1),rs1779413(1),rs145116158(1),rs61806176(1),rs1766807(1),rs59808950(1),rs12040674(1),rs80278614(1),rs28458333(1),rs8179426(1),rs76604417(1),rs12569041(1),rs10923694(1),rs1779427(1),rs61806199(1),rs113048062(1),rs1779418(1),rs1779416(1),rs1014098(1),rs2645286(1),rs12133982(1),rs61806202(1),rs17185907(1),rs4659129(1),rs12134163(1),rs56184857(1),rs10494217(1),rs12134578(1),rs12135657(1),rs2068794(1),rs10923699(1),rs17185933(1),rs56101873(1),rs946210(1),rs946208(1),rs4142710(1),rs12065157(1),rs61806205(1),rs12142077(1),rs10923702(1),rs12138613(1),rs1325936(1),rs12139690(1),rs12141651(1),rs10923704(1),rs12139133(1),rs12138343(1),rs61806207(1),rs61806231(1),rs12143789(1),rs12094432(1),rs12144610(1),rs984224(1),rs4659136(1),rs10923714(1),rs10458419(1),rs57231072(1),rs56897173(1),rs6700415(1),rs881672(1),rs61806235(1),rs11584380(1),rs6680737(1),rs113197996(1),rs12088206(1),rs1325937(1),rs79950770(1),rs10923719(1),rs10802070(1),rs1886916(1),rs10923720(1),rs10923721(1),rs7512189(1),rs10923722(1),rs10923723(1),rs79309042(1),rs6662152(1),rs4658994(1),rs10923725(1),rs7531055(1),rs7554354(1),rs7521003(1),rs4501872(1),rs4659138(1),rs12025203(1),rs10923726(1),rs4659140(1),rs12410034(1),rs4659141(1),rs4658995(1),rs1325932(1),rs10923729(1),rs10923730(1),rs963171(1),rs963170(1),rs10923731(1),rs4659142(1),rs4659143(1),rs12024063(1),rs12031597(1),rs12021830(1),rs10923733(1),rs10494218(1),rs10494219(1),rs12402563(1),rs12025128(1),rs145966892(1),rs183747977(1),rs12033987(1),rs2298079(1),rs2298080(1),rs2298081(1),rs12402364(1),rs12027986(1),rs10923735(1),rs10923736(1),rs10494220(1),rs12565989(1),rs12563362(1),rs12030972(1),rs12026409(1),rs12406338(1),rs17185989(1),rs3790553(1),rs17023135(1),rs1409160(1),rs78527560(1),rs114544572(1),rs12741635(1),rs10923738(1),rs12727967(1),rs12034347(1),rs12734353(1),rs17185996(1),rs17186003(1),rs6658479(1),rs10157346(1),rs10494221(1),rs12096179(1),rs12095067(1),rs7529255(1),rs61808898(1),rs11800444(1),rs56919609(1),rs10923747(1),rs78664615(1),rs78270676(1),rs77067026(1),rs145143846(1),rs114434474(1),rs77277973(1),rs17186024(1),rs12044619(1),rs116448534(1),rs139988998(1),rs181615871(1),rs79260622(1),rs143745495(1),rs144779327(1),rs115763126(1),rs115466960(1),rs146001736(1),rs78641692(1),rs76997913(1),rs115889398(1),rs111370067(1),rs77929057(1),rs12561943(1),rs12725462(1),rs12756653(1),rs61807015(1)
22	1	rs710118	47199389	1.12e-09	2360	2058	92	62	58	90	rs801634(1),rs8142916(1),rs811887(1),rs34296992(1),rs761907(1),rs5767353(1),rs801616(1),rs801614(1),rs4823573(1),rs5767357(1),rs801611(1),rs5769152(1),rs6520053(1),rs801604(1),rs801597(1),rs1569990(1),rs809031(1),rs4491829(1),rs743142(1),rs801593(1),rs5769162(1),rs5769164(1),rs5769165(1),rs801592(1),rs2542028(1),rs761908(1),rs710122(1),rs710121(1),rs910868(1),rs710119(1),rs5767367(1),rs812942(1),rs4823879(1),rs6007968(1),rs801477(1),rs801475(1),rs11090892(1),rs17822045(1),rs139577(1),rs139578(1),rs139579(1),rs139580(1),rs139581(1),rs8141715(1),rs148229189(1),rs1089348(1),rs4823881(1),rs139590(1),rs139591(1),rs139595(1),rs139596(1),rs11913536(1),rs139597(1),rs139599(1),rs139600(1),rs139602(1),rs974226(1),rs974227(1),rs1117131(1),rs6008981(1),rs6008983(1),rs6008984(1),rs12168650(1),rs11090899(1),rs1573727(1),rs136654(1),rs1573728(1),rs1573729(1),rs1573730(1),rs6008988(1),rs6008989(1),rs6008991(1),rs882442(1)
1	1	rs7525764	50844697	1.47e-09	2795	1858	230	276	144	287	rs17385086(1),rs17381033(1),rs11205715(1),rs11205716(1),rs2356865(1),rs6660621(1),rs12071347(1),rs2356864(1),rs2455637(1),rs7517924(1),rs9436893(1),rs12034018(1),rs2484683(1),rs4448561(1),rs2055491(1),rs7522339(1),rs3850872(1),rs2784131(1),rs2784130(1),rs4309025(1),rs2653878(1),rs2784128(1),rs2653875(1),rs2784127(1),rs3907676(1),rs7413619(1),rs2784119(1),rs2653871(1),rs2653870(1),rs11588379(1),rs2784117(1),rs2885040(1),rs2784160(1),rs2484678(1),rs1502856(1),rs2484676(1),rs2455640(1),rs2653904(1),rs2784156(1),rs2784157(1),rs2653901(1),rs17372363(1),rs17363827(1),rs1278537(1),rs1278530(1),rs1278527(1),rs7550594(1),rs1278519(1),rs4381241(1),rs17382596(1),rs3862271(1),rs10888690(1),rs10788928(1),rs10888692(1),rs10888696(1),rs3789584(1),rs12121301(1),rs17383290(1),rs3850873(1),rs3850874(1),rs12094601(1),rs10888700(1),rs11205746(1),rs9803853(1),rs7515597(1),rs6693790(1),rs11205761(1),rs6672112(1),rs6680846(1),rs12085479(1),rs12565379(1),rs11205768(1),rs6691061(1),rs11588333(1),rs10888708(1),rs1416685(1),rs7522611(1),rs6671962(1),rs7552837(1),rs6588392(1),rs1398868(1),rs4926873(1),rs6695869(1),rs3176459(1),rs1341980(1),rs1341979(1),rs11586124(1),rs2487826(1),rs2500452(1),rs2487824(1),rs3813634(1),rs12092511(1),rs13376700(1),rs7555006(1)
18	1	rs17706939	42110474	2.49e-09	3868	3020	250	184	143	271	rs74327980(1),rs16977975(1),rs17770824(1),rs13381398(1),rs4890477(1),rs9945184(1),rs12606539(1),rs9952241(1),rs12606620(1),rs10164189(1),rs9957388(1),rs8087876(1),rs4539695(1),rs12607137(1),rs12607094(1),rs12607379(1),rs78589437(1),rs28559996(1),rs1397988(1),rs140854799(1),rs142866787(1),rs9709515(1),rs60971203(1),rs56696899(1),rs13313615(1),rs10048300(1),rs1511770(1),rs73479508(1),rs10502827(1),rs9955270(1),rs10502829(1),rs9807525(1),rs9807531(1),rs9961416(1),rs9951264(1),rs73479527(1),rs12605934(1),rs12608030(1),rs10853517(1),rs16978018(1),rs80075430(1),rs73479540(1),rs9948616(1),rs73479544(1),rs41473946(1),rs36054926(1),rs12607112(1),rs12607166(1),rs9953423(1),rs9967515(1),rs57096398(1),rs7230479(1),rs8087346(1),rs9950701(1),rs112279988(1),rs9957037(1),rs9957243(1),rs9949616(1),rs1511763(1),rs1511764(1),rs1511765(1),rs28438685(1),rs12606348(1),rs57407580(1),rs56682248(1),rs10853518(1),rs10853519(1),rs10853521(1),rs12606968(1),rs56266408(1),rs2221838(1),rs9963084(1),rs1397987(1),rs1511767(1),rs1828532(1),rs1588584(1),rs1588582(1),rs11082392(1),rs59932707(1),rs73954360(1),rs35178641(1),rs4410172(1),rs11082393(1),rs12604303(1),rs1995977(1),rs55720480(1),rs55784341(1),rs58445051(1),rs12605825(1),rs16978026(1),rs60624802(1),rs12604201(1),rs12958735(1),rs16978028(1),rs11082394(1),rs9946640(1),rs9957585(1),rs60156262(1),rs1397985(1),rs7245273(1),rs9956825(1),rs9964157(1),rs9964333(1),rs954793(1),rs954794(1),rs9956189(1),rs16978042(1),rs8084507(1),rs9946142(1),rs9949727(1),rs4321282(1),rs1877312(1),rs1877311(1),rs11662162(1),rs2884885(1),rs8083820(1),rs1858347(1),rs6507577(1),rs12604437(1),rs11082399(1),rs8093196(1),rs17707104(1),rs2063501(1),rs2063502(1),rs17707466(1),rs12958173(1),rs12964481(1),rs12964248(1),rs35949062(1),rs11661694(1),rs11662373(1),rs67587396(1),rs2137138(1),rs11659996(1),rs12454343(1),rs12458707(1),rs12607316(1),rs12961891(1),rs11661473(1),rs56407827(1),rs12604944(1),rs12455333(1),rs35033610(1),rs1511756(1),rs12456078(1),rs34039016(1),rs56358311(1),rs2852749(1),rs117763335(1),rs12967290(1),rs7236870(1)
22	1	rs5752995	30396474	3.15e-09	3872	2627	472	304	250	219	rs2074948(1),rs1049534(1),rs12628784(1),rs4608625(1),rs78150365(1),rs73159006(1),rs11704049(1),rs5763297(1),rs2302141(1),rs10427614(1),rs10427559(1),rs8135828(1),rs5763301(1),rs5763303(1),rs5763305(1),rs5763306(1),rs5752940(1),rs112883011(1),rs74395461(1),rs57995869(1),rs10427824(1),rs56166672(1),rs2240637(1),rs467902(1),rs467555(1),rs467912(1),rs457295(1),rs459351(1),rs1316094(1),rs457335(1),rs468356(1),rs468019(1),rs566944782(1),rs55752411(1),rs469285(1),rs7609(1),rs469363(1),rs469565(1),rs469253(1),rs469230(1),rs468224(1),rs468795(1),rs468852(1),rs468692(1),rs469295(1),rs468475(1),rs456585(1),rs468254(1),rs456285(1),rs459450(1),rs460428(1),rs2262240(1),rs695525(1),rs463220(1),rs695816(1),rs425992(1),rs460994(1),rs462444(1),rs433194(1),rs9608783(1),rs458196(1),rs16987832(1),rs5763349(1),rs16987839(1),rs74419685(1),rs2530656(1),rs2530658(1),rs1006396(1),rs2247753(1),rs2531848(1),rs2531849(1),rs2530664(1),rs2267152(1),rs2530681(1),rs2159189(1),rs2857630(1),rs2527342(1),rs715595(1),rs737932(1),rs2527347(1),rs56686185(1),rs5763435(1),rs9614037(1),rs9614038(1),rs9614039(1),rs140095(1),rs9614042(1),rs3788417(1),rs131262(1),rs131263(1),rs140118(1),rs73161005(1),rs131295(1),rs140145(1),rs140147(1),rs140149(1),rs5997529(1),rs2074706(1),rs2079338(1),rs2074707(1),rs5763512(1),rs17711377(1),rs28749829(1),rs9306465(1),rs5997535(1),rs6006274(1),rs2301402(1),rs2097351(1),rs2097352(1),rs9614077(1),rs7287434(1),rs5763593(1),rs2285667(1),rs2007446(1),rs41176(1),rs5763749(1),rs5763751(1),rs1989870(1),rs4336042(1)
14	1	rs12889678	61055023	3.17e-09	3543	3064	156	106	78	139	rs7140762(1),rs3742639(1),rs67980065(1),rs66588164(1),rs34849182(1),rs34488694(1),rs7155209(1),rs12588501(1),rs12895426(1),rs12050359(1),rs79318578(1),rs35533399(1),rs1254252(1),rs7150130(1),rs1254261(1),rs1254262(1),rs12050075(1),rs7146425(1),rs1254267(1),rs1956874(1),rs12588060(1),rs1254277(1),rs34135420(1),rs1313238(1),rs1313239(1),rs1313240(1),rs9707394(1),rs12050139(1),rs77421633(1),rs145365029(1),rs1254278(1),rs1254279(1),rs1268616(1),rs1254283(1),rs1254284(1),rs1254285(1),rs61992522(1),rs61992523(1),rs1254288(1),rs200587967(1),rs1272348(1),rs8021659(1),rs1269982(1),rs1262173(1),rs1313244(1),rs1314387(1),rs1313684(1),rs1314620(1),rs1313245(1),rs7153820(1),rs1313246(1),rs12588604(1),rs36122735(1),rs35211290(1),rs12889899(1),rs1254299(1),rs1254300(1),rs1254301(1),rs34063957(1),rs1254306(1),rs1254309(1),rs12586961(1),rs1254311(1),rs34542299(1),rs1254313(1),rs1956562(1),rs12588784(1),rs1268618(1),rs1268619(1),rs1270509(1),rs35138621(1),rs1254316(1),rs1254321(1),rs1254328(1),rs12587005(1),rs1254333(1),rs2882531(1),rs1268620(1),rs71435507(1),rs8008796(1),rs12588250(1),rs12586711(1),rs8012628(1),rs1126103(1),rs61995385(1),rs76163472(1),rs5809063(1),rs11158285(1),rs10133771(1),rs4901984(1),rs8018429(1),rs75866625(1),rs7146097(1),rs2208402(1),rs2208403(1),rs3759689(1),rs56098605(1),rs61991551(1),rs28543014(1),rs17097602(1),rs35052065(1),rs1007151(1),rs7152532(1),rs10146342(1),rs34173193(1),rs12587483(1),rs1555211(1),rs35876175(1),rs113341833(1)
5	1	rs12189191	170823601	3.34e-09	2222	1893	148	47	20	114	rs7715167(1),rs4585463(1),rs6555946(1),rs6555947(1),rs62381648(1),rs146684984(1),rs6865195(1),rs12055255(1),rs5012967(1),rs7727124(1),rs6555951(1),rs28411383(1),rs28411384(1),rs2071276(1),rs11134696(1),rs12188801(1),rs4867651(1),rs3830032(1),rs3830033(1),rs12655243(1),rs3830035(1),rs3830036(1),rs11134697(1),rs12520453(1),rs7724563(1),rs62383962(1),rs4130071(1),rs56908101(1),rs6555952(1),rs62383969(1),rs62383970(1),rs34772405(1),rs7711765(1),rs6555954(1),rs4513711(1),rs6888688(1),rs10040865(1),rs11745536(1),rs6866244(1),rs62383974(1),rs62383975(1),rs6872132(1),rs4302608(1),rs13436353(1),rs62383977(1),rs7732985(1),rs10065120(1),rs8180381(1),rs3840520(1),rs3806929(1),rs62383978(1),rs3806927(1),rs3822662(1),rs6887323(1),rs4559013(1),rs10475978(1),rs4076077(1),rs4074237(1),rs4073716(1),rs3934591(1),rs62383999(1),rs62384000(1),rs2043278(1),rs3112457(1),rs3112456(1),rs3097851(1)
2	1	rs10930502	172890588	3.5e-09	3274	2544	362	115	65	188	rs1399957(1),rs7600835(1),rs979955(1),rs72889853(1),rs12998411(1),rs10803863(1),rs11678984(1),rs17427311(1),rs17614941(1),rs2357062(1),rs2138349(1),rs6721680(1),rs17499306(1),rs6757773(1),rs11675891(1),rs34242651(1),rs62184165(1),rs12185567(1),rs312925(1),rs312924(1),rs34531723(1),rs12997093(1),rs312918(1),rs10930491(1),rs17427473(1),rs7597387(1),rs10206062(1),rs973889(1),rs10207085(1),rs2292815(1),rs2292816(1),rs35162284(1),rs6722757(1),rs6710698(1),rs34632749(1),rs10200608(1),rs6738445(1),rs17499502(1),rs10166005(1),rs10184866(1),rs115567901(1),rs9789538(1),rs4668412(1),rs6723259(1),rs1607254(1),rs11904009(1),rs11690807(1),rs4510184(1),rs11673831(1),rs13017695(1),rs6705200(1),rs62184174(1),rs10497374(1),rs11757(1),rs12692973(1),rs13016580(1),rs13021138(1),rs7608403(1),rs3770459(1),rs10167419(1),rs3770458(1),rs6758704(1),rs35854151(1),rs17581284(1),rs6754817(1),rs34221876(1),rs3770452(1),rs3770451(1),rs7586207(1),rs74173119(1),rs34962243(1),rs1996424(1),rs34108287(1),rs6759575(1),rs908670(1),rs908671(1),rs1554259(1),rs2271758(1),rs4668414(1),rs3770445(1),rs17848721(1),rs62182397(1),rs6724337(1),rs62182402(1),rs12991441(1),rs13024662(1),rs11691301(1),rs4581870(1),rs77753919(1),rs11678018(1),rs62182435(1),rs62182436(1),rs62182443(1),rs4280427(1),rs4280428(1),rs62183760(1),rs11676438(1),rs62183773(1),rs2083854(1),rs62183777(1),rs55653103(1),rs6729945(1),rs6730085(1),rs62183782(1),rs62183783(1),rs7584187(1),rs7557612(1),rs7557717(1),rs7598246(1),rs62183784(1),rs62183785(1),rs62183800(1),rs62183801(1),rs6718013(1),rs6746701(1),rs62183803(1),rs6733794(1),rs6737308(1),rs62183807(1),rs56041936(1),rs62183812(1),rs62183813(1),rs10201053(1),rs7580363(1),rs12052246(1),rs7594711(1),rs12988345(1),rs11673986(1),rs12692980(1),rs12988675(1),rs12989544(1),rs1965159(1),rs1008151(1),rs788166(1),rs796839(1),rs2129475(1),rs13013988(1),rs788170(1),rs72892894(1),rs6725971(1)
7	1	rs4537216	16383860	6.08e-09	3728	2660	325	468	190	85	rs3857708(1),rs17361889(1),rs17169388(1),rs11766565(1),rs2107589(1),rs17362810(1),rs7784785(1),rs10464285(1),rs17460723(1),rs1859420(1),rs2189735(1),rs2189733(1),rs4719464(1),rs62441913(1),rs7805439(1),rs62441915(1),rs59440007(1),rs62441917(1),rs2526602(1),rs2526601(1),rs2526600(1),rs2389596(1),rs2389597(1),rs2158491(1),rs2107587(1),rs2158486(1),rs62441921(1),rs1921838(1),rs1921840(1),rs17617508(1),rs73071078(1),rs6461247(1),rs7791775(1),rs10277754(1)
2	1	rs11126666	26928811	6.14e-09	2356	1902	257	128	38	31	rs1275985(1),rs1275986(1),rs1275988(1),rs34004783(1),rs1275980(1),rs1275982(1),rs1275977(1),rs1275979(1),rs1731248(1),rs1731247(1),rs2586886(1),rs1275923(1),rs1275922(1)
6	1	rs9468380	28435684	6.56e-09	5235	3306	534	754	225	416	rs145728364(1),rs17693877(1),rs143930935(1),rs72847322(1),rs576240751(1),rs72847332(1),rs201488670(1),rs556682451(1),rs138213924(1),rs72847348(1),rs72847355(1),rs72847356(1),rs146435830(1),rs72847361(1),rs34144478(1),rs72847365(1),rs77576207(1),rs115736281(1),rs371495435(1),rs113741085(1),rs116146221(1),rs72847377(1),rs142989631(1),rs72847379(1),rs72847383(1),rs72848754(1),rs2130357(1),rs72848760(1),rs72848767(1),rs191555630(1),rs72848769(1),rs72848772(1),rs72848773(1),rs146944038(1),rs76223516(1),rs72848774(1),rs72848776(1),rs78094982(1),rs72848786(1),rs72848791(1),rs140707543(1),rs563815986(1),rs72851105(1),rs72851138(1),rs72851139(1),rs150154171(1),rs17767294(1),rs72851158(1),rs77689085(1),rs535615827(1),rs61744109(1),rs72851168(1),rs77450054(1),rs72851173(1),rs137863564(1),rs72851182(1),rs75543204(1),rs72846777(1),rs72846792(1),rs74756732(1),rs147106775(1),rs72846802(1),rs72849204(1),rs72849205(1),rs72849210(1),rs72849211(1),rs72849214(1),rs75043119(1),rs41269285(1),rs72849222(1),rs66487884(1),rs145380951(1),rs41269287(1),rs72850297(1),rs72850298(1),rs72850299(1),rs140272569(1),rs41269289(1),rs72850302(1),rs72854503(1),rs41269291(1),rs72854506(1),rs116420641(1),rs7752415(1),rs78521938(1),rs72854515(1),rs72854521(1),rs72854522(1),rs11546572(1),rs72854524(1),rs72854525(1),rs72854527(1),rs72854531(1),rs72854533(1),rs72854535(1),rs72854536(1),rs2079705(1),rs144931476(1),rs733743(1),rs72854542(1),rs41270579(1),rs72854546(1),rs2232430(1),rs72854550(1),rs4412194(1),rs4540253(1),rs72854553(1),rs139164135(1),rs72854556(1),rs72854558(1),rs41270589(1),rs79379459(1),rs72844209(1),rs141393790(1),rs2531809(1),rs2859369(1),rs2859370(1),rs2531811(1),rs2531813(1),rs72844212(1),rs2531814(1),rs2021745(1),rs2859372(1),rs2859373(1),rs2859374(1),rs75058702(1),rs9468379(1),rs72844216(1),rs2531815(1),rs1016069(1),rs1016070(1),rs12663002(1),rs2394101(1),rs7770236(1),rs150021957(1),rs2531818(1),rs72844223(1),rs2531821(1),rs72844224(1),rs72844225(1),rs2859355(1),rs2227228(1),rs2859356(1),rs72844226(1),rs2191037(1),rs2859358(1),rs974334(1),rs4713167(1),rs35062161(1),rs140266643(1),rs186403935(1),rs35758328(1),rs34951544(1),rs34757087(1),rs114283908(1),rs28745594(1),rs28382590(1),rs445870(1),rs28382595(1),rs72844244(1),rs28382599(1),rs28382602(1),rs28382603(1),rs58078500(1),rs28382609(1),rs28382614(1),rs72850077(1),rs56043329(1),rs389118(1),rs62402376(1),rs115090428(1),rs454182(1),rs2394103(1),rs4711173(1),rs114584960(1),rs437691(1),rs56975420(1),rs393414(1),rs115119202(1),rs151191361(1),rs192321865(1),rs115573000(1),rs116640481(1),rs55965649(1),rs41270593(1),rs116504157(1),rs116248176(1),rs59653352(1),rs72850094(1),rs392471(1),rs116214333(1),rs114982640(1),rs55920503(1),rs114453888(1),rs114365130(1),rs115067325(1),rs114243203(1),rs114904171(1),rs115969539(1),rs116616391(1),rs115362139(1),rs116221160(1),rs114672384(1),rs116134011(1),rs545970197(1),rs114584386(1),rs148390159(1),rs16894189(1),rs138010458(1),rs60583357(1),rs116446871(1),rs115582688(1),rs142193829(1),rs114383240(1),rs546719369(1),rs115162286(1),rs116575156(1),rs116665653(1),rs115592443(1),rs1419094(1),rs16894234(1),rs2211495(1),rs16894237(1),rs147485707(1),rs115377381(1),rs116232681(1),rs116118793(1),rs114359523(1),rs116776021(1),rs115592698(1),rs114227105(1),rs147743910(1),rs138113368(1),rs116670707(1),rs116450899(1),rs9257171(1),rs114965386(1),rs57558053(1),rs114607660(1),rs138403540(1),rs141426379(1),rs116550725(1),rs150600314(1),rs140690185(1),rs4330526(1),rs113317416(1),rs6456865(1),rs6936343(1),rs7761745(1),rs114415956(1),rs9368591(1),rs115520912(1),rs9295794(1),rs9368592(1),rs4947361(1),rs137875785(1),rs145490302(1),rs57499095(1),rs12173794(1),rs114549295(1)
14	1	rs712398	37385687	7.78e-09	2567	2043	341	112	31	40	rs1154126(1),rs2774042(1),rs848691(1),rs848692(1),rs848694(1),rs712388(1),rs848700(1),rs712391(1),rs712392(1),rs712393(1),rs712395(1),rs712399(1),rs712401(1),rs861926(1),rs8023248(1),rs10136303(1),rs7159710(1),rs7148646(1),rs1367030(1),rs7160143(1),rs10130699(1),rs11620941(1),rs10151537(1)
20	1	rs138639041	38550997	7.91e-09	3256	2485	349	220	61	141	rs6071800(1),rs11699819(1),rs11697111(1),rs6071812(1),rs75487747(1),rs6071818(1),rs17801258(1),rs2180489(1),rs6065164(1),rs6071820(1),rs211848(1),rs211847(1),rs6065165(1),rs6071822(1),rs396182(1),rs106518(1),rs6071828(1),rs6065166(1),rs6071830(1),rs6065167(1),rs6071833(1),rs6071835(1),rs6071836(1),rs6071837(1),rs6071840(1),rs7273678(1),rs11699421(1),rs6101746(1),rs7261610(1),rs8126338(1),rs11698246(1),rs73124550(1),rs713225(1),rs12106231(1),rs11696634(1),rs11699506(1),rs17803507(1),rs11699371(1),rs11697035(1),rs34985965(1),rs16988591(1),rs6028718(1),rs11698374(1),rs73126544(1),rs2065040(1),rs73126547(1),rs73126548(1),rs716825(1),rs11698465(1),rs6124198(1),rs6093263(1),rs6101778(1),rs11697083(1),rs11697145(1),rs6028738(1),rs6028740(1),rs7268800(1),rs11699530(1),rs958523(1),rs6124199(1),rs12481387(1),rs6513635(1),rs6028744(1),rs6101782(1),rs6101783(1),rs6101784(1),rs6101785(1),rs729429(1),rs6028754(1),rs6028755(1),rs2025127(1),rs6028756(1),rs6028759(1),rs61220264(1),rs6101790(1),rs6093269(1),rs989799(1),rs989800(1),rs6124202(1),rs6129458(1),rs2224540(1),rs4812424(1),rs2208647(1)
2	1	rs10204803	58904855	9.46e-09	3378	2678	304	123	128	145	rs17049461(1),rs17049462(1),rs6721616(1),rs17049464(1),rs12619492(1),rs12619556(1),rs6734368(1),rs17049476(1),rs17049480(1),rs10490248(1),rs6756491(1),rs72621503(1),rs373149671(1),rs887956(1),rs12612425(1),rs722764(1),rs17049491(1),rs17049494(1),rs6545695(1),rs1030035(1),rs6724384(1),rs1159609(1),rs1014291(1),rs12468708(1),rs58857776(1),rs4672254(1),rs1861413(1),rs1861412(1),rs6759145(1),rs4672255(1),rs7561534(1),rs11903610(1),rs11893041(1),rs8179630(1),rs11675744(1),rs1861411(1),rs987974(1),rs12713387(1),rs7582945(1),rs7559954(1),rs2708149(1),rs2708146(1),rs7596101(1),rs6759519(1),rs963537(1),rs10165014(1),rs2862874(1),rs6731121(1),rs7597839(1),rs10204566(1),rs5831500(1),rs5831502(1)
This table reports genome-wide independent loci identified in the European OSA meta-analysis conditioned on body mass index (BMI), following LD-based clumping. CHR = chromosome; F = locus identifier corresponding to the clumping index (PLINK clump field); SNP = rsID of the lead variant (index SNP); BP = base-pair position (genome build specified in Methods); P = two-sided association p-value for the lead SNP derived from the BMI-conditioned analysis performed using the multi-trait conditional and joint (mtCOJO) method; TOTAL = total number of SNPs within the clumped locus; NSIG = number of genome-wide significant SNPs (P < 5×10⁻⁸) within the locus; S05 = number of SNPs within the locus with P < 0.05; S01 = number of SNPs with P < 0.01; S001 = number of SNPs with P < 0.001; S0001 = number of SNPs with P < 0.0001; SP2 = list of secondary SNPs in linkage disequilibrium with the lead SNP, as defined by the clumping parameters described in Methods.

### Sheet: Supplementary Table 4
Supplementary Table 4. Conditionally independent genome-wide significant variants identified using GCTA-COJO in the European OSA meta-analysis
Chr	SNP	bp	refA	freq	b	se	p	bJ	bJ_se	pJ	locus_id
1	rs7535528	2444414	A	0.3099	-0.0121753	0.00191254	1.94e-10	-0.0121753	0.0019126	1.94e-10	1
1	rs2294531	6711976	A	0.5974	-0.0129045	0.00197558	6.48e-11	-0.0129045	0.00197566	6.5e-11	2
1	rs3768299	39857192	A	0.1753	0.0172359	0.00230304	7.19e-14	0.0172359	0.00230313	7.23e-14	3
1	rs7522339	50854197	C	0.4639	-0.0108133	0.00176918	9.84e-10	-0.0108133	0.00176923	9.85e-10	4
1	rs11210033	73171115	T	0.3037	0.0163073	0.00257132	2.27e-10	0.0282734	0.00331311	1.42e-17	5
1	rs145852427	73171933	G	0.9371	0.0028999	0.00648747	0.655	0.047877	0.00835852	1.02e-08	5
1	rs4532876	92702896	T	0.1874	0.0123515	0.00226093	4.67e-08	0.0123515	0.00226098	4.68e-08	6
1	rs2985636	96889884	A	0.4239	0.0149592	0.00178532	5.33e-17	0.0149592	0.00178542	5.36e-17	7
1	rs7513434	111186329	T	0.1239	-0.0157635	0.00268453	4.29e-09	-0.0160999	0.00268493	2.02e-09	8
1	rs12033257	112318484	A	0.5852	0.0158559	0.0020114	3.19e-15	0.0160454	0.00201177	1.51e-15	9
1	rs1707109	117867339	T	0.4255	-0.01044	0.0017889	5.35e-09	-0.01044	0.00178894	5.35e-09	10
1	rs72713512	174252643	T	0.3069	0.0114435	0.00191299	2.2e-09	0.0114435	0.00191304	2.21e-09	11
1	rs11809140	176318604	T	0.3646	-0.0107628	0.00183759	4.71e-09	-0.0107628	0.00183764	4.72e-09	12
1	rs72756017	235285061	A	0.1302	-0.015023	0.00262824	1.09e-08	-0.015023	0.00262831	1.09e-08	13
2	rs62650890	605176	A	0.7852	0.0189937	0.00251406	4.18e-14	0.0384929	0.00318806	1.45e-33	14
2	rs774946618	629791	T	0.1624	-0.0136654	0.00427043	0.001374	-0.0538664	0.00541508	2.59e-23	14
2	rs370508348	22130829	A	0.4501	0.0153822	0.00237673	9.66e-11	0.0153822	0.00237686	9.7e-11	15
2	rs1731247	26928097	A	0.2571	0.0154574	0.00202375	2.21e-14	0.0154574	0.00202384	2.21e-14	16
2	rs7578597	43732823	T	0.7577	-0.0143611	0.0020437	2.12e-12	-0.014513	0.00204394	1.24e-12	17
2	rs163522	45132047	A	0.5322	-0.0100206	0.00177261	1.58e-08	-0.0101835	0.0017728	9.23e-09	18
2	rs4672257	58919796	A	0.3716	-0.0171456	0.00183023	7.37e-21	-0.0171456	0.00183036	7.44e-21	19
2	rs113851554	66750564	T	0.0479	0.0268213	0.00410048	6.1e-11	0.0268213	0.00410062	6.12e-11	20
2	rs76229479	103123912	A	0.7545	0.0154004	0.00205503	6.68e-14	0.0154004	0.00205512	6.7e-14	21
2	rs12465802	136381348	A	0.3135	-0.0120598	0.00188758	1.67e-10	-0.0120598	0.00188764	1.67e-10	22
2	rs7606707	148966979	A	0.1305	-0.0149506	0.00262567	1.24e-08	-0.0149506	0.00262574	1.24e-08	23
2	rs72902177	157016257	T	0.1055	0.021986	0.00285051	1.23e-14	0.021986	0.00285064	1.23e-14	24
2	rs2602205	159250362	A	0.2666	-0.0132334	0.00200021	3.69e-11	-0.0132334	0.00200028	3.7e-11	25
2	rs17400325	178565913	T	0.8057	-0.0135825	0.00221321	8.4e-10	-0.0135825	0.00221327	8.42e-10	26
2	rs840591	188181424	A	0.5393	0.0106373	0.00179442	3.07e-09	0.0106373	0.00179447	3.07e-09	27
2	rs13029537	200998950	T	0.6694	0.0104046	0.00188013	3.12e-08	0.0104046	0.00188017	3.13e-08	28
2	rs1008643	206060554	A	0.6239	-0.0110849	0.00182137	1.16e-09	-0.0110849	0.00182143	1.16e-09	29
2	rs193192979	219592859	A	0.8527	-0.0166586	0.00291337	1.08e-08	-0.0166586	0.00291347	1.08e-08	30
2	rs16863168	222783914	C	0.1237	0.0145221	0.00265973	4.75e-08	0.0145221	0.00265979	4.76e-08	31
2	rs10202398	236765735	A	0.2291	0.0125308	0.00210459	2.61e-09	0.0125308	0.00210465	2.62e-09	32
3	rs9843225	17527551	T	0.5155	-0.0104142	0.00176542	3.65e-09	-0.0104142	0.00176547	3.66e-09	33
3	rs12630658	25122238	T	0.3662	-0.0109565	0.00183588	2.4e-09	-0.0109565	0.00183593	2.4e-09	34
3	rs9311236	40243766	A	0.5034	0.00986203	0.00176897	2.48e-08	0.00986203	0.00176902	2.48e-08	35
3	rs4764612	44061472	C	0.2975	0.0124362	0.00193469	1.29e-10	0.0124362	0.00193475	1.29e-10	36
3	rs6799186	48768680	T	0.4138	-0.0099363	0.00179582	3.14e-08	-0.0099363	0.00179586	3.15e-08	37
3	rs775763	77589548	A	0.3442	-0.0110673	0.00186161	2.76e-09	-0.0110673	0.00186166	2.77e-09	38
3	rs2875908	85597693	T	0.3286	0.013884	0.00202539	7.15e-12	0.013884	0.00202547	7.15e-12	39
3	rs539180345	99689948	A	0.8308	0.0155734	0.00235319	3.65e-11	0.0155734	0.00235327	3.65e-11	40
3	rs16837858	131531328	T	0.7704	0.0118882	0.00210299	1.58e-08	0.0118882	0.00210304	1.58e-08	41
3	rs6799517	135792010	A	0.2107	0.0156436	0.00216881	5.46e-13	0.0179525	0.00226318	2.15e-15	42
3	rs796724508	136280659	A	0.6948	0.0160953	0.00342017	2.53e-06	0.0353458	0.0040001	9.9e-19	42
3	rs11454544	136740895	G	0.3266	0.0127116	0.00335841	0.0001539	0.023506	0.0038989	1.65e-09	42
3	rs10513136	141107612	A	0.0398	0.0251522	0.00447946	1.96e-08	0.0251522	0.00447956	1.97e-08	43
3	rs664525	173127808	A	0.4844	0.0121953	0.0017522	3.4e-12	0.0124293	0.00175278	1.33e-12	44
3	rs34751481	173638603	T	0.5987	0.00964655	0.00180444	8.98e-08	0.00995637	0.00180501	3.47e-08	45
3	rs56172794	184001146	T	0.4284	-0.0114729	0.00178734	1.37e-10	-0.0112476	0.00178758	3.13e-10	46
3	rs55742087	185830488	T	0.1487	-0.0223673	0.00248581	2.3e-19	-0.0221459	0.00248621	5.22e-19	47
3	rs2630238	193611622	T	0.2399	-0.0113815	0.00207124	3.92e-08	-0.0113815	0.00207129	3.91e-08	48
4	rs362307	3241845	T	0.06	0.0205346	0.0036873	2.56e-08	0.0205346	0.00368739	2.56e-08	49
4	rs4698053	10426352	A	0.4652	-0.0113107	0.00207005	4.67e-08	-0.0113107	0.00207011	4.66e-08	50
4	rs34811474	25408838	A	0.1875	-0.0167702	0.00224351	7.73e-14	-0.0167702	0.0022436	7.74e-14	51
4	rs76067319	40136516	T	0.2254	0.0165603	0.00282986	4.85e-09	0.0165603	0.00282999	4.86e-09	52
4	rs10938398	45186139	A	0.3778	0.0151555	0.0018242	9.69e-17	0.0151555	0.0018243	9.77e-17	53
4	rs13107325	103188709	T	0.0526	0.0407469	0.0039225	2.81e-25	0.0407469	0.00392282	2.84e-25	54
4	rs167618	129805716	A	0.3111	-0.0119159	0.00191052	4.45e-10	-0.0119159	0.00191057	4.47e-10	55
5	rs62367652	43665323	A	0.0378	0.0260367	0.00462628	1.83e-08	0.0260367	0.00462639	1.82e-08	56
5	rs144969133	51814696	T	0.83	-0.0131505	0.0023546	2.34e-08	-0.0131505	0.00235466	2.34e-08	57
5	rs2174168	62971367	A	0.3444	-0.0103645	0.00185677	2.37e-08	-0.0103645	0.00185682	2.38e-08	58
5	rs2307111	75003678	T	0.4974	0.0112964	0.00175138	1.12e-10	0.0112964	0.00175143	1.12e-10	59
5	rs11748762	87650585	A	0.0781	0.0181192	0.00329621	3.87e-08	0.0181192	0.00329628	3.87e-08	60
5	rs261967	95850250	A	0.4587	-0.0114756	0.00175736	6.59e-11	-0.0114756	0.00175742	6.59e-11	61
5	rs140176198	102383967	T	0.8662	0.0157468	0.00284598	3.16e-08	0.0157468	0.00284606	3.15e-08	62
5	rs10077291	122681534	A	0.7999	-0.0043597	0.0022108	0.04866	-0.0187456	0.00259074	4.63e-13	63
5	rs890928	122696367	A	0.5836	-0.0030679	0.00177642	0.08424	-0.111505	0.00518788	1.8e-102	63
5	rs56006955	122718341	T	0.2024	0.00608016	0.00220136	0.005752	-0.0947301	0.00565431	5.33e-63	63
5	rs13159477	122720923	A	0.3671	-0.0133948	0.00183491	2.89e-13	-0.103551	0.00542256	2.71e-81	63
5	rs9327302	122900907	T	0.8178	-0.0092685	0.00229134	5.24e-05	-0.0227952	0.0026159	2.93e-18	63
5	rs75310140	123078185	A	0.7614	-0.0111537	0.00207511	7.67e-08	-0.0274483	0.00253852	3e-27	63
5	rs17150713	123082557	T	0.7512	-0.0037474	0.0020256	0.0643	-0.0195817	0.00244742	1.23e-15	63
5	rs34914000	131148950	T	0.652	-0.010681	0.00183837	6.26e-09	-0.010681	0.00183842	6.25e-09	64
5	rs10070974	145845524	A	0.6747	-0.0103949	0.00188792	3.68e-08	-0.0103949	0.00188797	3.67e-08	65
5	rs6865195	170808521	T	0.3008	-0.012395	0.00192858	1.31e-10	-0.012395	0.00192864	1.3e-10	66
6	rs4713184	28886502	A	0.7827	-0.0136108	0.00234992	6.97e-09	-0.0136108	0.00235	6.96e-09	67
6	rs3130230	33094418	A	0.4668	-0.0105348	0.00176847	2.56e-09	-0.0105061	0.00176853	2.84e-09	68
6	rs2814944	34552797	A	0.145	0.0147978	0.00248702	2.68e-09	0.0147574	0.0024871	2.96e-09	69
6	rs202185562	36953903	A	0.015	-0.0403841	0.00727642	2.86e-08	-0.0403841	0.00727659	2.86e-08	70
6	rs9382233	53646837	T	0.1869	0.0148699	0.00226882	5.6e-11	0.0148699	0.0022689	5.61e-11	71
6	rs215920	85514438	A	0.1253	0.0167564	0.00267161	3.57e-10	0.0167564	0.00267169	3.57e-10	72
6	rs9451593	91873522	T	0.4733	0.0103303	0.00175387	3.87e-09	0.0103303	0.00175391	3.87e-09	73
6	rs66772827	98441208	T	0.1294	0.0202014	0.00307619	5.12e-11	0.0202014	0.00307633	5.14e-11	74
6	rs1338161	101835116	T	0.6033	-0.0111676	0.00180793	6.52e-10	-0.0111676	0.00180798	6.54e-10	75
7	rs62435130	1890002	T	0.187	-0.0169671	0.00226833	7.43e-14	-0.0171244	0.00226857	4.4e-14	76
7	rs4723026	3731440	A	0.235	-0.01259	0.00206529	1.09e-09	-0.0127624	0.00206548	6.46e-10	77
7	rs137972676	5379210	T	0.8668	-0.0170257	0.00303867	2.1e-08	-0.0170215	0.00303877	2.13e-08	78
7	rs35562417	12269679	CA	0.349	0.0132447	0.00203264	7.22e-11	0.0132447	0.00203272	7.23e-11	79
7	rs2389596	16383931	A	0.2462	0.0118689	0.00205309	7.41e-09	0.0118689	0.00205314	7.43e-09	80
7	rs10252876	69375456	A	0.7074	-0.0142692	0.00194403	2.14e-13	-0.0142692	0.00194412	2.14e-13	81
7	rs7802341	74324953	A	0.7122	-0.0203256	0.00278547	2.95e-13	-0.0173224	0.0028368	1.02e-09	82
7	rs62477684	75101427	T	0.3747	-0.0126169	0.00182722	5.02e-12	-0.0104261	0.00186081	2.11e-08	83
7	rs62474172	76630508	C	0.7355	-0.0133662	0.00200033	2.36e-11	-0.013325	0.00200041	2.72e-11	84
7	rs1157530	82395731	A	0.4358	0.00997607	0.00176599	1.62e-08	0.00997607	0.00176603	1.62e-08	85
7	rs112583482	104588161	T	0.6044	0.0105923	0.0018088	4.74e-09	0.0105923	0.00180884	4.75e-09	86
7	rs200462100	114604549	T	0.4358	0.0144126	0.00238462	1.5e-09	0.0379749	0.00352739	5e-27	87
7	rs35316789	114612808	T	0.0205	0.00677239	0.00624184	0.278	0.0578555	0.00865427	2.31e-11	87
7	rs35353301	114647916	A	0.5207	0.016161	0.00236688	8.58e-12	0.0174342	0.00237733	2.24e-13	87
7	rs576804045	114847138	A	0.9863	-0.016059	0.0100118	0.1088	-0.0670884	0.011935	1.9e-08	87
8	rs4487762	34510923	A	0.222	-0.0134013	0.0021282	3.03e-10	-0.0134013	0.00212826	3.04e-10	88
8	rs6998512	51302703	T	0.263	0.0116933	0.002004	5.37e-09	0.0116933	0.00200405	5.38e-09	89
8	rs1462441	76768738	T	0.5599	-0.0114135	0.00176406	9.77e-11	-0.0114135	0.00176412	9.81e-11	90
8	rs13282281	93297037	A	0.4936	-0.0124364	0.00176905	2.06e-12	-0.0124364	0.00176912	2.07e-12	91
8	rs11784385	129953876	C	0.0908	0.0190883	0.00307827	5.61e-10	0.0190883	0.00307836	5.62e-10	92
9	rs9407661	15839862	A	0.4553	0.00995118	0.00177604	2.11e-08	0.00995118	0.00177609	2.11e-08	93
9	rs10429537	23346842	C	0.5194	-0.0113586	0.0017602	1.1e-10	-0.0113586	0.00176026	1.1e-10	94
9	rs113934601	79359994	CA	0.1348	-0.0179895	0.00283702	2.29e-10	-0.0179895	0.00283712	2.29e-10	95
9	rs1075397	95306844	A	0.2771	0.0114776	0.00197616	6.33e-09	0.0114776	0.00197622	6.33e-09	96
9	rs10819266	101489937	T	0.6062	-0.0109772	0.00181023	1.33e-09	-0.0109699	0.00181028	1.36e-09	97
9	rs2151131	103108941	C	0.186	-0.0133747	0.00225049	2.79e-09	-0.0133653	0.00225055	2.87e-09	98
9	rs7469165	118296322	C	0.6183	-0.0107053	0.00182062	4.11e-09	-0.0105339	0.00182093	7.25e-09	99
9	rs34979631	119255297	T	0.1895	0.0128504	0.00225684	1.24e-08	0.0126309	0.00225721	2.2e-08	100
9	rs7862092	126603989	T	0.783	-0.0135071	0.00214569	3.07e-10	-0.0134058	0.00214581	4.17e-10	101
9	rs7046471	128250409	T	0.574	-0.012116	0.00178861	1.25e-11	-0.0120376	0.00178872	1.7e-11	102
10	rs7098100	21834536	A	0.2895	0.0120618	0.00193081	4.18e-10	0.0120618	0.00193086	4.19e-10	103
10	rs2506141	33468014	T	0.4513	0.00998179	0.00177738	1.95e-08	0.00998179	0.00177743	1.96e-08	104
10	rs5786187	77545113	G	0.2328	-0.0140809	0.00229256	8.17e-10	-0.0140809	0.00229264	8.16e-10	105
10	rs2495712	102401468	A	0.3205	-0.0108486	0.00189527	1.04e-08	-0.0120176	0.00190089	2.58e-10	106
10	rs61873510	102626510	T	0.2833	0.0134847	0.00196284	6.4e-12	0.0138361	0.001971	2.22e-12	106
10	rs55970842	104171094	A	0.168	-0.0137472	0.00236572	6.21e-09	-0.0142185	0.002375	2.14e-09	107
10	rs1163248	104896563	A	0.205	-0.01336	0.00219088	1.07e-09	-0.0143021	0.00219659	7.46e-11	108
10	rs7903146	114758349	T	0.225	-0.013595	0.00209702	9e-11	-0.013595	0.00209709	9e-11	109
10	rs12778150	134970246	T	0.7137	-0.0126543	0.00228416	3.02e-08	-0.0126543	0.00228424	3.03e-08	110
11	rs4929923	8639200	T	0.3043	-0.0104657	0.00190321	3.82e-08	-0.0104657	0.00190325	3.82e-08	111
11	rs4757126	13231801	T	0.4432	-0.0123534	0.00176276	2.41e-12	-0.0123534	0.00176282	2.42e-12	112
11	rs7117253	16637583	T	0.3092	0.0116585	0.00191374	1.11e-09	0.0116585	0.0019138	1.12e-09	113
11	rs11030084	27643725	T	0.1479	-0.0183791	0.00246667	9.29e-14	-0.0216146	0.00249761	4.97e-18	114
11	rs61338817	28477733	A	0.449	-0.0174253	0.00194783	3.68e-19	-0.0223679	0.00203282	3.68e-28	115
11	rs10767735	28642561	C	0.3397	-0.0055391	0.00186754	0.003015	-0.0141988	0.00196998	5.7e-13	115
11	rs75226978	29645438	A	0.799	-0.010638	0.00220705	1.43e-06	-0.0125053	0.00221801	1.72e-08	116
11	rs1765131	30404538	C	0.2851	-0.0141681	0.00195908	4.77e-13	-0.0137093	0.00196024	2.68e-12	117
11	rs12286043	85516256	A	0.0651	-0.0208082	0.00358515	6.46e-09	-0.0208082	0.00358524	6.48e-09	118
11	rs2508504	90361391	T	0.4525	0.0109532	0.00177696	7.07e-10	0.0109532	0.00177701	7.1e-10	119
11	rs1107162	113289037	A	0.4947	-0.0103064	0.00176903	5.68e-09	-0.0103064	0.00176907	5.68e-09	120
11	rs2514898	127094144	C	0.3121	-0.0111076	0.00190885	5.92e-09	-0.0111076	0.0019089	5.93e-09	121
11	rs7119916	133656833	A	0.401	0.0111217	0.00180021	6.49e-10	0.0111217	0.00180026	6.5e-10	122
12	rs11502806	33381583	T	0.1031	0.0175303	0.00318617	3.76e-08	0.0175303	0.00318625	3.76e-08	123
12	rs2733269	41866717	A	0.3773	-0.0110293	0.00180661	1.03e-09	-0.0110293	0.00180666	1.03e-09	124
12	rs2277339	57146069	T	0.7418	0.0141162	0.00200088	1.72e-12	0.0141162	0.00200095	1.73e-12	125
12	rs12229918	65762058	C	0.2822	0.0109539	0.00196518	2.48e-08	0.0109539	0.00196522	2.49e-08	126
12	rs4379920	103714904	A	0.6473	0.0102408	0.00184652	2.92e-08	0.0102408	0.00184657	2.92e-08	127
12	rs1426454	107712028	T	0.2703	0.0116265	0.00199152	5.27e-09	0.014045	0.00202559	4.1e-12	128
12	rs71442719	108002878	T	0.1177	-0.014456	0.00273788	1.29e-07	-0.0182216	0.002785	6.04e-11	128
12	rs7134594	110000193	T	0.4366	0.010426	0.00176562	3.52e-09	0.0105993	0.00176586	1.95e-09	129
12	rs12229589	114607167	A	0.7374	0.0114586	0.00200994	1.19e-08	0.0114586	0.00200998	1.19e-08	130
12	rs10744762	121839701	A	0.4381	-0.0102502	0.00178264	8.93e-09	-0.0102502	0.00178269	8.93e-09	131
13	rs1023230	20270158	T	0.7338	-0.0112618	0.00198132	1.32e-08	-0.0135578	0.00202229	2.03e-11	132
13	rs5802034	20440186	A	0.9489	-0.0316136	0.0071524	9.86e-06	-0.0414099	0.00730046	1.41e-08	132
13	rs592333	51340315	A	0.4487	-0.0144141	0.00176061	2.69e-16	-0.0144141	0.0017607	2.69e-16	133
13	rs58675541	53987480	A	0.3445	0.0135063	0.00186938	5.02e-13	0.0148197	0.00188293	3.53e-15	134
13	rs9568867	54107352	A	0.1118	0.013857	0.00280677	7.92e-07	0.0165141	0.00282705	5.18e-09	134
13	rs75235740	66586774	A	0.7162	-0.0107488	0.00196182	4.28e-08	-0.0107488	0.00196186	4.28e-08	135
13	rs1163627	112225701	A	0.4944	0.0106248	0.00176904	1.9e-09	0.0106248	0.00176909	1.9e-09	136
14	rs2300861	33294781	T	0.4461	-0.0121792	0.00177928	7.63e-12	-0.0121792	0.00177934	7.66e-12	137
14	rs145226820	36267078	CT	0.1232	0.0183977	0.00294788	4.34e-10	0.0184457	0.002948	3.92e-10	138
14	rs712398	37385687	T	0.6056	-0.0098495	0.00179179	3.86e-08	-0.0098825	0.00179184	3.48e-08	139
14	rs2933195	47293348	A	0.4683	-0.010759	0.00177249	1.28e-09	-0.010759	0.00177254	1.28e-09	140
14	rs7141420	79899454	T	0.4602	0.010965	0.00177455	6.45e-10	0.010965	0.00177461	6.46e-10	141
14	rs4082793	99700080	T	0.3439	-0.0132833	0.00186197	9.72e-13	-0.0132833	0.00186205	9.77e-13	142
14	rs8013266	103326780	T	0.6747	-0.0103855	0.00188792	3.78e-08	-0.0103855	0.00188797	3.78e-08	143
15	rs201473733	46507715	T	0.4788	-0.016067	0.00236698	1.14e-11	-0.0161185	0.00236715	9.81e-12	144
15	rs12899833	47920108	A	0.2818	-0.0107581	0.00196602	4.45e-08	-0.010811	0.00196608	3.82e-08	145
15	rs7165887	51750846	A	0.4261	-0.0099308	0.00177082	2.05e-08	-0.0099308	0.00177086	2.05e-08	146
15	rs9635346	58298118	C	0.4964	0.0126869	0.00176895	7.4e-13	0.0126869	0.00176902	7.41e-13	147
15	rs147704873	65715171	A	0.1854	-0.013758	0.00227029	1.36e-09	-0.013758	0.00227035	1.36e-09	148
15	rs8025790	68076399	T	0.1775	-0.0130786	0.0023148	1.6e-08	-0.0130786	0.00231486	1.61e-08	149
15	rs11635584	77189158	A	0.26	-0.0142034	0.00201638	1.87e-12	-0.0142034	0.00201646	1.87e-12	150
15	rs2871011	83229542	T	0.3491	0.0102384	0.00185545	3.42e-08	0.010228	0.0018555	3.54e-08	151
15	rs8024628	84586463	A	0.4299	-0.0102976	0.00175069	4.06e-09	-0.0102883	0.00175073	4.19e-09	152
15	rs12906208	92571691	A	0.1897	-0.0128362	0.00225592	1.27e-08	-0.0128362	0.00225598	1.27e-08	153
16	rs17135407	1615189	A	0.0476	0.0245203	0.00411276	2.5e-09	0.0245203	0.00411287	2.49e-09	154
16	rs34631026	6172126	T	0.346	0.0113325	0.00185931	1.1e-09	0.0113325	0.00185937	1.1e-09	155
16	rs1925515	20145044	T	0.6271	0.0118263	0.001829	1.01e-10	0.0116184	0.00182935	2.14e-10	156
16	rs4432271	20245283	T	0.7168	0.0126323	0.00196305	1.23e-10	0.012408	0.00196343	2.62e-10	156
16	rs11642954	24824248	A	0.1855	-0.0152242	0.00261001	5.45e-09	-0.0152242	0.0026101	5.45e-09	157
16	rs7542	30125840	C	0.3907	-0.0116355	0.00179476	9.01e-11	-0.0116355	0.00179482	9e-11	158
16	rs117502563	53764620	A	0.0423	0.0173272	0.00439442	8.03e-05	0.0328755	0.00444009	1.32e-13	159
16	rs1421085	53800954	T	0.4926	-0.0414742	0.00175085	4.83e-124	-0.0433476	0.00176978	1.75e-132	159
16	rs12596581	60590519	T	0.5081	-0.0128355	0.00175157	2.34e-13	-0.0128355	0.00175164	2.34e-13	160
16	rs72804210	62834570	A	0.432	0.00978016	0.00178113	4.01e-08	0.00983373	0.00178119	3.37e-08	161
16	rs1583582	64304439	A	0.5056	-0.0109981	0.00176903	5.08e-10	-0.0110451	0.00176911	4.28e-10	162
16	rs4788598	72044238	C	0.3	-0.011534	0.00193006	2.29e-09	-0.011534	0.00193011	2.29e-09	163
16	rs35314684	86672352	T	0.5877	-0.0099362	0.00179679	3.2e-08	-0.0099362	0.00179683	3.2e-08	164
16	rs3826082	88998035	T	0.3575	0.0157826	0.00246719	1.58e-10	0.0157826	0.00246732	1.59e-10	165
17	rs9910885	7427612	A	0.2002	-0.004712	0.00220494	0.03264	-0.0137886	0.00248948	3.05e-08	166
17	rs3803800	7462969	A	0.1893	0.0133315	0.00223533	2.46e-09	0.0198212	0.00252385	4.04e-15	166
17	rs58841564	28063266	G	0.4762	-0.0113526	0.00193995	4.85e-09	-0.0113526	0.00194001	4.86e-09	167
17	rs4473241	42281282	T	0.2514	0.0113051	0.0020388	2.94e-08	0.0114064	0.00203891	2.21e-08	168
17	rs757502	43756506	T	0.2387	0.013582	0.00237988	1.15e-08	0.0150023	0.00238241	3.03e-10	169
17	rs569426962	45543919	T	0.9794	-0.0139052	0.0110886	0.21	-0.421142	0.0250796	2.78e-63	170
17	rs201861333	45580287	A	0.9839	-0.031333	0.0093952	0.0008544	-0.0937989	0.0100177	7.73e-21	170
17	rs3065310	45640151	T	0.9808	-0.0081606	0.0114776	0.4773	0.207115	0.0205823	8.07e-24	170
17	rs543963149	45649408	CA	0.4965	0.0188647	0.00314989	2.12e-09	0.175851	0.00865606	9.41e-92	170
17	rs556752509	45752750	T	0.9374	-0.0126185	0.00488144	0.009748	-0.0428226	0.00570333	5.99e-14	170
17	rs12952670	46300404	T	0.5414	-0.0087713	0.00203606	1.65e-05	-0.011431	0.00205211	2.54e-08	171
18	rs79395477	1827189	T	0.1311	0.0143267	0.00262057	4.57e-08	0.0143267	0.00262063	4.58e-08	172
18	rs1367083	21100240	T	0.4182	-0.0118397	0.00179307	4.04e-11	-0.0118646	0.00179314	3.67e-11	173
18	rs4402650	22830779	T	0.2891	0.01138	0.00195098	5.43e-09	0.0114108	0.00195103	4.96e-09	174
18	rs644603	34932664	A	0.7278	0.011287	0.00198715	1.35e-08	0.011287	0.0019872	1.35e-08	175
18	rs17706939	42110474	T	0.7566	-0.0127269	0.00206104	6.6e-10	-0.0117301	0.00206441	1.33e-08	176
18	rs112871159	42181289	A	0.8396	0.0131522	0.00241015	4.83e-08	0.0133278	0.00241411	3.38e-08	176
18	rs12967290	42600074	T	0.2639	-0.0134328	0.0019868	1.37e-11	-0.0134236	0.00199046	1.54e-11	176
18	rs9957264	56881633	A	0.1619	-0.0161136	0.00240107	1.93e-11	-0.0161136	0.00240116	1.94e-11	177
19	rs34085712	18276023	CA	0.4872	-0.0106631	0.00193839	3.77e-08	-0.0106957	0.00193845	3.44e-08	178
19	rs71164394	18425702	CT	0.4336	-0.0139678	0.00238602	4.8e-09	-0.0140054	0.00238614	4.37e-09	178
19	rs73030283	32182610	T	0.0723	-0.0206897	0.00338122	9.42e-10	-0.0206897	0.00338131	9.43e-10	179
19	rs429358	45411941	T	0.7227	0.0124984	0.00197572	2.51e-10	0.0121478	0.00197623	7.9e-10	180
19	rs1800437	46181392	C	0.1858	-0.0190083	0.00225137	3.1e-17	-0.0187127	0.002252	9.62e-17	181
20	rs6106474	22188798	T	0.2929	-0.0110083	0.00192419	1.06e-08	-0.0110083	0.00192423	1.06e-08	182
20	rs13040169	50939536	A	0.7027	0.0165715	0.00193502	1.09e-17	0.0165715	0.00193513	1.09e-17	183
21	rs9977386	40308256	T	0.3173	-0.0112595	0.00190033	3.12e-09	-0.0112595	0.00190039	3.13e-09	184
21	rs8129315	46498863	A	0.3219	-0.010431	0.0018931	3.58e-08	-0.010431	0.00189315	3.59e-08	185
22	rs2530664	30038152	A	0.6944	-0.0108239	0.00190093	1.24e-08	-0.0108239	0.00190098	1.24e-08	186
22	rs2413193	33961918	T	0.5754	0.0113554	0.00178938	2.21e-10	0.0113554	0.00178944	2.21e-10	187
22	rs113760810	40772716	G	0.7754	0.012364	0.00377411	0.001055	0.0241993	0.00407618	2.91e-09	188
22	rs200742767	40965775	A	0.8462	-0.0151004	0.00286208	1.32e-07	-0.0244564	0.00311283	3.95e-15	188
22	rs76194580	41552438	T	0.3546	-0.0127673	0.00202527	2.9e-10	-0.0146725	0.00204101	6.53e-13	189
22	rs34296992	47174675	G	0.3409	-0.0122455	0.00204399	2.09e-09	-0.0121085	0.00204419	3.15e-09	190
22	rs713763	48871019	A	0.3587	0.0107493	0.0018441	5.58e-09	0.0106221	0.00184427	8.44e-09	191
This table reports conditionally independent association signals identified using GCTA-COJO from the European-ancestry OSA meta-analysis. Variants with conditional PJ < 5 × 10-8 were considered genome-wide significant after joint modeling. Chr = chromosome; SNP = rsID of the variant; bp = base-pair position (genome build specified in Methods); refA = effect allele (allele for which the effect size is estimated); freq = effect allele frequency; b = marginal allelic effect size from the original meta-analysis; se = standard error of the marginal effect; p = two-sided marginal association p-value from the meta-analysis implemented in METAL; bJ = joint (conditional) allelic effect size estimated after adjusting for other selected variants within the locus; bJ_se = standard error of the joint effect; pJ = two-sided conditional p-value from the joint model; locus_id = locus identifier defined by clustering conditionally independent variants within ±500 kb windows. Stepwise model selection was performed using a 2 Mb window, collinearity threshold of 0.9, and excluding variants with minor allele frequency <1%, as described in Methods.

### Sheet: Supplementary Table 5
Supplementary Table 5. Targeted directionality screen between OSA, BMI, and OSAmtCOJO_BMI using independent loci for OSAmtCOJO_BMI
SNP	CHR	BP	A1	A2	OSAmtCOJO_BMI_BETA	OSAmtCOJO_BMI_P	OSA_BETA	OSA_P	BMI_BETA	BMI_P	same_direction_all3	OSA_vs_OSAmtCOJO_BMI_sign_flip	collider_flag	collider_flag_strict	collider_flag2	collider_flag2_strict
rs6799186	3	48768680	T	C	-0.0127052	2.45e-10	-0.0099363	3.14e-08	0.00739805	0.01514	FALSE	FALSE	FALSE	FALSE	FALSE	FALSE
rs11784385	8	129953876	C	G	0.0194737	3.66e-10	0.0190883	5.61e-10	-0.0010296	0.6805	FALSE	FALSE	FALSE	FALSE	FALSE	FALSE
rs10930502	2	172890588	A	G	-0.0107696	3.5e-09	-0.0066246	0.0002405	0.0110746	1.58e-13	FALSE	FALSE	FALSE	FALSE	TRUE	FALSE
rs11259936	15	84580582	A	C	-0.0121512	1.63e-11	-0.0104864	4.39e-09	0.00444817	0.002326	FALSE	FALSE	FALSE	FALSE	FALSE	FALSE
rs633715	1	177852580	T	C	0.0133972	1.34e-12	-0.0022535	0.2238	-0.0418159	2.04e-123	FALSE	TRUE	TRUE	TRUE	FALSE	FALSE
rs10204803	2	58904855	T	C	-0.0119575	9.46e-09	-0.0193696	7.6e-21	-0.0198039	1.02e-34	TRUE	FALSE	FALSE	FALSE	FALSE	FALSE
rs17023073	1	119569751	A	G	0.0166956	1.06e-09	0.0119535	9.39e-06	-0.01267	1.13e-07	FALSE	FALSE	FALSE	FALSE	FALSE	FALSE
rs16884419	8	89579649	A	G	0.0135929	6.69e-10	0.010702	8.76e-07	-0.0077242	2.87e-05	FALSE	FALSE	FALSE	FALSE	FALSE	FALSE
rs17706939	18	42110474	T	C	-0.0124776	2.49e-09	-0.0127269	6.6e-10	-0.0006661	0.7178	TRUE	FALSE	FALSE	FALSE	FALSE	FALSE
rs7578597	2	43732823	T	C	-0.0128937	4.28e-10	-0.0143611	2.12e-12	-0.0039205	0.02064	TRUE	FALSE	FALSE	FALSE	FALSE	FALSE
rs12229918	12	65762058	C	G	0.0131761	3.29e-11	0.0109539	2.48e-08	-0.0059375	0.0002904	FALSE	FALSE	FALSE	FALSE	FALSE	FALSE
rs7525764	1	50844697	A	G	-0.0108943	1.47e-09	-0.0101118	1.34e-08	0.00209083	0.1674	FALSE	FALSE	FALSE	FALSE	FALSE	FALSE
rs138639041	20	39922355	A	G	0.0133008	7.91e-09	0.0102774	5.84e-07	-0.0080779	0.02183	FALSE	FALSE	FALSE	FALSE	FALSE	FALSE
rs4537216	7	16383860	T	G	0.0121151	6.08e-09	0.0117911	9.7e-09	-0.0008656	0.6288	FALSE	FALSE	FALSE	FALSE	FALSE	FALSE
rs17782313	18	57851097	T	C	0.0131091	2.41e-12	-0.0056181	0.002236	-0.0500361	1.31e-190	FALSE	TRUE	TRUE	TRUE	FALSE	FALSE
rs16966173	19	32191921	A	G	-0.0209295	1.03e-09	-0.0204965	1.58e-09	0.00115683	0.6758	FALSE	FALSE	FALSE	FALSE	FALSE	FALSE
rs12189191	5	170823601	T	C	-0.011527	3.34e-09	-0.0122397	1.99e-10	-0.0019044	0.2527	TRUE	FALSE	FALSE	FALSE	FALSE	FALSE
rs7206790	16	53797908	C	G	-0.0109964	9.05e-10	-0.0333844	1.01e-78	-0.0598169	0	TRUE	FALSE	FALSE	FALSE	FALSE	FALSE
rs11072610	15	76930805	A	C	-0.0148296	4.5e-13	-0.0139357	5.47e-12	0.00238841	0.1725	FALSE	FALSE	FALSE	FALSE	FALSE	FALSE
rs11030307	11	28402218	C	G	0.016066	7.79e-19	0.015123	2.88e-17	-0.0025194	0.1035	FALSE	FALSE	FALSE	FALSE	FALSE	FALSE
rs712398	14	37385687	T	C	-0.0104974	7.78e-09	-0.0098495	3.86e-08	0.00173104	0.2761	FALSE	FALSE	FALSE	FALSE	FALSE	FALSE
rs5752995	22	30000485	A	T	0.0155144	3.15e-09	0.010369	3.01e-05	-0.0137479	1.34e-05	FALSE	FALSE	FALSE	FALSE	FALSE	FALSE
rs7635633	3	99556796	A	T	-0.0242067	2.06e-10	-0.0236032	3.55e-10	0.00161256	0.614	FALSE	FALSE	FALSE	FALSE	FALSE	FALSE
rs1024137	2	227095876	T	G	0.0123053	1.04e-09	0.00228857	0.1978	-0.026763	4.48e-17	FALSE	FALSE	TRUE	FALSE	FALSE	FALSE
rs12596581	16	60590519	T	C	-0.012522	1.81e-12	-0.0128355	2.34e-13	-0.0008377	0.587	TRUE	FALSE	FALSE	FALSE	FALSE	FALSE
rs710118	22	47199389	C	G	0.0111843	1.12e-09	0.0103002	1.23e-08	-0.0023622	0.144	FALSE	FALSE	FALSE	FALSE	FALSE	FALSE
rs17400325	2	178565913	T	C	-0.0149623	5.92e-11	-0.0135825	8.4e-10	0.00368675	0.125	FALSE	FALSE	FALSE	FALSE	FALSE	FALSE
rs62176569	2	156451233	C	G	0.0121261	9.92e-10	0.0131636	8.68e-14	0.0027721	0.3657	TRUE	FALSE	FALSE	FALSE	FALSE	FALSE
rs4646580	15	58329211	A	G	-0.0118497	9.03e-11	-0.0125523	3.53e-12	-0.0018772	0.2275	TRUE	FALSE	FALSE	FALSE	FALSE	FALSE
rs7583683	2	103113763	A	G	0.0138626	2.04e-11	0.0142543	2.58e-12	0.00104648	0.5659	TRUE	FALSE	FALSE	FALSE	FALSE	FALSE
rs167618	4	129805716	A	G	-0.0123581	1.69e-10	-0.0119159	4.45e-10	0.00118157	0.4722	FALSE	FALSE	FALSE	FALSE	FALSE	FALSE
rs9468380	6	28435684	T	G	0.0211086	6.56e-09	0.0197181	3.87e-08	-0.003715	0.2384	FALSE	FALSE	FALSE	FALSE	FALSE	FALSE
rs11126666	2	26928811	A	G	0.012054	6.14e-09	0.0156013	2.35e-14	0.00947781	1.32e-07	TRUE	FALSE	FALSE	FALSE	FALSE	FALSE
rs13203676	6	85373854	T	G	0.0163647	4.71e-10	0.0158087	1.18e-09	-0.0014855	0.4938	FALSE	FALSE	FALSE	FALSE	FALSE	FALSE
rs7046471	9	128250409	T	C	-0.0121036	2.55e-11	-0.012116	1.25e-11	-3.32e-05	0.9831	TRUE	FALSE	FALSE	FALSE	FALSE	FALSE
rs12889678	14	61055023	A	G	0.013291	3.17e-09	0.00619159	0.001181	-0.0189685	7.29e-07	FALSE	FALSE	FALSE	FALSE	FALSE	FALSE
rs2277339	12	57146069	T	G	0.0128255	2.99e-10	0.0141162	1.72e-12	0.00344858	0.0615	TRUE	FALSE	FALSE	FALSE	FALSE	FALSE
rs592333	13	51340315	A	G	-0.0147713	1.32e-16	-0.0144141	2.69e-16	0.00095417	0.5377	FALSE	FALSE	FALSE	FALSE	FALSE	FALSE
rs12545003	8	51328497	A	G	-0.0119798	3.77e-11	-0.0104125	5.51e-09	0.0041876	0.007939	FALSE	FALSE	FALSE	FALSE	FALSE	FALSE
This table presents a targeted directionality screen evaluating the relationship between OSA, BMI, and BMI-conditioned OSA at loci identified as genome-wide significant in the BMI-conditioned analysis. SNP = rsID of the lead variant; CHR = chromosome; BP = base-pair position (genome build specified in Methods); A1 = effect allele; A2 = non-effect allele; OSAmtCOJO_BMI_BETA = allelic effect size from the OSAmtCOJO_BMI analysis performed using mtCOJO; OSAmtCOJO_BMI_P = two-sided association p-value from the mtCOJO analysis; OSA_BETA = allelic effect size from the primary European OSA meta-analysis; OSA_P = two-sided association p-value from the GWAS meta-analysis (meta-analysed using METAL); BMI_BETA = allelic effect size from the BMI GWAS; BMI_P = two-sided association p-value from the BMI GWAS; same_direction_all3 = indicator denoting whether effect directions are concordant across OSA, BMI, and OSAmtCOJO_BMI; OSA_vs_OSAmtCOJO_BMI_sign_flip = indicator of a change in effect direction between unconditioned and BMI-conditioned OSA; collider_flag = indicator of potential collider bias where conditioning on BMI materially alters the association pattern; collider_flag_strict = stricter definition of potential collider bias based on direction and statistical support; collider_flag2 = alternative collider screening definition; collider_flag2_strict = stricter version of the alternative collider definition. For further details on flags, please see the methods.

### Sheet: Supplementary Table 6
Supplementary Table 6. Genome-wide independent loci for OSA in African ancestry
rsID	SNP	CHR	BP	P	START	STOP	nSNPs	nGWASSNPs	nIndSigSNPs
rs146615151	1:1925400:A:G	1	1925400	3.417e-08	1237566	2883269	101	1	1
rs9825254	3:185841421:A:G	3	185841421	4.416e-09	185783143	185913071	8	2	1
rs1164548	5:87146327:G:T	5	87146327	2.872e-08	86327821	87927745	377	211	1
rs62502796	8:16614066:A:G	8	16614066	1.273e-08	15631499	17596538	351	18	1
rs1558902	16:53803574:A:T	16	53803574	3.654e-09	53569249	54753583	83	40	1
rs111744602	16:72732685:C:T	16	72732685	3.034e-08	71788243	73214569	277	124	1
This table reports genome-wide independent loci identified in the African-ancestry OSA meta-analysis following LD-based clumping. rsID = reference SNP identifier of the lead variant; SNP = variant identifier including chromosome, base-pair position, and alleles; CHR = chromosome; BP = base-pair position (genome build specified in Methods); P = two-sided association p-value for the lead SNP derived from the African-ancestry GWAS meta-analysis; START = start position of the clumped locus (defined by LD boundaries under the clumping parameters described in Methods); STOP = end position of the clumped locus; nSNPs = total number of SNPs included in the clumped locus; nGWASSNPs = number of SNPs within the locus present in the GWAS summary statistics; nIndSigSNPs = number of independent genome-wide significant SNPs (P < 5×10⁻⁸) within the locus.

### Sheet: Supplementary Table 7
Supplementary Table 7. Genome-wide independent loci for OSA multiancestry
CHR	F	SNP	MarkerDetails	BP	P	TOTAL	NSIG	S05	S01	S001	S0001	SP2
1	1	rs1973993	1:96943994:T:C	96943994	6e-12	4164	3201	356	360	90	157	1:96451238:A:T(1),1:96469259:T:G(1),1:96470185:A:C(1),1:96470851:A:T(1),1:96471975:A:T(1),1:96473762:A:G(1),1:96475548:T:G(1),1:96476240:T:G(1),1:96476277:A:G(1),1:96476493:A:G(1),1:96477165:A:C(1),1:96478860:A:C(1),1:96479341:A:T(1),1:96481368:T:C(1),1:96481556:T:C(1),1:96484580:T:C(1),1:96488174:A:G(1),1:96488492:T:C(1),1:96699222:A:G(1),1:96742979:T:C(1),1:96753735:T:C(1),1:96773632:T:C(1),1:96819562:A:C(1),1:96859446:T:G(1),1:96861110:T:C(1),1:96876908:C:G(1),1:96884006:A:G(1),1:96884810:T:C(1),1:96885498:T:C(1),1:96885607:T:C(1),1:96888201:A:T(1),1:96888897:C:G(1),1:96890379:A:G(1),1:96890636:A:G(1),1:96891547:C:G(1),1:96891671:A:G(1),1:96891855:C:G(1),1:96892099:A:G(1),1:96892216:T:C(1),1:96892268:T:C(1),1:96894698:A:G(1),1:96895992:A:G(1),1:96897274:T:G(1),1:96898431:T:C(1),1:96898486:T:G(1),1:96898897:A:C(1),1:96899050:A:G(1),1:96899222:T:C(1),1:96901455:T:G(1),1:96902438:T:C(1),1:96902589:A:G(1),1:96904739:A:C(1),1:96905987:A:G(1),1:96906260:T:G(1),1:96906374:A:G(1),1:96911697:T:C(1),1:96917491:T:C(1),1:96920723:A:G(1),1:96922132:T:C(1),1:96928273:C:G(1),1:96932736:A:G(1),1:96934287:T:G(1),1:96940119:A:G(1),1:96940218:A:G(1),1:96940371:C:G(1),1:96944736:A:C(1),1:96944797:A:C(1),1:96945124:A:G(1),1:96951903:A:G(1),1:96952534:A:G(1),1:96954561:A:G(1),1:96955038:T:C(1),1:96955048:T:C(1),1:96955069:A:T(1),1:96956775:A:G(1),1:96961723:A:G(1),1:96962047:A:C(1),1:96962246:A:T(1),1:96964549:T:C(1),1:96965124:A:T(1),1:96968496:A:G(1),1:96970371:A:C(1),1:96970844:A:G(1),1:96971800:T:C(1),1:96975389:T:G(1),1:96977961:A:C(1),1:96987091:T:G(1),1:96987458:T:C(1),1:96989155:T:G(1),1:96989786:A:G(1),1:96990492:C:G(1),1:96992287:T:C(1),1:96992318:A:G(1),1:96993449:T:C(1),1:96996026:T:C(1),1:96996671:T:C(1),1:96996930:A:G(1),1:97000181:T:C(1),1:97000791:T:C(1),1:97000957:T:G(1),1:97000989:A:G(1),1:97001996:T:C(1),1:97002238:T:C(1),1:97002766:A:C(1),1:97002864:A:G(1),1:97006892:T:C(1),1:97007781:C:G(1),1:97007925:T:C(1),1:97012386:T:C(1),1:97013509:A:C(1),1:97015761:A:C(1),1:97016690:T:C(1),1:97018734:A:C(1),1:97021972:T:C(1),1:97025910:T:C(1),1:97030144:A:C(1),1:97037083:T:C(1),1:97045526:A:T(1),1:97046004:T:C(1),1:97049974:A:G(1),1:97061121:A:G(1),1:97067652:A:G(1),1:97076234:A:C(1),1:97079976:A:G(1),1:97080416:T:C(1),1:97080426:A:G(1),1:97081614:T:C(1),1:97097450:A:C(1),1:97098367:T:G(1),1:97099061:A:G(1),1:97103732:C:G(1),1:97107135:T:C(1),1:97109047:A:G(1),1:97112211:A:G(1),1:97117514:A:G(1),1:97128216:T:C(1),1:97142002:T:C(1),1:97159200:A:G(1),1:97164750:T:C(1),1:97180312:A:G(1),1:97204291:A:G(1),1:97222906:A:G(1),1:97225220:A:G(1),1:97238173:A:C(1),1:97239818:C:G(1),1:97248246:T:C(1),1:97252076:A:G(1),1:97263793:C:G(1),1:97264382:A:G(1),1:97275193:A:G(1),1:97286510:T:C(1),1:97288628:T:C(1),1:97359058:T:C(1),1:97374100:T:C(1),1:97444498:A:T(1),1:97446238:T:G(1),1:97461418:C:G(1)
1	1	rs6603979	1:92979354:A:G	92979354	8.63e-12	2187	1538	200	120	37	292	1:92670126:A:G(1),1:92688438:T:C(1),1:92705224:A:G(1),1:92708973:A:G(1),1:92727610:T:G(1),1:92756507:A:G(1),1:92761654:T:C(1),1:92770376:A:G(1),1:92788769:T:G(1),1:92794758:T:C(1),1:92800232:A:C(1),1:92816148:T:C(1),1:92832179:C:G(1),1:92852504:A:G(1),1:92870846:T:C(1),1:92882187:A:T(1),1:92914957:T:G(1),1:92930006:T:G(1),1:92931396:A:G(1),1:92936359:A:G(1),1:92939217:T:C(1),1:92941357:A:G(1),1:92944994:A:G(1),1:92945507:T:C(1),1:92947024:T:C(1),1:92947138:A:C(1),1:92950937:A:G(1),1:92951239:A:G(1),1:92952861:A:G(1),1:92955821:T:C(1),1:92956912:A:G(1),1:92957855:T:C(1),1:92960472:A:G(1),1:92961332:T:C(1),1:92965969:T:C(1),1:92967416:A:G(1),1:92968312:T:C(1),1:92968853:T:C(1),1:92970209:A:G(1),1:92971951:T:C(1),1:92972457:T:C(1),1:92972933:T:C(1),1:92973075:A:C(1),1:92975493:A:G(1),1:92975938:T:C(1),1:92976023:T:G(1),1:92977275:A:G(1),1:92984055:A:G(1),1:92987575:A:G(1),1:92988717:A:C(1),1:92992797:T:C(1),1:92993547:A:C(1),1:92997370:A:G(1),1:93000574:T:C(1),1:93003570:A:G(1),1:93004219:A:C(1),1:93004497:T:C(1),1:93004992:T:C(1),1:93005006:T:C(1),1:93006816:T:C(1),1:93010908:T:C(1),1:93011572:A:G(1),1:93012247:T:C(1),1:93016228:T:C(1),1:93017763:A:G(1),1:93019313:T:C(1),1:93021891:T:C(1),1:93022283:A:G(1),1:93022678:C:G(1),1:93023150:A:C(1),1:93028792:C:G(1),1:93029453:A:G(1),1:93029698:T:G(1),1:93030735:T:C(1),1:93031625:T:C(1),1:93032053:A:G(1),1:93032520:T:C(1),1:93032583:T:C(1),1:93032714:A:G(1),1:93036113:T:C(1),1:93038156:A:G(1),1:93038442:A:G(1),1:93039370:T:G(1),1:93039511:T:C(1),1:93040036:T:C(1),1:93040057:T:C(1),1:93041401:A:G(1),1:93041906:A:G(1),1:93043750:T:C(1),1:93044202:A:G(1),1:93045598:A:T(1),1:93045711:T:C(1),1:93045786:A:G(1),1:93046452:T:C(1),1:93049131:A:G(1),1:93050077:T:C(1),1:93051832:T:C(1),1:93055029:T:C(1),1:93057541:T:C(1),1:93057775:A:G(1),1:93059704:C:G(1),1:93062611:C:G(1),1:93064558:A:T(1),1:93065983:A:C(1),1:93067367:T:C(1),1:93067583:T:C(1),1:93071424:A:C(1),1:93072790:C:G(1),1:93073485:A:G(1),1:93073581:A:G(1),1:93074218:A:G(1),1:93076470:T:C(1),1:93082102:T:C(1),1:93083048:A:G(1),1:93083174:T:C(1),1:93083274:A:G(1),1:93084685:A:G(1),1:93087101:T:C(1),1:93087570:T:C(1),1:93089823:T:C(1),1:93094305:A:C(1),1:93094417:T:C(1),1:93101293:C:G(1),1:93103099:A:T(1),1:93103152:T:C(1),1:93103201:T:C(1),1:93105890:A:G(1),1:93106847:A:G(1),1:93109335:C:G(1),1:93113375:T:C(1),1:93115096:A:G(1),1:93118884:C:G(1),1:93121330:T:C(1),1:93123559:A:T(1),1:93123733:A:G(1),1:93128854:A:G(1),1:93129362:C:G(1),1:93133513:A:T(1),1:93136787:A:G(1),1:93136793:A:G(1),1:93139374:T:C(1),1:93141410:A:G(1),1:93147527:T:C(1),1:93148370:T:C(1),1:93150824:A:T(1),1:93154671:A:G(1),1:93155939:T:G(1),1:93156461:T:C(1),1:93158545:T:C(1),1:93158610:T:C(1),1:93160902:T:C(1),1:93161510:T:C(1),1:93163385:A:G(1),1:93165960:C:G(1),1:93166131:A:G(1),1:93167854:A:G(1),1:93169409:A:G(1),1:93171442:C:G(1),1:93172636:T:C(1),1:93179175:A:C(1),1:93180382:A:G(1),1:93180735:T:C(1),1:93187953:T:C(1),1:93189298:T:C(1),1:93190106:T:C(1),1:93190228:A:G(1),1:93192134:A:G(1),1:93192870:T:G(1),1:93196273:A:G(1),1:93196961:A:C(1),1:93200128:A:C(1),1:93200924:A:G(1),1:93205134:A:G(1),1:93207037:C:G(1),1:93210581:A:G(1),1:93211728:A:T(1),1:93211772:A:G(1),1:93215596:T:C(1),1:93215718:T:C(1),1:93216972:C:G(1),1:93218776:A:G(1),1:93219131:T:C(1),1:93220782:A:G(1),1:93220844:T:C(1),1:93222418:T:C(1),1:93225271:C:G(1),1:93226115:T:C(1),1:93228066:A:C(1),1:93232171:T:C(1),1:93232874:A:G(1),1:93233463:A:C(1),1:93233602:A:G(1),1:93234395:A:G(1),1:93235169:A:G(1),1:93235500:A:C(1),1:93235654:A:G(1),1:93237726:T:C(1),1:93238524:A:G(1),1:93240404:T:G(1),1:93242284:T:C(1),1:93244962:A:C(1),1:93248228:T:C(1),1:93250995:T:C(1),1:93254844:A:G(1),1:93255073:A:G(1),1:93257374:A:G(1),1:93257677:A:G(1),1:93258500:A:G(1),1:93260561:T:C(1),1:93264414:A:G(1),1:93265950:T:C(1),1:93266838:T:C(1),1:93277512:A:C(1),1:93280086:T:C(1),1:93281737:T:C(1),1:93282415:A:G(1),1:93284305:C:G(1),1:93284700:A:G(1),1:93284769:T:C(1),1:93289668:T:C(1),1:93311761:T:G(1),1:93315198:T:C(1),1:93315893:A:C(1),1:93318460:T:G(1),1:93320134:A:G(1),1:93323971:T:C(1),1:93330987:A:C(1),1:93336933:A:G(1),1:93337494:T:C(1),1:93341223:A:G(1),1:93343282:A:G(1),1:93343891:T:C(1),1:93346239:T:C(1),1:93346566:C:G(1),1:93349046:A:G(1),1:93352491:A:G(1),1:93352553:T:C(1),1:93353527:T:C(1),1:93355246:A:C(1),1:93357421:T:C(1),1:93363564:A:G(1),1:93364067:T:C(1),1:93364156:T:G(1),1:93364726:A:G(1),1:93369774:A:G(1),1:93370800:A:G(1),1:93373780:T:G(1),1:93375391:C:G(1),1:93381108:T:C(1),1:93381273:T:C(1),1:93382279:T:C(1),1:93385136:T:C(1),1:93387592:A:G(1),1:93391286:T:C(1),1:93391346:A:C(1),1:93391445:T:C(1),1:93392760:A:G(1),1:93394125:C:G(1),1:93397980:A:G(1),1:93398336:A:G(1),1:93399060:A:C(1),1:93399694:T:C(1),1:93400766:T:G(1),1:93401194:A:G(1),1:93401837:A:G(1),1:93402849:T:C(1),1:93411781:T:C(1),1:93412517:A:C(1),1:93414508:A:C(1),1:93415081:A:G(1),1:93416142:A:C(1),1:93416685:A:G(1),1:93421930:A:G(1),1:93424688:A:C(1),1:93438456:T:C(1),1:93439652:T:G(1),1:93439821:T:C(1),1:93440474:T:C(1),1:93440937:A:T(1),1:93443997:T:C(1),1:93454314:T:C(1),1:93455887:C:G(1),1:93458615:A:T(1),1:93461495:C:G(1),1:93463001:A:G(1),1:93463094:T:C(1),1:93464723:T:C(1),1:93465783:T:C(1),1:93466960:T:C(1),1:93467277:A:G(1),1:93468062:A:T(1),1:93604136:T:C(1)
1	1	rs4660293	1:40028180:A:G	40028180	1.66e-10	2793	2321	240	117	21	94	1:39439644:T:C(1),1:39450334:T:C(1),1:39450875:A:C(1),1:39451488:A:G(1),1:39455542:C:G(1),1:39456694:C:G(1),1:39459155:T:G(1),1:39460794:T:C(1),1:39461881:C:G(1),1:39462369:A:T(1),1:39462597:C:G(1),1:39465711:T:C(1),1:39466178:T:C(1),1:39466626:A:G(1),1:39466786:C:G(1),1:39467615:A:G(1),1:39467820:C:G(1),1:39467839:A:G(1),1:39472585:A:G(1),1:39473555:T:C(1),1:39475125:A:C(1),1:39475546:T:C(1),1:39479932:A:G(1),1:39480230:A:T(1),1:39483288:T:C(1),1:39507093:T:C(1),1:39528004:A:G(1),1:39539043:A:G(1),1:39550621:T:C(1),1:39551488:T:C(1),1:39554034:T:G(1),1:39571992:T:G(1),1:39575982:A:C(1),1:39576621:T:G(1),1:39578532:A:G(1),1:39578986:A:G(1),1:39587388:A:C(1),1:39612240:A:G(1),1:39612557:T:C(1),1:39616282:A:G(1),1:39616690:C:G(1),1:39618556:A:G(1),1:39622588:A:G(1),1:39649198:A:T(1),1:39668015:T:C(1),1:39672545:T:G(1),1:39675322:A:G(1),1:39678990:A:G(1),1:39679402:T:C(1),1:39686210:A:C(1),1:39688242:A:G(1),1:39688552:T:G(1),1:39710459:T:C(1),1:39713648:T:C(1),1:39716902:A:G(1),1:39719519:T:C(1),1:39722214:A:G(1),1:39731550:T:C(1),1:39736334:C:G(1),1:39762203:A:G(1),1:39766041:A:G(1),1:39769000:T:C(1),1:39770227:T:C(1),1:39797055:A:G(1),1:39801815:A:C(1),1:39816941:C:G(1),1:39818052:A:C(1),1:39831768:A:G(1),1:39834617:A:G(1),1:39835817:A:G(1),1:39840304:C:G(1),1:39846590:A:C(1),1:39848347:C:G(1),1:39880319:T:G(1),1:39905588:T:C(1),1:39913351:A:G(1),1:39915209:T:C(1),1:39923732:T:C(1),1:39940499:T:C(1),1:39942297:C:G(1),1:39944249:T:C(1),1:39953467:A:G(1),1:39967280:T:C(1),1:40001060:A:G(1),1:40010235:T:C(1),1:40019591:A:G(1),1:40022777:C:G(1),1:40037354:C:G(1),1:40037726:T:C(1),1:40043752:C:G(1),1:40045300:A:C(1),1:40052108:C:G(1),1:40053093:A:C(1),1:40057543:A:G(1)
1	1	rs3845476	1:34283894:A:G	34283894	3.97e-09	3693	3319	229	70	19	56	1:34222324:T:C(1),1:34226001:T:G(1),1:34227380:A:G(1),1:34229201:A:C(1),1:34229739:A:G(1),1:34238283:T:C(1),1:34241397:T:G(1),1:34241638:A:C(1),1:34244276:A:G(1),1:34244913:T:C(1),1:34265969:T:G(1),1:34277722:T:C(1),1:34278562:A:G(1),1:34279742:A:T(1),1:34281443:T:C(1),1:34283222:T:C(1),1:34288232:A:G(1),1:34288842:T:C(1),1:34289309:A:C(1),1:34290740:T:C(1),1:34290773:T:C(1),1:34290775:A:C(1),1:34291094:A:C(1),1:34291836:A:G(1),1:34292701:T:C(1),1:34293074:T:C(1),1:34294238:T:C(1),1:34294301:T:C(1),1:34294776:T:C(1),1:34294826:T:C(1),1:34295357:A:G(1),1:34301429:A:G(1),1:34302047:A:G(1),1:34302265:T:G(1),1:34302320:T:G(1),1:34302406:A:G(1),1:34302673:A:C(1),1:34302818:C:G(1),1:34302971:A:G(1),1:34303863:T:C(1),1:34303927:T:C(1),1:34304095:T:C(1),1:34304143:T:C(1),1:34304477:A:G(1),1:34305089:T:C(1),1:34305358:T:C(1),1:34305977:T:C(1),1:34308105:C:G(1),1:34312179:C:G(1),1:34330067:A:C(1),1:34331390:C:G(1),1:34332299:T:C(1),1:34332933:T:C(1),1:34342339:T:C(1),1:34342748:C:G(1),1:34351001:A:T(1)
2	1	rs2708149	2:58951187:A:G	58951187	5.18e-15	3952	3270	307	172	78	125	2:57961602:C:G(1),2:57987593:T:C(1),2:57988194:A:T(1),2:57998040:A:C(1),2:58062489:T:G(1),2:58068285:T:G(1),2:58070482:T:C(1),2:58507528:T:C(1),2:58562201:A:G(1),2:58563975:A:G(1),2:58564146:T:C(1),2:58565501:T:C(1),2:58565559:A:G(1),2:58567163:A:C(1),2:58567363:A:C(1),2:58568421:A:G(1),2:58569066:A:G(1),2:58572714:T:C(1),2:58575048:T:C(1),2:58575605:A:T(1),2:58575868:T:C(1),2:58576355:T:C(1),2:58586412:A:G(1),2:58588487:A:G(1),2:58588586:T:C(1),2:58588671:T:C(1),2:58605115:A:T(1),2:58606270:A:G(1),2:58616635:A:C(1),2:58617661:A:G(1),2:58619764:T:G(1),2:58619819:A:C(1),2:58620405:A:G(1),2:58638382:A:G(1),2:58640222:T:G(1),2:58648133:T:C(1),2:58665865:T:C(1),2:58666295:C:G(1),2:58674088:A:C(1),2:58675404:A:G(1),2:58690265:C:G(1),2:58705069:T:C(1),2:58811748:A:G(1),2:58828431:T:C(1),2:58833478:T:G(1),2:58847953:A:G(1),2:58848918:A:G(1),2:58851737:T:C(1),2:58854220:A:G(1),2:58854574:A:G(1),2:58854686:A:G(1),2:58866584:A:C(1),2:58868909:T:C(1),2:58869775:T:C(1),2:58872058:A:G(1),2:58873804:A:C(1),2:58876778:A:C(1),2:58877236:A:G(1),2:58880045:C:G(1),2:58881672:C:G(1),2:58882418:T:G(1),2:58887650:A:G(1),2:58892534:T:C(1),2:58892962:A:G(1),2:58895389:T:C(1),2:58895815:T:C(1),2:58896674:A:G(1),2:58898151:T:C(1),2:58898820:A:C(1),2:58899557:A:G(1),2:58900926:A:G(1),2:58901690:A:G(1),2:58904177:A:G(1),2:58905715:A:G(1),2:58906711:A:G(1),2:58907808:A:G(1),2:58908520:T:G(1),2:58909854:A:G(1),2:58910627:A:G(1),2:58919357:A:C(1),2:58920367:T:C(1),2:58922921:T:G(1),2:58931770:A:G(1),2:58935282:T:G(1),2:58936057:A:T(1),2:58944760:A:G(1),2:58947743:A:G(1),2:58953419:A:C(1),2:58954996:C:G(1),2:58955028:T:C(1),2:58955953:A:G(1),2:58956557:T:G(1),2:58958528:A:G(1),2:58963236:A:C(1),2:58965211:T:G(1),2:58965713:T:C(1),2:58966082:A:G(1),2:58968365:A:G(1),2:58975143:T:C(1),2:58978436:A:G(1),2:58978751:C:G(1),2:58978875:A:G(1),2:58981325:A:G(1),2:58981525:A:G(1),2:58982793:T:C(1),2:58989708:T:G(1),2:58992235:A:T(1),2:58992430:T:C(1),2:58997712:T:C(1),2:59003139:A:C(1),2:59013226:A:C(1),2:59017103:C:G(1),2:59026222:A:C(1),2:59026387:A:G(1),2:59027535:T:C(1),2:59027954:A:T(1),2:59028818:A:C(1),2:59031473:A:G(1),2:59036916:A:C(1),2:59039998:T:C(1),2:59059674:A:G(1),2:59093686:C:G(1),2:59652977:A:G(1),2:59871269:T:C(1),2:59915686:T:C(1)
2	1	rs72904292	2:157058426:T:C	157058426	1.25e-13	1678	1095	229	194	75	85	2:156502266:A:T(1),2:156502305:T:C(1),2:156505456:A:G(1),2:156511451:T:C(1),2:156514187:T:C(1),2:156520625:A:G(1),2:156521750:A:G(1),2:156525389:A:T(1),2:156525974:A:G(1),2:156550602:T:G(1),2:156632341:T:C(1),2:156693033:T:C(1),2:156706397:T:C(1),2:156725938:T:G(1),2:156751921:T:C(1),2:156795596:A:T(1),2:156946392:T:C(1),2:156967584:A:G(1),2:156981466:A:T(1),2:156981694:T:G(1),2:156986318:A:C(1),2:156991269:C:G(1),2:156992261:A:G(1),2:156997445:C:G(1),2:157009413:C:G(1),2:157011983:A:T(1),2:157012225:A:C(1),2:157012321:A:G(1),2:157023248:A:G(1),2:157030222:T:C(1),2:157037009:T:C(1),2:157046432:T:C(1),2:157052971:A:T(1),2:157059179:T:C(1),2:157061387:A:T(1),2:157076893:C:G(1),2:157093538:T:C(1),2:157109471:T:C(1),2:157126101:A:T(1),2:157156832:A:G(1),2:157283544:A:G(1),2:157288008:T:C(1),2:157288358:T:C(1),2:157288615:C:G(1),2:157293991:A:G(1),2:157298181:A:G(1),2:157299268:A:G(1),2:157305187:A:G(1),2:157305254:T:C(1),2:157305763:T:C(1),2:157315804:A:C(1),2:157317464:T:C(1),2:157317815:A:G(1),2:157321340:C:G(1),2:157333248:A:G(1),2:157334862:A:T(1),2:157338652:T:C(1),2:157339898:A:G(1),2:157339972:C:G(1),2:157350543:A:G(1),2:157352418:A:G(1),2:157378533:A:G(1),2:157381754:A:G(1),2:157392624:C:G(1),2:157407623:A:T(1),2:157409472:T:C(1),2:157428394:A:C(1),2:157431755:A:G(1),2:157433678:C:G(1),2:157437583:T:C(1),2:157445840:A:T(1),2:157447721:C:G(1),2:157448166:A:G(1),2:157456236:A:G(1),2:157467040:A:G(1),2:157467106:T:C(1),2:157468828:A:G(1),2:157469246:A:G(1),2:157469992:T:C(1),2:157470708:T:C(1),2:157470828:A:G(1),2:157475723:T:G(1),2:157477952:T:C(1),2:157481872:T:G(1),2:157490241:T:C(1)
2	1	rs2867125	2:622827:T:C	622827	3.81e-13	2587	2324	68	38	32	125	2:347538:A:T(1),2:601905:T:G(1),2:609177:A:G(1),2:610603:T:C(1),2:614168:A:G(1),2:614210:A:G(1),2:615140:T:C(1),2:618188:A:G(1),2:620297:A:G(1),2:621185:T:C(1),2:621254:A:G(1),2:621461:A:C(1),2:621910:A:C(1),2:621954:T:C(1),2:622225:T:G(1),2:622382:T:C(1),2:622723:A:G(1),2:622857:A:G(1),2:623212:T:C(1),2:623740:A:G(1),2:623798:T:C(1),2:623976:T:C(1),2:624205:T:G(1),2:624581:A:C(1),2:625347:T:C(1),2:628504:A:G(1),2:628524:A:G(1),2:629244:A:C(1),2:629601:A:G(1),2:629818:A:T(1),2:629831:T:C(1),2:629881:T:C(1),2:629959:T:C(1),2:630024:A:C(1),2:630034:A:T(1),2:630070:T:C(1),2:630224:A:T(1),2:630339:A:C(1),2:630509:T:C(1),2:630555:A:G(1),2:630569:T:C(1),2:630662:A:C(1),2:630788:A:G(1),2:630902:A:T(1),2:630903:A:G(1),2:630995:T:G(1),2:631099:C:G(1),2:631255:T:C(1),2:631528:A:G(1),2:631606:A:G(1),2:632348:A:G(1),2:632379:T:G(1),2:632529:T:C(1),2:632536:A:G(1),2:632591:T:C(1),2:632609:A:G(1),2:632760:T:C(1),2:632904:A:G(1),2:632925:A:G(1),2:633055:A:T(1),2:633659:T:C(1),2:633661:A:G(1),2:634905:T:C(1),2:635721:T:C(1),2:635864:A:G(1),2:635866:A:G(1),2:636790:T:C(1),2:637508:T:C(1),2:637830:A:G(1),2:638190:A:G(1),2:638560:T:C(1),2:638566:C:G(1),2:638918:A:C(1),2:639055:T:C(1),2:639061:T:G(1),2:640701:A:G(1),2:641082:A:T(1),2:641159:A:C(1),2:641718:T:G(1),2:642253:T:C(1),2:642467:A:G(1),2:642499:C:G(1),2:643303:C:G(1),2:643315:T:C(1),2:643469:T:C(1),2:644529:T:C(1),2:644953:A:G(1),2:645082:T:C(1),2:645122:C:G(1),2:645372:T:G(1),2:646061:T:C(1),2:646145:T:C(1),2:646674:T:C(1),2:646803:T:C(1),2:646839:T:G(1),2:646849:T:C(1),2:647577:A:G(1),2:647580:T:C(1),2:647760:A:G(1),2:647861:T:C(1),2:648758:T:C(1),2:648810:A:G(1),2:648899:A:G(1),2:649135:A:G(1),2:649347:T:G(1),2:649867:A:T(1),2:650143:T:C(1),2:650519:A:G(1),2:650647:A:G(1),2:650973:T:C(1),2:651030:T:G(1),2:651286:A:C(1),2:651290:A:G(1),2:651349:T:G(1),2:651382:T:C(1),2:651407:T:C(1),2:651430:T:C(1),2:651482:T:G(1),2:651507:T:C(1),2:652542:T:C(1),2:652565:A:G(1),2:652607:T:C(1),2:653093:T:C(1),2:653245:A:C(1),2:653250:A:G(1)
2	1	rs1731247	2:26928097:A:G	26928097	6.29e-11	2932	2554	262	84	16	16	2:26904865:A:G(1),2:26910556:T:C(1),2:26911509:A:C(1),2:26913930:A:G(1),2:26916844:C:G(1),2:26916846:C:G(1),2:26919429:T:C(1),2:26923568:T:C(1),2:26924823:A:C(1),2:26929282:T:G(1),2:26932887:A:G(1),2:26947093:T:C(1),2:26947724:A:G(1),2:26949179:A:G(1),2:27748793:T:G(1),2:27840539:A:G(1)
2	1	rs6743071	2:43586287:T:G	43586287	4.75e-10	3573	2992	271	122	44	144	2:43494177:T:C(1),2:43523379:A:G(1),2:43532780:A:C(1),2:43575984:C:G(1),2:43598160:A:G(1),2:43602932:T:G(1),2:43603367:C:G(1),2:43611883:T:C(1),2:43613582:C:G(1),2:43624252:A:C(1),2:43626521:T:C(1),2:43633268:T:C(1),2:43652398:A:C(1),2:43659694:C:G(1),2:43666991:T:C(1),2:43667465:T:C(1),2:43668176:T:C(1),2:43669851:T:C(1),2:43672499:A:C(1),2:43672508:T:G(1),2:43672795:A:G(1),2:43673442:A:G(1),2:43673978:A:G(1),2:43674278:T:C(1),2:43676433:T:G(1),2:43676938:A:T(1),2:43676939:C:G(1),2:43677440:C:G(1),2:43678726:T:C(1),2:43678759:C:G(1),2:43683885:A:C(1),2:43685493:A:G(1),2:43686245:C:G(1),2:43686985:A:T(1),2:43687542:T:C(1),2:43689071:A:G(1),2:43694048:A:G(1),2:43694570:A:G(1),2:43697723:A:G(1),2:43698028:A:T(1),2:43699399:T:C(1),2:43700154:A:G(1),2:43700827:A:C(1),2:43701151:T:C(1),2:43702151:A:G(1),2:43702829:A:T(1),2:43703183:T:G(1),2:43704092:A:G(1),2:43705265:A:G(1),2:43705286:T:C(1),2:43706002:T:C(1),2:43706244:T:C(1),2:43706350:C:G(1),2:43712163:T:G(1),2:43713808:A:C(1),2:43723283:C:G(1),2:43725624:T:C(1),2:43726328:T:C(1),2:43726627:T:C(1),2:43731908:A:G(1),2:43732488:T:C(1),2:43732823:T:C(1),2:43735353:T:C(1),2:43736171:T:C(1),2:43736969:T:C(1),2:43737465:C:G(1),2:43739184:T:G(1),2:43739737:A:G(1),2:43739887:T:C(1),2:43741105:A:G(1),2:43742923:T:C(1),2:43745520:C:G(1),2:43746062:T:C(1),2:43749436:T:G(1),2:43751480:T:C(1),2:43753746:A:C(1),2:43753913:A:C(1),2:43754655:T:C(1),2:43755531:A:C(1),2:43757293:A:T(1),2:43758199:A:G(1),2:43758625:A:T(1),2:43759709:C:G(1),2:43760868:A:G(1),2:43760880:T:G(1),2:43761299:A:G(1),2:43762885:T:G(1),2:43762959:T:C(1),2:43762987:C:G(1),2:43763539:T:G(1),2:43764184:T:C(1),2:43764442:T:C(1),2:43764825:A:G(1),2:43767189:T:C(1),2:43768545:T:G(1),2:43778470:A:C(1),2:43779665:T:C(1),2:43787107:T:C(1),2:43798616:C:G(1),2:43799775:T:C(1),2:43800174:A:G(1),2:43801712:A:G(1),2:43803428:T:C(1),2:43803897:A:C(1),2:43804933:A:C(1),2:43805608:C:G(1),2:43806093:C:G(1),2:43807090:T:C(1),2:43807368:C:G(1),2:43807561:T:C(1),2:43807850:T:C(1),2:43810739:T:C(1),2:43813764:A:G(1),2:43815945:A:G(1),2:43817076:C:G(1),2:43819139:A:G(1),2:43822006:A:G(1),2:43824191:T:C(1),2:43829056:A:G(1),2:43829191:T:C(1),2:43831083:T:C(1),2:43831319:A:G(1),2:43833013:A:G(1),2:43834118:T:C(1),2:43834163:A:G(1),2:43834352:T:C(1),2:43835570:A:C(1),2:43835952:A:T(1),2:43836877:T:G(1),2:43838516:T:G(1),2:43839090:T:G(1),2:43839311:C:G(1),2:43841119:A:G(1),2:43841717:A:C(1),2:43842032:T:C(1),2:43843137:A:C(1),2:43843991:T:G(1),2:43844079:C:G(1),2:43844448:A:G(1),2:43844803:A:G(1),2:43845329:A:T(1),2:43846040:A:T(1),2:43846675:A:C(1),2:43855150:A:C(1)
2	1	rs2540322	2:103430922:T:C	103430922	1.5e-09	2142	1756	232	94	40	20	2:103126539:A:G(1),2:103247758:T:C(1),2:103374519:A:G(1),2:103380998:C:G(1),2:103382222:T:C(1),2:103384185:A:G(1),2:103393322:A:G(1),2:103395388:T:C(1),2:103404241:A:C(1),2:103407164:C:G(1),2:103416845:A:G(1),2:103419659:A:G(1),2:103420851:T:C(1),2:103422355:T:C(1),2:103425157:A:C(1),2:103425677:A:G(1),2:103432337:A:G(1),2:103516400:A:G(1),2:103534555:A:G(1),2:103541715:T:C(1)
2	1	rs78136548	2:103103740:T:G	103103740	1.78e-09	1200	980	91	92	6	31	2:103025501:A:G(1),2:103040159:A:G(1),2:103054577:T:C(1),2:103091028:T:C(1),2:103099953:T:C(1),2:103105611:A:T(1),2:103105769:A:T(1),2:103107280:A:C(1),2:103108123:A:T(1),2:103113763:A:G(1),2:103121269:A:T(1),2:103123912:A:C(1),2:103124916:A:G(1),2:103136559:T:C(1),2:103139849:A:G(1),2:103149520:A:T(1),2:103151136:A:G(1),2:103151316:A:T(1),2:103155075:T:C(1),2:103159882:A:G(1),2:103162580:T:C(1),2:103163237:T:C(1),2:103163700:T:G(1),2:103163732:A:G(1),2:103165142:T:G(1),2:103165706:A:G(1),2:103166804:A:G(1),2:103176773:A:G(1),2:103237642:T:C(1),2:103239356:C:G(1),2:103307985:T:C(1)
2	1	rs10202398	2:236765735:A:G	236765735	8.81e-09	4316	4060	163	47	24	22	2:236737133:T:C(1),2:236741888:A:G(1),2:236756604:A:G(1),2:236756688:T:G(1),2:236771407:T:C(1),2:236777625:A:G(1),2:236778572:T:C(1),2:236782975:A:G(1),2:236792838:T:C(1),2:236801872:A:G(1),2:236804194:A:G(1),2:236806685:A:G(1),2:236807407:A:G(1),2:236820020:A:G(1),2:236820664:A:G(1),2:236820699:T:G(1),2:236820871:A:G(1),2:236821811:A:G(1),2:236823744:T:G(1),2:236823745:T:C(1),2:236823848:A:G(1),2:236824042:A:G(1)
2	1	rs7585776	2:159354417:T:C	159354417	9.96e-09	3399	2877	238	109	44	131	2:159085175:A:G(1),2:159098024:T:C(1),2:159103190:A:G(1),2:159106259:A:G(1),2:159111937:C:G(1),2:159137557:T:C(1),2:159145379:A:C(1),2:159148425:T:C(1),2:159165286:T:C(1),2:159167162:T:C(1),2:159187366:T:G(1),2:159189341:T:C(1),2:159195225:T:G(1),2:159207713:A:G(1),2:159217724:A:C(1),2:159221018:A:C(1),2:159239052:A:G(1),2:159239443:A:C(1),2:159244427:T:C(1),2:159245985:T:C(1),2:159250362:A:G(1),2:159251840:T:C(1),2:159255637:C:G(1),2:159265263:T:G(1),2:159267928:A:C(1),2:159273472:A:G(1),2:159274227:T:C(1),2:159280501:T:G(1),2:159286301:A:G(1),2:159295692:T:C(1),2:159300402:T:C(1),2:159311576:C:G(1),2:159312777:A:T(1),2:159316583:A:G(1),2:159316964:A:G(1),2:159323038:A:G(1),2:159330475:T:G(1),2:159343814:A:G(1),2:159346946:A:G(1),2:159348649:A:G(1),2:159362112:A:T(1),2:159365546:A:C(1),2:159365863:T:G(1),2:159367637:A:T(1),2:159372889:A:G(1),2:159378631:T:C(1),2:159390316:T:C(1),2:159392022:A:G(1),2:159392172:T:C(1),2:159393449:T:C(1),2:159394064:C:G(1),2:159397477:T:C(1),2:159400922:A:G(1),2:159404780:C:G(1),2:159405230:A:T(1),2:159407972:A:T(1),2:159410213:A:C(1),2:159411226:T:C(1),2:159412448:T:C(1),2:159413734:C:G(1),2:159415421:T:C(1),2:159416960:A:G(1),2:159419324:C:G(1),2:159423033:A:G(1),2:159423114:A:G(1),2:159423872:A:G(1),2:159429379:A:C(1),2:159430585:T:C(1),2:159431344:A:G(1),2:159432139:T:C(1),2:159432841:A:G(1),2:159432948:A:G(1),2:159433065:T:C(1),2:159434727:T:G(1),2:159436361:A:G(1),2:159436392:T:G(1),2:159437871:C:G(1),2:159438512:A:G(1),2:159439810:A:G(1),2:159439837:A:G(1),2:159440001:T:C(1),2:159440713:T:G(1),2:159441900:T:G(1),2:159442937:T:G(1),2:159443466:T:C(1),2:159444272:A:T(1),2:159444579:A:G(1),2:159444681:A:G(1),2:159444787:C:G(1),2:159445301:T:C(1),2:159447199:A:G(1),2:159447345:T:C(1),2:159448138:A:G(1),2:159448288:A:T(1),2:159449604:A:T(1),2:159450163:T:C(1),2:159450214:A:G(1),2:159450854:A:G(1),2:159451509:T:C(1),2:159452716:T:C(1),2:159454438:T:C(1),2:159454517:T:C(1),2:159455197:T:C(1),2:159457339:T:C(1),2:159457752:T:C(1),2:159458426:A:G(1),2:159460150:T:C(1),2:159460560:A:G(1),2:159464562:A:G(1),2:159467055:A:G(1),2:159467593:A:G(1),2:159467619:T:C(1),2:159472180:A:G(1),2:159473554:A:C(1),2:159474789:T:C(1),2:159483802:T:C(1),2:159487480:T:C(1),2:159488950:A:C(1),2:159490118:A:C(1),2:159491032:A:T(1),2:159491331:A:G(1),2:159508331:A:G(1),2:159508975:T:G(1),2:159509986:T:C(1),2:159510391:T:G(1),2:159512650:A:G(1),2:159512997:T:C(1),2:159513232:A:G(1),2:159525960:A:G(1),2:159532661:T:G(1),2:159539765:A:C(1)
3	1	rs9825254	3:185841421:A:G	185841421	1.05e-18	3947	3527	263	96	17	44	3:184994243:A:C(1),3:185726829:A:G(1),3:185729753:A:G(1),3:185737503:C:G(1),3:185741183:T:C(1),3:185743453:C:G(1),3:185769425:C:G(1),3:185770754:T:C(1),3:185776491:T:C(1),3:185785548:C:G(1),3:185785996:T:C(1),3:185787334:A:G(1),3:185790895:T:C(1),3:185795333:T:C(1),3:185795855:A:C(1),3:185798296:T:C(1),3:185801628:A:G(1),3:185802628:A:C(1),3:185805294:C:G(1),3:185810481:C:G(1),3:185812169:C:G(1),3:185818882:A:G(1),3:185820283:A:G(1),3:185822353:T:G(1),3:185822774:A:G(1),3:185824004:T:C(1),3:185824274:A:G(1),3:185826028:A:G(1),3:185826740:T:G(1),3:185828465:T:C(1),3:185830849:T:G(1),3:185831474:T:C(1),3:185831583:T:G(1),3:185834290:T:C(1),3:185834499:A:T(1),3:185844444:T:C(1),3:185844636:T:C(1),3:185845193:A:G(1),3:185845351:T:C(1),3:185845597:T:C(1),3:185846252:C:G(1),3:185848881:A:G(1),3:185849190:A:G(1),3:185849256:A:G(1)
3	1	rs10865610	3:85594695:A:G	85594695	1.9e-12	4599	3350	514	215	112	408	3:84875192:T:C(1),3:84979990:T:C(1),3:84993411:A:C(1),3:84993583:T:C(1),3:85005685:A:T(1),3:85008048:A:T(1),3:85011039:A:G(1),3:85013263:A:T(1),3:85018214:A:T(1),3:85025990:T:G(1),3:85027828:T:C(1),3:85030227:A:G(1),3:85035279:A:G(1),3:85036752:T:C(1),3:85040249:A:G(1),3:85040324:A:G(1),3:85045821:T:C(1),3:85046141:A:G(1),3:85046504:T:C(1),3:85047324:T:C(1),3:85053354:T:C(1),3:85056068:T:C(1),3:85056521:A:G(1),3:85056640:A:G(1),3:85058932:A:C(1),3:85065229:A:G(1),3:85066114:T:C(1),3:85067018:A:G(1),3:85073170:T:C(1),3:85081211:C:G(1),3:85084563:A:G(1),3:85087904:T:G(1),3:85094052:A:T(1),3:85095897:T:C(1),3:85096492:A:G(1),3:85097345:T:C(1),3:85099943:T:C(1),3:85110987:A:T(1),3:85112790:C:G(1),3:85122120:A:C(1),3:85123212:T:C(1),3:85126070:A:C(1),3:85130981:A:G(1),3:85134557:T:G(1),3:85137499:A:G(1),3:85137683:A:G(1),3:85138172:A:G(1),3:85138818:T:C(1),3:85140186:A:C(1),3:85142871:A:G(1),3:85143536:C:G(1),3:85144149:T:C(1),3:85147187:T:C(1),3:85151828:T:G(1),3:85157148:T:C(1),3:85158733:A:G(1),3:85163270:T:C(1),3:85166674:A:T(1),3:85168143:T:C(1),3:85169313:A:G(1),3:85171018:T:C(1),3:85180270:A:C(1),3:85241862:T:C(1),3:85355597:T:C(1),3:85379282:A:G(1),3:85397224:T:C(1),3:85412330:A:G(1),3:85428726:T:C(1),3:85430137:T:C(1),3:85434260:T:C(1),3:85438564:A:G(1),3:85438709:A:G(1),3:85439136:A:G(1),3:85442208:A:G(1),3:85446776:A:G(1),3:85448493:T:C(1),3:85457240:A:G(1),3:85458577:A:G(1),3:85458861:T:C(1),3:85464125:A:G(1),3:85466452:T:C(1),3:85468059:T:C(1),3:85468919:A:G(1),3:85469041:C:G(1),3:85470687:T:G(1),3:85472227:T:C(1),3:85473317:A:G(1),3:85475647:T:C(1),3:85477017:T:G(1),3:85481412:T:C(1),3:85481979:T:C(1),3:85487482:T:C(1),3:85488646:T:G(1),3:85488740:A:G(1),3:85489069:A:C(1),3:85489304:A:T(1),3:85494419:T:C(1),3:85496758:A:C(1),3:85497807:A:G(1),3:85499333:T:C(1),3:85500389:A:G(1),3:85504949:T:G(1),3:85505874:A:G(1),3:85505944:A:G(1),3:85507231:T:C(1),3:85508499:A:G(1),3:85508582:T:C(1),3:85509991:T:C(1),3:85510183:T:C(1),3:85510543:A:T(1),3:85513000:T:C(1),3:85513793:A:G(1),3:85518580:A:G(1),3:85519411:T:C(1),3:85521017:T:C(1),3:85521990:C:G(1),3:85522794:T:G(1),3:85525323:T:G(1),3:85526866:C:G(1),3:85532862:T:C(1),3:85533359:T:C(1),3:85534767:A:G(1),3:85539078:A:G(1),3:85539234:T:C(1),3:85539810:T:G(1),3:85540764:A:C(1),3:85543762:A:G(1),3:85544283:T:C(1),3:85545866:T:C(1),3:85546130:A:C(1),3:85548686:A:G(1),3:85549020:A:G(1),3:85550080:T:C(1),3:85550862:T:C(1),3:85550969:T:C(1),3:85551820:T:C(1),3:85555237:A:G(1),3:85558561:A:G(1),3:85561808:T:C(1),3:85563846:A:C(1),3:85565494:T:C(1),3:85566088:T:G(1),3:85569026:A:G(1),3:85569172:A:G(1),3:85569361:T:G(1),3:85569776:A:G(1),3:85570393:A:G(1),3:85570959:A:G(1),3:85571253:A:C(1),3:85573086:T:C(1),3:85574072:T:C(1),3:85574694:A:G(1),3:85574742:A:G(1),3:85575441:A:C(1),3:85575519:T:C(1),3:85575690:T:G(1),3:85575775:T:C(1),3:85575797:T:C(1),3:85575844:A:G(1),3:85575986:A:G(1),3:85576091:T:C(1),3:85576458:A:C(1),3:85577269:A:G(1),3:85577284:A:G(1),3:85577537:A:G(1),3:85577691:C:G(1),3:85580216:A:T(1),3:85580260:A:C(1),3:85580328:A:T(1),3:85581991:A:C(1),3:85582026:T:C(1),3:85582680:A:G(1),3:85583193:A:G(1),3:85583506:C:G(1),3:85583542:A:G(1),3:85583608:T:C(1),3:85583745:A:G(1),3:85583882:C:G(1),3:85583945:T:C(1),3:85584478:A:T(1),3:85585091:A:G(1),3:85585340:A:T(1),3:85585552:A:T(1),3:85585646:A:G(1),3:85586521:A:T(1),3:85586835:A:T(1),3:85587710:A:C(1),3:85587729:C:G(1),3:85588205:T:C(1),3:85588375:T:G(1),3:85588962:A:C(1),3:85589010:T:C(1),3:85589022:A:T(1),3:85589580:T:C(1),3:85589897:A:G(1),3:85590444:A:T(1),3:85590701:C:G(1),3:85591229:A:C(1),3:85591451:T:C(1),3:85591785:A:T(1),3:85593146:A:C(1),3:85593673:A:G(1),3:85594428:A:C(1),3:85594562:A:G(1),3:85594599:A:G(1),3:85594846:A:C(1),3:85594864:A:T(1),3:85595133:T:C(1),3:85596219:A:G(1),3:85596323:A:G(1),3:85596855:T:C(1),3:85597454:T:C(1),3:85598481:T:C(1),3:85599014:A:T(1),3:85599067:T:C(1),3:85599384:A:G(1),3:85599601:T:C(1),3:85599868:T:G(1),3:85599920:C:G(1),3:85600077:T:C(1),3:85600212:A:C(1),3:85600384:A:G(1),3:85600794:A:G(1),3:85602225:A:G(1),3:85603104:A:G(1),3:85603219:C:G(1),3:85603262:T:G(1),3:85603309:A:G(1),3:85603462:T:C(1),3:85603643:T:G(1),3:85603872:T:G(1),3:85604158:A:G(1),3:85604614:T:C(1),3:85605180:T:C(1),3:85606003:A:G(1),3:85606462:C:G(1),3:85606747:A:G(1),3:85607003:T:C(1),3:85607010:A:G(1),3:85607142:A:G(1),3:85607285:A:G(1),3:85607323:T:C(1),3:85608139:A:C(1),3:85608199:T:G(1),3:85609072:T:C(1),3:85609289:A:G(1),3:85609303:T:C(1),3:85609879:T:C(1),3:85610083:A:G(1),3:85610725:A:G(1),3:85610855:A:G(1),3:85610908:A:G(1),3:85611560:A:G(1),3:85612042:A:G(1),3:85612700:T:C(1),3:85612767:T:C(1),3:85613501:T:C(1),3:85613831:A:G(1),3:85613991:T:C(1),3:85614074:A:C(1),3:85614272:A:G(1),3:85615298:T:G(1),3:85615903:T:C(1),3:85615981:C:G(1),3:85616014:T:C(1),3:85616118:A:C(1),3:85617287:A:T(1),3:85618308:T:C(1),3:85618419:A:G(1),3:85619079:T:G(1),3:85619644:T:C(1),3:85619783:A:G(1),3:85620481:T:G(1),3:85621010:A:G(1),3:85621205:A:G(1),3:85621931:T:C(1),3:85622703:A:G(1),3:85624131:A:T(1),3:85624189:A:G(1),3:85624773:C:G(1),3:85625019:A:G(1),3:85625231:A:G(1),3:85626774:T:C(1),3:85629183:C:G(1),3:85629255:A:G(1),3:85630551:A:C(1),3:85631142:A:T(1),3:85631163:A:T(1),3:85632126:A:T(1),3:85632432:A:G(1),3:85634216:C:G(1),3:85635190:A:G(1),3:85636628:A:G(1),3:85636711:A:G(1),3:85638325:C:G(1),3:85639341:A:G(1),3:85640136:C:G(1),3:85640418:A:G(1),3:85642881:A:G(1),3:85644911:T:C(1),3:85646002:A:G(1),3:85646426:T:G(1),3:85649198:T:G(1),3:85650790:A:C(1),3:85651136:A:G(1),3:85653460:A:G(1),3:85654340:C:G(1),3:85657125:A:T(1),3:85657658:A:C(1),3:85658230:T:C(1),3:85658601:C:G(1),3:85659025:A:G(1),3:85659401:T:C(1),3:85661281:T:C(1),3:85663539:C:G(1),3:85665501:T:C(1),3:85667928:A:G(1),3:85667938:A:G(1),3:85668052:A:G(1),3:85668239:A:G(1),3:85668496:T:G(1),3:85668570:A:G(1),3:85669779:T:G(1),3:85681742:A:G(1),3:85682888:A:C(1),3:85683600:A:G(1),3:85683715:C:G(1),3:85686048:C:G(1),3:85686467:T:C(1),3:85691639:A:C(1),3:85698577:A:G(1),3:85699040:C:G(1),3:85713819:C:G(1),3:85719213:T:G(1),3:85792802:A:G(1),3:85797093:T:C(1),3:85797332:T:C(1),3:85802932:C:G(1),3:85804632:T:C(1),3:85806197:T:G(1),3:85807590:T:G(1),3:85813324:A:G(1),3:85819036:T:C(1),3:85819412:A:C(1),3:85826381:A:G(1),3:85828205:A:G(1),3:85828842:A:T(1),3:85829417:T:C(1),3:85831963:C:G(1),3:85835907:A:G(1),3:85839210:T:C(1),3:85842341:T:C(1),3:85845231:A:C(1),3:85848676:A:G(1),3:85852136:A:G(1),3:85855992:A:G(1),3:85856599:A:G(1),3:85857468:T:C(1),3:85861064:T:C(1),3:85862152:A:G(1),3:85868529:T:C(1),3:85868845:A:G(1),3:85868857:T:G(1),3:85870501:T:C(1),3:85872468:T:G(1),3:85873898:A:G(1),3:85874476:T:C(1),3:85874941:T:G(1),3:85875862:A:G(1),3:85876240:T:C(1),3:85876799:A:G(1),3:85877180:A:G(1),3:85877741:T:C(1),3:85880768:A:G(1),3:85880826:T:G(1),3:85882889:C:G(1),3:85884150:A:G(1),3:85886077:T:C(1),3:85898127:A:G(1),3:85898626:A:G(1),3:85899156:T:C(1),3:85958954:C:G(1),3:86011332:A:G(1),3:86292618:T:C(1),3:86301643:A:C(1),3:86302812:C:G(1),3:86307556:A:T(1),3:86308242:A:G(1),3:86317279:C:G(1),3:86318925:T:C(1),3:86332311:A:G(1),3:86332364:A:G(1),3:86335255:A:G(1),3:86341605:A:T(1),3:86349903:T:G(1),3:86396577:A:C(1),3:86401903:A:C(1),3:86416619:A:C(1),3:86423029:A:C(1),3:86427407:T:C(1),3:86434043:A:G(1),3:86435332:A:C(1),3:86455908:A:T(1),3:86457535:T:C(1),3:86458549:A:G(1),3:86466607:T:C(1),3:86467434:T:G(1),3:86468476:A:C(1)
3	1	rs1394094	3:136195788:A:T	136195788	1.48e-10	3562	2771	274	171	67	279	3:135527891:T:C(1),3:135528997:A:C(1),3:135580877:A:C(1),3:135585432:T:C(1),3:135586165:C:G(1),3:135603907:T:C(1),3:135604577:A:G(1),3:135604675:C:G(1),3:135604830:A:G(1),3:135622481:T:C(1),3:135624822:A:T(1),3:135633525:A:T(1),3:135640854:A:G(1),3:135641822:T:C(1),3:135641904:A:G(1),3:135643568:T:C(1),3:135644807:C:G(1),3:135655505:A:C(1),3:135655901:A:C(1),3:135656780:C:G(1),3:135663296:A:T(1),3:135667754:T:C(1),3:135670572:A:G(1),3:135671417:A:G(1),3:135678625:A:G(1),3:135693191:A:T(1),3:135695018:T:C(1),3:135707156:A:G(1),3:135708147:A:G(1),3:135720540:A:G(1),3:135724841:T:G(1),3:135726679:A:G(1),3:135733833:T:C(1),3:135765309:A:G(1),3:135766339:A:G(1),3:135771725:A:G(1),3:135773469:A:G(1),3:135793657:C:G(1),3:135793677:C:G(1),3:135796240:C:G(1),3:135800693:A:G(1),3:135808620:T:G(1),3:135811574:T:C(1),3:135816302:T:C(1),3:135833005:A:G(1),3:135849123:A:C(1),3:135853532:A:C(1),3:135867090:C:G(1),3:135874930:T:G(1),3:135874932:T:G(1),3:135878634:T:C(1),3:135880410:A:T(1),3:135892798:T:C(1),3:135898984:T:C(1),3:135905546:T:G(1),3:135907213:T:C(1),3:135931586:A:G(1),3:135932400:A:G(1),3:135932494:T:C(1),3:135932888:A:G(1),3:135950921:A:G(1),3:135952112:A:G(1),3:135953220:A:G(1),3:135954599:T:C(1),3:135956305:A:C(1),3:135961031:T:G(1),3:135965888:T:G(1),3:135969755:T:C(1),3:135978797:T:C(1),3:135986087:A:G(1),3:135986438:T:G(1),3:135990881:A:T(1),3:135995016:T:C(1),3:135995498:T:C(1),3:135998453:T:G(1),3:135998521:A:T(1),3:136002809:T:C(1),3:136005792:C:G(1),3:136006576:T:C(1),3:136006984:T:C(1),3:136014198:A:C(1),3:136018141:T:C(1),3:136020541:T:C(1),3:136027145:A:G(1),3:136036226:A:G(1),3:136047977:A:G(1),3:136052816:A:G(1),3:136055459:T:C(1),3:136067655:T:C(1),3:136069286:T:C(1),3:136082119:A:G(1),3:136086323:A:C(1),3:136095035:A:G(1),3:136101242:T:G(1),3:136109512:A:G(1),3:136121600:A:C(1),3:136123775:A:T(1),3:136137283:A:C(1),3:136137682:T:C(1),3:136145766:A:G(1),3:136146030:T:C(1),3:136147771:A:G(1),3:136151250:A:G(1),3:136153545:T:G(1),3:136158221:A:G(1),3:136167027:T:C(1),3:136183106:A:G(1),3:136185680:A:G(1),3:136186184:A:G(1),3:136194743:A:T(1),3:136204006:A:G(1),3:136204437:A:C(1),3:136205007:T:C(1),3:136206369:T:C(1),3:136209550:A:G(1),3:136210173:T:C(1),3:136211960:A:G(1),3:136224697:A:G(1),3:136226498:T:C(1),3:136229022:A:G(1),3:136237959:T:C(1),3:136240366:T:C(1),3:136247748:T:G(1),3:136248019:A:C(1),3:136248087:T:G(1),3:136252052:T:C(1),3:136255169:A:G(1),3:136260722:T:G(1),3:136268818:A:G(1),3:136271916:T:C(1),3:136272246:T:C(1),3:136273563:T:C(1),3:136279390:T:C(1),3:136289466:T:C(1),3:136300732:A:G(1),3:136305476:C:G(1),3:136307767:A:G(1),3:136307768:A:G(1),3:136314119:T:C(1),3:136328268:T:C(1),3:136328270:T:C(1),3:136344888:C:G(1),3:136344920:A:C(1),3:136345819:A:G(1),3:136346385:A:G(1),3:136357693:A:G(1),3:136361055:T:C(1),3:136363291:T:C(1),3:136379413:T:C(1),3:136386253:T:C(1),3:136389718:T:C(1),3:136391195:A:G(1),3:136395716:T:G(1),3:136402153:T:C(1),3:136404095:T:C(1),3:136404467:T:C(1),3:136406708:A:G(1),3:136434833:A:C(1),3:136445397:C:G(1),3:136472573:T:C(1),3:136473673:A:G(1),3:136474267:A:G(1),3:136474762:C:G(1),3:136487559:A:G(1),3:136492149:T:C(1),3:136493661:C:G(1),3:136496136:A:C(1),3:136497392:C:G(1),3:136503404:A:G(1),3:136504258:A:C(1),3:136505915:A:T(1),3:136514142:C:G(1),3:136516860:T:C(1),3:136518670:T:C(1),3:136518828:T:C(1),3:136522221:C:G(1),3:136523475:T:G(1),3:136531655:T:C(1),3:136533033:A:T(1),3:136536835:C:G(1),3:136537044:T:C(1),3:136538947:C:G(1),3:136539689:T:C(1),3:136540529:T:C(1),3:136541112:T:C(1),3:136541362:T:C(1),3:136543708:A:G(1),3:136546165:T:C(1),3:136547120:C:G(1),3:136547390:A:G(1),3:136547845:A:G(1),3:136549679:A:C(1),3:136550548:T:C(1),3:136550672:T:C(1),3:136551620:A:G(1),3:136551794:C:G(1),3:136552627:A:G(1),3:136553249:T:C(1),3:136553746:A:G(1),3:136554402:A:G(1),3:136555433:A:G(1),3:136555746:T:C(1),3:136558759:T:C(1),3:136561899:C:G(1),3:136562460:C:G(1),3:136563047:A:G(1),3:136563989:A:T(1),3:136564849:T:C(1),3:136565612:A:G(1),3:136565739:T:C(1),3:136565781:A:G(1),3:136568531:T:C(1),3:136571189:T:C(1),3:136571480:A:G(1),3:136571527:A:G(1),3:136571696:A:G(1),3:136573440:A:G(1),3:136574501:A:G(1),3:136575871:T:C(1),3:136576242:A:G(1),3:136578892:T:G(1),3:136580524:A:C(1),3:136584161:A:C(1),3:136584772:T:C(1),3:136586154:T:C(1),3:136586506:C:G(1),3:136587117:A:G(1),3:136588926:T:C(1),3:136591583:A:T(1),3:136592187:A:C(1),3:136592956:A:G(1),3:136594347:A:G(1),3:136600083:A:G(1),3:136600945:A:G(1),3:136603770:T:C(1),3:136604040:T:C(1),3:136604697:T:C(1),3:136605797:T:C(1),3:136605851:A:G(1),3:136606271:T:C(1),3:136607982:T:C(1),3:136608445:A:G(1),3:136608899:C:G(1),3:136609838:T:C(1),3:136610633:A:C(1),3:136610996:T:C(1),3:136612149:T:C(1),3:136612761:C:G(1),3:136619566:A:G(1),3:136621188:T:C(1),3:136621325:T:C(1),3:136621338:A:G(1),3:136621717:A:C(1),3:136632537:A:G(1),3:136634546:T:C(1),3:136635171:A:G(1),3:136636685:T:C(1),3:136638975:A:G(1),3:136639237:T:G(1),3:136645417:A:G(1),3:136646387:C:G(1),3:136647246:A:G(1),3:136647904:T:C(1),3:136648607:T:C(1),3:136650927:T:C(1),3:136651153:A:G(1),3:136651964:A:C(1),3:136652881:T:G(1),3:136653928:C:G(1),3:136654952:A:G(1),3:136655313:T:C(1),3:136655672:T:C(1),3:136656029:A:G(1),3:136660223:T:C(1),3:136663041:A:G(1),3:136666599:A:G(1),3:136668625:T:C(1),3:136671504:A:T(1),3:136988681:A:G(1)
3	1	rs2938265	3:87927515:T:C	87927515	1.98e-09	5062	4382	339	215	56	70	3:87180527:A:G(1),3:87184311:T:C(1),3:87200635:C:G(1),3:87267950:A:C(1),3:87278574:A:G(1),3:87279318:C:G(1),3:87290389:A:G(1),3:87293380:A:G(1),3:87761841:T:C(1),3:87764884:T:G(1),3:87774316:T:C(1),3:87775660:C:G(1),3:87778278:A:T(1),3:87779738:T:G(1),3:87783074:A:G(1),3:87783976:A:G(1),3:87786110:A:T(1),3:87787722:A:T(1),3:87839147:A:G(1),3:87840489:T:C(1),3:87847899:A:C(1),3:87850567:A:G(1),3:87850799:T:C(1),3:87851677:C:G(1),3:87862927:C:G(1),3:87863280:T:C(1),3:87863483:A:C(1),3:87864233:A:G(1),3:87876686:T:G(1),3:87876855:T:C(1),3:87877530:A:T(1),3:87878814:T:G(1),3:87879846:A:G(1),3:87883973:A:G(1),3:87884244:T:C(1),3:87885027:A:G(1),3:87885671:A:G(1),3:87885892:T:C(1),3:87889026:T:C(1),3:87892012:A:G(1),3:87892446:T:C(1),3:87895499:T:G(1),3:87903548:T:G(1),3:87905878:A:C(1),3:87906039:A:T(1),3:87906119:A:G(1),3:87908272:T:C(1),3:87914556:A:T(1),3:87917054:T:G(1),3:87919470:A:G(1),3:87925274:T:G(1),3:87933424:T:C(1),3:87937407:T:G(1),3:87938651:A:G(1),3:87941423:T:C(1),3:87942715:T:C(1),3:87948318:T:C(1),3:87949456:A:G(1),3:87953269:C:G(1),3:87975607:A:T(1),3:87993916:T:C(1),3:87994962:T:C(1),3:87999964:T:C(1),3:88000420:A:G(1),3:88003687:T:C(1),3:88006626:T:G(1),3:88839567:A:G(1),3:88841397:T:G(1),3:88856708:T:C(1),3:88858018:T:C(1)
3	1	rs12630658	3:25122238:T:C	25122238	2.99e-09	5245	4693	313	140	61	38	3:25077259:A:G(1),3:25084111:T:C(1),3:25086328:A:C(1),3:25090477:T:C(1),3:25097736:A:G(1),3:25099776:T:C(1),3:25106437:A:G(1),3:25107866:A:G(1),3:25116582:A:G(1),3:25118637:A:C(1),3:25121444:T:C(1),3:25141824:A:C(1),3:25148868:C:G(1),3:25154112:A:T(1),3:25154268:A:C(1),3:25156808:T:G(1),3:25159627:A:T(1),3:25160899:A:T(1),3:25161230:A:G(1),3:25161476:A:G(1),3:25165957:A:G(1),3:25170464:C:G(1),3:25171297:T:C(1),3:25176091:T:C(1),3:25184389:A:G(1),3:25184885:A:G(1),3:25184956:A:T(1),3:25187461:T:C(1),3:25407002:A:C(1),3:25418646:T:C(1),3:25421707:A:G(1),3:25422776:A:G(1),3:25423766:A:G(1),3:25424561:T:C(1),3:25424929:T:C(1),3:25436126:T:C(1),3:25438617:T:G(1),3:25442051:A:C(1)
3	1	rs10511375	3:118185725:C:G	118185725	7.35e-09	3569	3222	236	99	10	2	3:118184249:A:C(1),3:118185133:T:C(1)
3	1	rs9944	3:184063791:A:G	184063791	8.84e-09	3526	2990	318	168	26	24	3:183347875:T:G(1),3:183364691:A:G(1),3:183365236:T:C(1),3:183369481:A:G(1),3:183373567:A:G(1),3:183375440:C:G(1),3:183378593:A:C(1),3:183383947:T:G(1),3:183384286:A:G(1),3:183392219:A:G(1),3:183972344:A:G(1),3:183994536:A:G(1),3:183997261:A:T(1),3:183997735:A:G(1),3:183998579:T:C(1),3:184000389:T:C(1),3:184009586:A:G(1),3:184017075:C:G(1),3:184023061:A:G(1),3:184028428:T:C(1),3:184039666:A:G(1),3:184045799:A:G(1),3:184057340:T:C(1),3:184065800:C:G(1)
4	1	rs12507026	4:45181334:A:T	45181334	2.75e-15	4550	3423	479	308	155	185	4:44261170:T:C(1),4:44265321:C:G(1),4:44266345:A:T(1),4:44280236:A:G(1),4:44293381:T:C(1),4:44299521:T:C(1),4:44300669:T:G(1),4:44307139:A:G(1),4:44481799:T:G(1),4:44483712:A:G(1),4:44485631:A:T(1),4:44490277:T:C(1),4:44492195:A:G(1),4:44492585:A:C(1),4:44496913:T:C(1),4:44499518:T:C(1),4:44501400:T:C(1),4:44503166:T:G(1),4:44505380:A:G(1),4:44505539:A:G(1),4:44506337:T:C(1),4:44509719:A:G(1),4:44511373:A:G(1),4:44511993:A:G(1),4:44520666:A:G(1),4:44525558:T:C(1),4:44531148:A:G(1),4:44531665:A:G(1),4:44615110:T:C(1),4:44615452:A:C(1),4:44635801:A:G(1),4:44658706:A:T(1),4:44661520:A:G(1),4:44664474:C:G(1),4:44675514:T:C(1),4:44694719:A:T(1),4:44707053:A:G(1),4:44853324:A:G(1),4:44864639:T:C(1),4:44899677:A:T(1),4:44904253:A:C(1),4:44908795:T:G(1),4:44911782:T:G(1),4:44918485:T:C(1),4:44922935:A:G(1),4:44928461:A:G(1),4:44929576:T:C(1),4:44932251:T:C(1),4:44932464:A:G(1),4:44932629:A:T(1),4:44933151:A:C(1),4:44933345:A:G(1),4:44934229:T:G(1),4:44934687:A:G(1),4:44935455:T:C(1),4:44939860:T:C(1),4:44940352:A:G(1),4:44940870:A:T(1),4:44941163:A:G(1),4:44942515:A:G(1),4:44942985:A:T(1),4:44944588:A:T(1),4:44944711:T:C(1),4:44944840:A:G(1),4:44945617:T:G(1),4:44945870:A:T(1),4:44946335:T:C(1),4:44947983:A:T(1),4:44949419:T:G(1),4:44949448:T:C(1),4:44950456:T:C(1),4:44951618:A:G(1),4:44951828:A:G(1),4:44952894:T:C(1),4:44953608:T:C(1),4:44953763:C:G(1),4:44953837:T:C(1),4:44953915:A:G(1),4:44954288:T:C(1),4:44954299:A:C(1),4:44954458:A:T(1),4:44954811:T:C(1),4:44955725:A:G(1),4:44955847:T:C(1),4:44956775:A:G(1),4:44956912:A:G(1),4:44956984:T:C(1),4:44957510:T:C(1),4:44958512:T:C(1),4:44958562:A:C(1),4:44958799:C:G(1),4:44959761:C:G(1),4:44961116:T:C(1),4:44961778:T:C(1),4:44964929:T:C(1),4:44966584:A:G(1),4:44966618:T:G(1),4:44970046:A:G(1),4:44976043:T:C(1),4:44976196:A:G(1),4:44976581:A:T(1),4:44976703:A:G(1),4:44976834:T:C(1),4:44976886:A:T(1),4:44979612:T:C(1),4:44979689:T:C(1),4:44979940:T:C(1),4:44979962:A:C(1),4:44980038:T:C(1),4:44980090:A:G(1),4:44980630:A:G(1),4:44981069:A:C(1),4:44981100:A:G(1),4:44981103:A:G(1),4:44981112:T:C(1),4:44981518:T:G(1),4:44981572:T:G(1),4:44981928:T:C(1),4:44982038:A:G(1),4:44982147:T:G(1),4:44982687:T:C(1),4:44983069:T:C(1),4:44983706:T:C(1),4:44983711:A:T(1),4:44986609:T:C(1),4:45044193:T:C(1),4:45049600:T:C(1),4:45050344:T:C(1),4:45058562:T:C(1),4:45060282:T:C(1),4:45061499:T:G(1),4:45063890:A:G(1),4:45068929:C:G(1),4:45071600:A:G(1),4:45075034:T:C(1),4:45082236:C:G(1),4:45085785:A:C(1),4:45106491:A:G(1),4:45110190:A:C(1),4:45110329:C:G(1),4:45113265:A:G(1),4:45113940:T:C(1),4:45116135:A:G(1),4:45116197:T:C(1),4:45117834:T:C(1),4:45119108:T:C(1),4:45121129:T:C(1),4:45123722:A:G(1),4:45125328:A:G(1),4:45125503:A:G(1),4:45125676:T:C(1),4:45125724:T:C(1),4:45125825:A:G(1),4:45127435:A:C(1),4:45127633:T:C(1),4:45129432:T:G(1),4:45130474:A:G(1),4:45130689:T:G(1),4:45131561:A:G(1),4:45133240:A:G(1),4:45133699:T:C(1),4:45137930:T:C(1),4:45141041:T:C(1),4:45142805:A:G(1),4:45144334:A:G(1),4:45145070:A:C(1),4:45147644:A:G(1),4:45151848:A:T(1),4:45154715:T:C(1),4:45157013:T:C(1),4:45160908:T:C(1),4:45164637:T:G(1),4:45175804:T:C(1),4:45180197:A:C(1),4:45180999:A:G(1),4:45182527:A:G(1),4:45184876:T:G(1),4:45186832:T:C(1),4:45202674:T:C(1),4:45330751:A:G(1),4:45444529:T:C(1),4:45580821:A:C(1),4:45689881:T:C(1),4:45782988:T:C(1),4:45785949:T:C(1)
4	1	rs13135092	4:103198082:A:G	103198082	3.79e-15	1846	1439	204	106	49	48	4:102199866:T:C(1),4:102201704:T:C(1),4:102208664:T:C(1),4:102213056:T:C(1),4:102218715:C:G(1),4:102386634:A:C(1),4:102547366:A:G(1),4:102702364:T:G(1),4:102786685:A:G(1),4:102880524:T:C(1),4:102896591:T:G(1),4:103112470:A:G(1),4:103132210:T:G(1),4:103136012:T:G(1),4:103137539:C:G(1),4:103137879:A:G(1),4:103138628:A:C(1),4:103140736:C:G(1),4:103144890:A:G(1),4:103146888:A:C(1),4:103146890:A:T(1),4:103147494:C:G(1),4:103148009:T:C(1),4:103148646:A:G(1),4:103149704:T:G(1),4:103156851:A:G(1),4:103156892:T:G(1),4:103157623:A:G(1),4:103158681:A:G(1),4:103159044:A:T(1),4:103159196:A:G(1),4:103160560:C:G(1),4:103161935:T:C(1),4:103162228:C:G(1),4:103162707:T:C(1),4:103170568:T:C(1),4:103190128:A:G(1),4:103198424:A:G(1),4:103205128:T:C(1),4:103209753:C:G(1),4:103212846:T:C(1),4:103214388:T:G(1),4:103215671:A:G(1),4:103234223:T:C(1),4:103238268:T:C(1),4:103283117:A:G(1),4:103292422:T:C(1),4:103385407:T:C(1)
5	1	rs12520233	5:122681279:T:G	122681279	2.42e-14	3691	3205	238	119	30	99	5:122606476:T:C(1),5:122652493:T:C(1),5:122657858:T:C(1),5:122663641:A:T(1),5:122665465:T:C(1),5:122665624:T:C(1),5:122667608:T:G(1),5:122667886:T:G(1),5:122669147:T:C(1),5:122671065:A:G(1),5:122671367:A:G(1),5:122671660:A:G(1),5:122671771:T:C(1),5:122671791:A:T(1),5:122672414:T:C(1),5:122672588:T:C(1),5:122675180:A:C(1),5:122675908:T:C(1),5:122676525:T:G(1),5:122678548:T:G(1),5:122680442:T:G(1),5:122682154:T:G(1),5:122682348:A:G(1),5:122683012:A:T(1),5:122683163:C:G(1),5:122683671:A:C(1),5:122683996:T:C(1),5:122684131:A:G(1),5:122684613:T:C(1),5:122685128:A:G(1),5:122685348:T:C(1),5:122685727:C:G(1),5:122688234:C:G(1),5:122688425:T:C(1),5:122689484:A:G(1),5:122692354:A:G(1),5:122692385:A:C(1),5:122693577:A:G(1),5:122693786:T:C(1),5:122693901:A:G(1),5:122695031:A:G(1),5:122696743:A:G(1),5:122699425:T:C(1),5:122699812:T:G(1),5:122700656:T:C(1),5:122702294:T:C(1),5:122702338:A:G(1),5:122702762:T:G(1),5:122702766:T:G(1),5:122703272:A:C(1),5:122704020:A:T(1),5:122704426:A:G(1),5:122705110:A:G(1),5:122705321:A:G(1),5:122709327:A:T(1),5:122714477:A:C(1),5:122714972:A:G(1),5:122716915:A:C(1),5:122727819:T:C(1),5:122728261:C:G(1),5:122732236:T:C(1),5:122733703:T:C(1),5:122735750:A:T(1),5:122736692:T:G(1),5:122737149:A:G(1),5:122738076:A:G(1),5:122738279:C:G(1),5:122738682:T:C(1),5:122739735:A:G(1),5:122739951:C:G(1),5:122740686:T:C(1),5:122741344:T:C(1),5:122741411:T:C(1),5:122743325:A:T(1),5:122744178:T:C(1),5:122745291:T:C(1),5:122745733:A:G(1),5:122746152:A:G(1),5:122749608:C:G(1),5:122750221:T:C(1),5:122750847:T:C(1),5:122750972:A:C(1),5:122753580:A:C(1),5:122754416:A:G(1),5:122755221:A:G(1),5:122755352:T:G(1),5:122759862:T:C(1),5:122763204:T:C(1),5:122763965:A:G(1),5:122765884:T:G(1),5:122766856:T:C(1),5:122766938:A:C(1),5:122773605:A:G(1),5:122791137:T:C(1),5:122792095:A:T(1),5:122813029:A:T(1),5:122907701:T:C(1),5:123047823:A:T(1),5:123099265:T:C(1)
5	1	rs4615256	5:62700867:A:G	62700867	8.37e-10	4250	3554	316	246	74	60	5:62556973:A:G(1),5:62562839:A:G(1),5:62588355:T:C(1),5:62593131:T:C(1),5:62606583:A:G(1),5:62610189:T:C(1),5:62611624:A:T(1),5:62642165:T:G(1),5:62644200:T:C(1),5:62664765:T:C(1),5:62693804:T:G(1),5:62695950:A:G(1),5:62695982:T:C(1),5:62700959:T:G(1),5:62701346:A:G(1),5:62702322:A:G(1),5:62703251:A:G(1),5:62720807:A:C(1),5:62721206:A:G(1),5:62730632:A:G(1),5:62743129:A:G(1),5:62743799:T:C(1),5:62744340:A:C(1),5:62762344:T:C(1),5:62764577:A:C(1),5:62764582:A:T(1),5:62775832:A:T(1),5:62784004:A:G(1),5:62789684:A:T(1),5:62790077:T:G(1),5:62805197:A:G(1),5:62808762:T:C(1),5:62814400:T:G(1),5:62817419:A:T(1),5:62833879:T:C(1),5:62836726:T:C(1),5:62839693:A:G(1),5:62850125:T:C(1),5:62853260:A:T(1),5:62871923:T:C(1),5:62872760:T:G(1),5:62873117:A:C(1),5:62884722:C:G(1),5:62886869:A:G(1),5:62897839:T:C(1),5:62901135:A:G(1),5:62915296:A:T(1),5:62919279:A:C(1),5:62930015:A:G(1),5:62933912:A:T(1),5:62941964:C:G(1),5:62949484:T:C(1),5:62950785:T:G(1),5:62953924:T:C(1),5:62965632:T:C(1),5:63284775:A:G(1),5:63309892:A:G(1),5:63313358:T:G(1),5:63331262:T:C(1),5:63461976:C:G(1)
5	1	rs4916673	5:87234825:T:C	87234825	1.89e-09	3278	2729	194	131	78	146	5:87141123:A:G(1),5:87144026:C:G(1),5:87146327:T:G(1),5:87147821:T:C(1),5:87151458:T:C(1),5:87170137:C:G(1),5:87173927:A:C(1),5:87180373:T:C(1),5:87181408:T:C(1),5:87187291:T:C(1),5:87190925:T:G(1),5:87191781:T:C(1),5:87201137:A:G(1),5:87202458:A:G(1),5:87204121:T:G(1),5:87204559:A:G(1),5:87205008:T:C(1),5:87205491:A:C(1),5:87209483:A:C(1),5:87210568:A:C(1),5:87213547:T:C(1),5:87215547:A:G(1),5:87217197:T:C(1),5:87218327:A:G(1),5:87219675:A:G(1),5:87219712:A:G(1),5:87220452:A:C(1),5:87222277:A:T(1),5:87227612:A:G(1),5:87231667:A:C(1),5:87234341:T:C(1),5:87237448:T:C(1),5:87238345:A:G(1),5:87239366:T:C(1),5:87243338:A:G(1),5:87245390:A:G(1),5:87246172:A:T(1),5:87246567:A:T(1),5:87248280:A:C(1),5:87249792:T:C(1),5:87253181:T:C(1),5:87256406:A:G(1),5:87277981:A:C(1),5:87278744:A:G(1),5:87279238:A:G(1),5:87279381:C:G(1),5:87279888:A:C(1),5:87283167:A:G(1),5:87284007:T:C(1),5:87284024:T:C(1),5:87285087:A:G(1),5:87285150:T:G(1),5:87285601:A:G(1),5:87286434:A:G(1),5:87286630:A:C(1),5:87287396:T:C(1),5:87287966:C:G(1),5:87289005:C:G(1),5:87289463:A:G(1),5:87290604:A:T(1),5:87291096:T:C(1),5:87291976:A:T(1),5:87292070:A:G(1),5:87293671:C:G(1),5:87293968:A:G(1),5:87295698:T:G(1),5:87296517:T:C(1),5:87299915:A:G(1),5:87300597:T:C(1),5:87301257:C:G(1),5:87302144:A:T(1),5:87304040:T:C(1),5:87305069:A:C(1),5:87306735:C:G(1),5:87307841:A:G(1),5:87309368:A:T(1),5:87309692:T:C(1),5:87312716:A:T(1),5:87315145:T:C(1),5:87316266:A:G(1),5:87318776:A:G(1),5:87321794:T:C(1),5:87322406:T:C(1),5:87322568:T:C(1),5:87323317:A:G(1),5:87324910:A:G(1),5:87325202:T:C(1),5:87327401:T:G(1),5:87329636:A:G(1),5:87333947:C:G(1),5:87334424:T:C(1),5:87339582:T:C(1),5:87340483:T:C(1),5:87342696:T:G(1),5:87343333:T:C(1),5:87345211:T:C(1),5:87345910:C:G(1),5:87346000:A:G(1),5:87346122:A:T(1),5:87347924:T:C(1),5:87348418:A:G(1),5:87354265:T:G(1),5:87356891:C:G(1),5:87357931:A:G(1),5:87362391:A:T(1),5:87367444:T:C(1),5:87368073:A:C(1),5:87369645:A:T(1),5:87372106:A:G(1),5:87382907:T:C(1),5:87391024:C:G(1),5:87442528:T:C(1),5:87443958:A:T(1),5:87445490:A:G(1),5:87449984:A:G(1),5:87454270:T:C(1),5:87457198:A:G(1),5:87477748:T:C(1),5:87481574:T:C(1),5:87484965:T:C(1),5:87495714:T:G(1),5:87497622:C:G(1),5:87507137:A:G(1),5:87614019:C:G(1),5:87624837:A:G(1),5:87634289:A:G(1),5:87662320:T:C(1),5:87678632:T:C(1),5:87681755:A:G(1),5:87682877:C:G(1),5:87703099:C:G(1),5:87705268:C:G(1),5:87715465:A:G(1),5:87730027:A:G(1),5:87740423:T:G(1),5:87755411:A:G(1),5:87795827:A:G(1),5:87832851:T:C(1),5:87851669:A:G(1),5:87866793:T:C(1),5:87870186:T:C(1),5:87894646:A:G(1),5:87896478:A:G(1),5:87923770:A:G(1),5:87929515:C:G(1),5:88179575:A:G(1)
5	1	rs247001	5:131346461:A:G	131346461	2.93e-09	3432	2883	231	139	47	132	5:130587459:A:C(1),5:130589540:T:C(1),5:130613749:T:C(1),5:130619227:T:C(1),5:130654837:A:T(1),5:130666955:T:C(1),5:130684464:A:G(1),5:130693100:T:C(1),5:130693723:T:G(1),5:130708044:C:G(1),5:130724240:A:G(1),5:130741438:T:G(1),5:130755920:A:G(1),5:130763701:A:T(1),5:130776738:A:G(1),5:130782699:T:C(1),5:130788642:A:C(1),5:130792035:A:C(1),5:130796568:A:T(1),5:130801304:T:C(1),5:130802970:T:C(1),5:130804400:T:C(1),5:130806874:A:C(1),5:130810028:T:G(1),5:130822778:T:C(1),5:130828649:A:T(1),5:130828715:C:G(1),5:130828749:T:C(1),5:130831365:T:C(1),5:130833011:A:C(1),5:130835654:C:G(1),5:130835661:A:G(1),5:130835940:C:G(1),5:130837134:T:C(1),5:130840023:T:C(1),5:130841493:A:G(1),5:130871822:T:C(1),5:130875085:C:G(1),5:130877001:C:G(1),5:130879003:T:C(1),5:130879547:A:G(1),5:130882702:C:G(1),5:130888424:C:G(1),5:130892741:A:G(1),5:130894613:A:G(1),5:130899079:T:C(1),5:130908135:T:C(1),5:130920415:T:C(1),5:130921781:A:G(1),5:130922125:T:C(1),5:130939540:T:C(1),5:130954860:T:C(1),5:130956377:A:G(1),5:130957486:A:G(1),5:130961283:T:C(1),5:130963473:A:G(1),5:130970090:T:C(1),5:130973483:A:G(1),5:130979332:A:G(1),5:130988029:A:G(1),5:130992284:T:G(1),5:130992432:T:C(1),5:130993124:A:G(1),5:130996451:A:G(1),5:130999082:A:G(1),5:131000711:A:T(1),5:131005181:A:G(1),5:131011998:A:G(1),5:131029463:A:G(1),5:131030961:T:C(1),5:131045835:T:C(1),5:131049585:T:G(1),5:131051015:T:C(1),5:131051328:A:G(1),5:131086880:A:G(1),5:131089044:A:C(1),5:131091089:A:G(1),5:131096677:C:G(1),5:131100246:T:C(1),5:131116055:A:G(1),5:131116899:T:C(1),5:131118165:C:G(1),5:131143369:A:C(1),5:131148950:T:C(1),5:131150267:C:G(1),5:131156129:A:G(1),5:131156462:A:C(1),5:131160189:A:G(1),5:131166014:T:C(1),5:131171653:A:G(1),5:131172886:T:C(1),5:131180953:A:G(1),5:131187826:T:C(1),5:131201059:T:C(1),5:131202625:T:C(1),5:131204659:A:G(1),5:131206594:A:C(1),5:131206890:A:G(1),5:131206894:A:T(1),5:131207105:A:T(1),5:131231535:T:C(1),5:131235275:T:C(1),5:131237277:C:G(1),5:131242506:A:T(1),5:131270136:T:C(1),5:131270222:A:T(1),5:131290894:T:C(1),5:131291856:A:G(1),5:131306535:T:C(1),5:131319036:A:G(1),5:131319460:A:G(1),5:131320730:A:G(1),5:131320942:A:T(1),5:131322026:T:C(1),5:131322976:T:C(1),5:131324119:T:G(1),5:131325888:A:G(1),5:131339089:T:C(1),5:131344358:T:C(1),5:131348171:A:G(1),5:131348878:A:G(1),5:131354173:A:G(1),5:131354359:A:T(1),5:131357195:T:C(1),5:131357617:A:G(1),5:131358999:T:C(1),5:131363979:A:G(1),5:131364181:T:G(1),5:131365784:A:C(1),5:131369451:A:G(1),5:131372267:A:G(1),5:131373196:A:T(1)
5	1	rs261967	5:95850250:A:C	95850250	7.56e-09	1970	1627	187	86	42	28	5:95517830:T:C(1),5:95519506:T:C(1),5:95597523:A:G(1),5:95630705:C:G(1),5:95694609:C:G(1),5:95849587:T:C(1),5:95856501:T:C(1),5:95964823:A:G(1),5:96002020:A:G(1),5:96003149:T:G(1),5:96004363:T:C(1),5:96005617:A:C(1),5:96014683:A:G(1),5:96028860:A:G(1),5:96060262:T:C(1),5:96063874:C:G(1),5:96064715:A:T(1),5:96130836:T:C(1),5:96133592:C:G(1),5:96135032:T:G(1),5:96135156:A:G(1),5:96135925:A:T(1),5:96136301:T:G(1),5:96137804:A:G(1),5:96137840:A:G(1),5:96163439:A:C(1),5:96166230:T:C(1),5:96168080:T:C(1)
6	1	rs475079	6:101755534:A:G	101755534	1.6e-09	2918	2172	218	98	113	317	6:100854133:T:C(1),6:100859947:T:C(1),6:100868492:A:T(1),6:100871488:T:C(1),6:100919209:A:G(1),6:100919579:A:C(1),6:100941037:A:G(1),6:100949565:A:G(1),6:100949822:A:G(1),6:100951699:T:C(1),6:100977940:T:C(1),6:100979506:A:T(1),6:100981200:A:C(1),6:100983589:T:C(1),6:100987009:T:C(1),6:100988939:T:C(1),6:100993125:T:C(1),6:101018032:A:G(1),6:101020968:T:C(1),6:101033379:A:C(1),6:101053069:T:C(1),6:101055566:T:C(1),6:101059629:T:C(1),6:101063149:C:G(1),6:101067135:A:C(1),6:101067720:A:T(1),6:101078438:A:G(1),6:101079610:A:C(1),6:101086333:T:C(1),6:101088350:T:C(1),6:101094554:A:G(1),6:101094940:A:G(1),6:101099217:A:G(1),6:101100528:A:G(1),6:101105975:T:C(1),6:101107089:C:G(1),6:101111521:A:C(1),6:101112345:A:G(1),6:101119546:T:G(1),6:101120006:A:G(1),6:101127213:T:C(1),6:101131848:T:C(1),6:101132368:T:C(1),6:101133600:T:C(1),6:101134156:T:C(1),6:101135580:T:C(1),6:101137332:T:G(1),6:101137765:A:C(1),6:101140977:T:C(1),6:101142605:A:T(1),6:101144965:T:G(1),6:101147426:A:G(1),6:101147892:T:G(1),6:101148234:T:C(1),6:101148692:T:C(1),6:101149576:T:C(1),6:101152009:T:C(1),6:101153665:A:G(1),6:101153782:T:C(1),6:101161931:T:C(1),6:101163433:A:C(1),6:101163915:T:C(1),6:101165047:A:G(1),6:101166809:T:G(1),6:101168679:A:G(1),6:101170233:T:C(1),6:101170849:A:G(1),6:101174161:A:G(1),6:101175347:T:C(1),6:101176349:A:G(1),6:101176642:T:C(1),6:101179354:T:G(1),6:101182323:T:C(1),6:101183774:T:C(1),6:101184373:A:G(1),6:101187858:T:G(1),6:101188052:A:T(1),6:101193247:C:G(1),6:101194481:A:G(1),6:101195720:A:G(1),6:101196080:T:C(1),6:101197640:A:T(1),6:101201823:T:C(1),6:101201898:T:G(1),6:101203592:A:G(1),6:101212001:A:T(1),6:101212241:A:G(1),6:101218216:A:G(1),6:101222568:A:G(1),6:101227598:T:C(1),6:101237504:T:C(1),6:101239935:T:C(1),6:101246010:T:C(1),6:101248480:T:C(1),6:101249718:T:C(1),6:101252069:A:T(1),6:101253788:A:T(1),6:101260131:A:G(1),6:101260827:T:G(1),6:101262409:A:G(1),6:101268046:C:G(1),6:101270345:A:G(1),6:101270498:C:G(1),6:101272801:T:C(1),6:101274689:T:C(1),6:101322469:A:C(1),6:101332215:T:C(1),6:101336765:T:G(1),6:101337780:C:G(1),6:101344552:T:C(1),6:101346496:A:G(1),6:101347843:T:C(1),6:101348125:A:G(1),6:101351095:T:C(1),6:101352914:A:G(1),6:101374185:T:C(1),6:101390457:A:T(1),6:101395846:A:G(1),6:101398501:A:G(1),6:101411874:A:T(1),6:101413752:A:T(1),6:101416175:A:T(1),6:101417133:C:G(1),6:101425618:T:C(1),6:101426759:T:C(1),6:101435922:A:G(1),6:101438213:T:G(1),6:101441212:T:C(1),6:101441416:T:C(1),6:101449193:C:G(1),6:101453432:A:T(1),6:101454056:A:C(1),6:101454775:T:C(1),6:101456005:C:G(1),6:101458728:A:G(1),6:101460679:A:G(1),6:101461923:T:C(1),6:101462145:T:C(1),6:101462151:A:G(1),6:101463320:A:G(1),6:101464025:C:G(1),6:101470232:A:G(1),6:101473826:T:C(1),6:101478508:A:C(1),6:101481015:C:G(1),6:101485805:T:C(1),6:101494388:T:G(1),6:101504022:T:C(1),6:101505874:A:G(1),6:101509738:A:G(1),6:101519747:T:C(1),6:101521005:A:G(1),6:101549059:T:G(1),6:101559538:A:G(1),6:101568672:C:G(1),6:101569106:T:C(1),6:101569879:A:C(1),6:101570400:T:C(1),6:101571556:A:G(1),6:101573524:T:C(1),6:101576169:A:C(1),6:101576247:A:T(1),6:101579289:T:G(1),6:101580327:T:C(1),6:101580650:A:C(1),6:101580699:C:G(1),6:101583067:A:G(1),6:101583852:A:T(1),6:101586319:T:G(1),6:101586603:A:G(1),6:101588023:C:G(1),6:101589020:T:G(1),6:101589657:A:G(1),6:101592174:A:G(1),6:101598264:T:C(1),6:101605196:A:G(1),6:101607252:A:G(1),6:101608851:A:G(1),6:101610221:T:G(1),6:101613110:A:T(1),6:101614312:T:C(1),6:101614676:T:G(1),6:101615409:T:C(1),6:101615452:A:G(1),6:101617146:A:C(1),6:101623346:A:T(1),6:101625038:T:C(1),6:101625545:T:C(1),6:101638297:A:G(1),6:101650474:T:G(1),6:101660659:T:G(1),6:101668637:A:G(1),6:101672809:T:C(1),6:101684574:A:G(1),6:101687025:A:G(1),6:101690178:A:G(1),6:101690690:A:C(1),6:101692731:A:C(1),6:101697518:A:G(1),6:101699107:A:G(1),6:101707957:T:G(1),6:101712649:T:C(1),6:101714615:T:G(1),6:101716901:A:G(1),6:101717977:T:C(1),6:101718226:A:C(1),6:101720517:A:G(1),6:101720791:T:C(1),6:101721893:T:C(1),6:101722656:A:T(1),6:101723692:A:G(1),6:101726763:A:G(1),6:101727112:A:G(1),6:101728256:A:G(1),6:101729237:A:G(1),6:101729346:A:C(1),6:101729772:A:G(1),6:101733189:A:C(1),6:101734184:T:C(1),6:101735112:C:G(1),6:101735356:A:C(1),6:101736144:T:G(1),6:101738024:A:G(1),6:101739040:A:G(1),6:101739046:T:G(1),6:101739160:T:C(1),6:101739478:A:G(1),6:101740974:T:C(1),6:101741122:A:G(1),6:101741702:A:G(1),6:101742101:A:G(1),6:101742573:T:C(1),6:101742714:A:G(1),6:101743677:A:G(1),6:101744207:A:G(1),6:101745031:T:C(1),6:101745729:A:T(1),6:101746374:A:T(1),6:101748341:T:C(1),6:101748442:T:G(1),6:101752756:A:T(1),6:101753661:T:C(1),6:101754020:A:G(1),6:101754993:A:C(1),6:101756042:T:C(1),6:101756221:A:C(1),6:101758352:A:C(1),6:101758839:T:G(1),6:101759528:T:C(1),6:101762076:T:G(1),6:101762241:A:G(1),6:101762537:A:G(1),6:101765373:T:C(1),6:101769638:T:C(1),6:101770304:A:G(1),6:101770479:A:C(1),6:101772092:A:T(1),6:101772447:A:G(1),6:101773004:T:C(1),6:101774154:A:G(1),6:101775010:T:C(1),6:101775146:A:G(1),6:101776456:A:G(1),6:101776490:T:G(1),6:101777796:A:T(1),6:101778420:C:G(1),6:101779244:T:G(1),6:101782211:A:G(1),6:101782533:T:G(1),6:101783232:T:C(1),6:101783727:T:G(1),6:101783876:T:C(1),6:101786676:A:G(1),6:101787411:C:G(1),6:101790255:A:G(1),6:101791813:T:G(1),6:101792268:T:C(1),6:101794298:A:G(1),6:101799965:A:G(1),6:101800051:T:C(1),6:101808219:T:C(1),6:101810451:T:C(1),6:101812581:A:G(1),6:101813085:A:T(1),6:101813766:T:C(1),6:101814160:A:G(1),6:101814411:A:G(1),6:101815072:T:C(1),6:101816306:T:C(1),6:101816456:A:G(1),6:101825991:C:G(1),6:101827805:T:G(1),6:101829246:A:G(1),6:101830109:T:C(1),6:101830113:A:T(1),6:101831210:A:G(1),6:101832200:A:C(1),6:101832390:A:C(1),6:101833529:A:G(1),6:101835116:T:C(1),6:101838272:A:G(1),6:101839539:A:T(1),6:101841286:T:C(1),6:101842165:T:C(1),6:101846343:T:C(1),6:101846616:C:G(1),6:101849663:C:G(1),6:101850263:T:C(1),6:102012940:T:G(1),6:102014795:T:C(1),6:102016378:C:G(1),6:102022217:A:T(1),6:102024960:A:C(1),6:102029961:A:G(1),6:102031913:T:C(1),6:102033374:A:G(1),6:102033509:T:C(1)
6	1	rs9469907	6:34810799:T:C	34810799	3.32e-09	3370	2800	229	143	127	71	6:34223230:T:C(1),6:34224011:A:G(1),6:34225075:T:C(1),6:34261097:C:G(1),6:34290533:T:G(1),6:34297987:T:C(1),6:34302869:A:G(1),6:34311414:T:C(1),6:34313578:T:C(1),6:34337653:A:T(1),6:34355658:C:G(1),6:34369847:A:T(1),6:34369906:T:C(1),6:34371707:A:G(1),6:34384852:T:C(1),6:34385517:A:T(1),6:34390589:T:C(1),6:34393648:T:G(1),6:34394401:C:G(1),6:34406835:A:G(1),6:34408579:A:C(1),6:34422131:A:G(1),6:34515799:A:G(1),6:34552110:A:G(1),6:34563060:A:G(1),6:34577257:A:G(1),6:34581636:T:G(1),6:34584951:A:C(1),6:34585931:A:G(1),6:34591207:A:G(1),6:34592090:A:G(1),6:34602685:T:C(1),6:34603303:T:C(1),6:34618937:T:C(1),6:34618958:C:G(1),6:34621314:T:C(1),6:34621470:A:G(1),6:34622676:A:G(1),6:34634953:A:G(1),6:34635809:A:C(1),6:34643752:T:C(1),6:34645266:A:G(1),6:34657809:A:T(1),6:34659054:T:C(1),6:34664207:T:G(1),6:34668442:A:G(1),6:34672642:A:G(1),6:34680570:T:C(1),6:34681811:T:C(1),6:34689939:T:G(1),6:34692585:A:G(1),6:34693960:C:G(1),6:34698146:A:T(1),6:34708901:A:G(1),6:34717473:T:G(1),6:34719174:A:G(1),6:34728253:T:C(1),6:34735883:T:C(1),6:34758133:C:G(1),6:34774449:C:G(1),6:34779065:A:G(1),6:34783717:C:G(1),6:34795102:A:G(1),6:34801631:A:G(1),6:34814099:T:G(1),6:34815203:A:G(1),6:34819114:C:G(1),6:34821394:A:G(1),6:34825662:T:C(1),6:34827085:A:T(1),6:34828553:T:C(1)
6	1	rs72854558	6:28398984:T:G	28398984	7.3e-09	3269	2384	195	270	242	178	6:27660508:T:C(1),6:27701846:A:G(1),6:27736993:T:G(1),6:27740646:A:G(1),6:27744490:A:T(1),6:27767046:T:C(1),6:27773664:T:C(1),6:27789270:A:G(1),6:27790833:A:G(1),6:27805303:T:C(1),6:27819353:T:G(1),6:27833315:C:G(1),6:27835930:A:G(1),6:27858837:T:C(1),6:27862127:A:G(1),6:27878268:A:C(1),6:27878269:C:G(1),6:27878553:T:C(1),6:27878738:T:G(1),6:27879397:T:C(1),6:27895213:A:G(1),6:27902488:A:G(1),6:27908756:T:C(1),6:27910708:A:T(1),6:27919149:A:G(1),6:27919243:A:T(1),6:27938235:A:C(1),6:27949830:A:G(1),6:27964332:A:C(1),6:27970783:A:G(1),6:27977603:T:G(1),6:27985852:A:C(1),6:27987776:A:G(1),6:27997656:A:G(1),6:27999578:A:G(1),6:28029378:C:G(1),6:28030150:T:C(1),6:28048624:T:C(1),6:28048996:T:G(1),6:28060086:T:C(1),6:28065888:T:C(1),6:28067196:T:C(1),6:28067841:T:G(1),6:28071123:A:G(1),6:28078356:A:G(1),6:28092603:T:G(1),6:28096280:A:G(1),6:28100640:T:C(1),6:28111114:A:G(1),6:28113746:A:C(1),6:28117443:C:G(1),6:28121278:A:G(1),6:28123928:T:C(1),6:28129789:T:G(1),6:28130559:A:G(1),6:28130843:A:G(1),6:28143010:T:C(1),6:28149958:T:G(1),6:28151056:T:C(1),6:28161271:T:G(1),6:28162469:T:C(1),6:28162780:T:C(1),6:28164842:A:G(1),6:28168033:A:G(1),6:28172704:A:G(1),6:28182896:C:G(1),6:28187424:A:C(1),6:28193786:T:G(1),6:28194799:T:C(1),6:28198281:A:G(1),6:28201138:A:G(1),6:28207363:T:C(1),6:28211582:A:G(1),6:28223725:T:C(1),6:28223731:T:C(1),6:28239681:A:G(1),6:28241398:A:G(1),6:28248062:A:G(1),6:28251539:A:G(1),6:28252497:T:C(1),6:28262698:T:G(1),6:28266149:T:C(1),6:28280137:T:C(1),6:28292662:T:C(1),6:28292706:T:C(1),6:28294550:T:C(1),6:28301968:A:C(1),6:28315875:T:C(1),6:28321993:T:C(1),6:28322576:T:C(1),6:28345622:A:T(1),6:28348109:C:G(1),6:28348158:T:G(1),6:28350969:A:G(1),6:28359170:A:G(1),6:28373154:T:C(1),6:28380321:T:G(1),6:28382526:A:G(1),6:28384416:A:G(1),6:28388861:A:G(1),6:28391465:A:G(1),6:28400162:T:C(1),6:28411468:A:G(1),6:28423603:A:G(1),6:28424723:C:G(1),6:28425755:A:G(1),6:28426986:T:C(1),6:28427228:T:C(1),6:28433382:A:C(1),6:28434943:A:G(1),6:28446983:A:G(1),6:28447519:T:G(1),6:28454035:T:G(1),6:28456854:A:G(1),6:28458169:A:G(1),6:28463576:T:C(1),6:28466988:T:C(1),6:28469422:T:C(1),6:28474218:C:G(1),6:28478555:A:T(1),6:28479897:C:G(1),6:28481096:C:G(1),6:28482644:T:C(1),6:28499236:A:C(1),6:28507379:A:G(1),6:28517354:T:C(1),6:28521570:A:C(1),6:28522695:A:G(1),6:28525265:A:G(1),6:28525301:T:C(1),6:28529996:T:C(1),6:28533265:T:C(1),6:28541959:A:G(1),6:28546979:A:C(1),6:28547283:T:C(1),6:28559247:A:C(1),6:28566885:T:C(1),6:28567688:A:G(1),6:28571243:A:T(1),6:28574549:C:G(1),6:28578834:T:C(1),6:28579471:T:C(1),6:28580593:A:G(1),6:28584617:T:G(1),6:28585581:T:C(1),6:28598833:T:C(1),6:28629873:T:C(1),6:28631731:T:C(1),6:28635944:C:G(1),6:28641957:A:G(1),6:28645170:T:G(1),6:28650353:A:G(1),6:28659035:A:G(1),6:28663410:A:C(1),6:28664631:A:G(1),6:28665109:A:G(1),6:28668480:A:C(1),6:28677931:A:G(1),6:28687489:A:G(1),6:28695149:T:G(1),6:28705222:A:T(1),6:28707805:T:C(1),6:28721815:A:G(1),6:28793779:A:G(1),6:28796450:A:G(1),6:28806318:A:G(1),6:28829309:A:C(1),6:28844381:A:G(1),6:28845157:A:T(1),6:28852425:T:C(1),6:28858004:C:G(1),6:28867915:C:G(1),6:28873161:A:C(1),6:28883688:T:C(1),6:28883706:T:G(1),6:28886502:A:C(1),6:28910235:A:C(1),6:28911585:C:G(1)
6	1	rs1591805	6:126717064:A:G	126717064	7.74e-09	3493	3049	237	115	50	42	6:126622910:T:G(1),6:126659043:T:G(1),6:126661154:T:C(1),6:126674354:A:G(1),6:126679106:A:T(1),6:126683594:A:G(1),6:126686513:C:G(1),6:126698719:A:G(1),6:126701967:T:C(1),6:126727950:A:T(1),6:126745076:T:C(1),6:126748493:A:G(1),6:126752884:C:G(1),6:126755055:A:G(1),6:126755642:T:G(1),6:126758540:C:G(1),6:126759587:T:G(1),6:126760994:T:C(1),6:126764190:T:G(1),6:126767511:A:C(1),6:126785062:A:G(1),6:126797111:A:G(1),6:126803137:A:C(1),6:126805255:A:G(1),6:126806676:T:C(1),6:126808637:T:G(1),6:126811928:A:T(1),6:126819699:T:G(1),6:126822635:A:C(1),6:126825837:C:G(1),6:126826819:A:C(1),6:126830512:T:C(1),6:126837663:A:C(1),6:126920481:T:C(1),6:126931822:T:C(1),6:126936235:A:G(1),6:126951748:A:G(1),6:126958727:T:C(1),6:126966308:T:C(1),6:126976616:T:G(1),6:126992202:T:C(1),6:127435595:A:C(1)
6	1	rs35121390	6:98399208:C:G	98399208	8e-09	2961	2546	182	74	34	125	6:97953945:T:C(1),6:98228405:A:G(1),6:98237151:T:C(1),6:98310291:T:G(1),6:98313223:C:G(1),6:98314912:A:G(1),6:98316879:A:G(1),6:98322282:T:C(1),6:98322361:T:C(1),6:98325331:T:C(1),6:98325541:A:G(1),6:98325892:T:C(1),6:98326012:A:G(1),6:98326667:T:C(1),6:98326839:A:C(1),6:98331085:C:G(1),6:98331133:T:C(1),6:98331316:A:G(1),6:98331357:A:G(1),6:98331937:A:C(1),6:98332859:A:G(1),6:98332930:A:G(1),6:98337458:A:G(1),6:98338208:T:G(1),6:98339769:A:G(1),6:98340128:C:G(1),6:98340936:T:C(1),6:98344339:A:G(1),6:98358220:T:C(1),6:98364895:A:G(1),6:98369230:T:G(1),6:98373765:T:C(1),6:98395205:T:C(1),6:98395749:T:C(1),6:98396351:A:G(1),6:98397390:T:C(1),6:98398945:A:G(1),6:98399521:A:G(1),6:98399604:T:C(1),6:98400486:T:C(1),6:98401483:A:C(1),6:98401808:T:C(1),6:98401847:T:C(1),6:98402394:A:C(1),6:98402438:T:C(1),6:98403903:T:C(1),6:98404174:T:C(1),6:98404346:T:C(1),6:98405214:C:G(1),6:98405337:C:G(1),6:98406850:T:C(1),6:98408610:A:G(1),6:98409668:T:C(1),6:98411631:A:G(1),6:98415359:A:G(1),6:98415577:T:G(1),6:98415742:A:C(1),6:98416139:A:G(1),6:98416581:A:C(1),6:98418637:T:C(1),6:98419195:A:G(1),6:98420653:A:G(1),6:98421721:T:C(1),6:98421991:T:C(1),6:98422401:A:G(1),6:98422743:T:C(1),6:98423507:T:C(1),6:98425218:C:G(1),6:98429337:T:C(1),6:98430759:A:G(1),6:98433708:A:C(1),6:98435590:T:G(1),6:98437775:T:C(1),6:98438038:T:G(1),6:98438566:A:T(1),6:98446692:A:T(1),6:98449723:A:G(1),6:98450232:A:T(1),6:98452680:T:C(1),6:98454680:A:T(1),6:98459736:A:G(1),6:98463359:A:G(1),6:98466369:T:G(1),6:98468284:A:G(1),6:98469518:T:C(1),6:98475160:A:G(1),6:98481792:T:C(1),6:98484453:T:C(1),6:98489561:T:C(1),6:98498950:C:G(1),6:98500712:T:C(1),6:98502794:A:C(1),6:98505224:A:G(1),6:98506125:A:G(1),6:98506764:T:C(1),6:98507832:A:C(1),6:98509656:T:G(1),6:98513032:A:G(1),6:98515781:A:G(1),6:98516675:A:G(1),6:98518180:T:G(1),6:98518198:A:C(1),6:98518836:T:C(1),6:98519911:T:G(1),6:98520569:T:C(1),6:98521600:A:G(1),6:98522436:C:G(1),6:98522698:T:C(1),6:98524279:T:C(1),6:98528141:T:C(1),6:98535424:T:G(1),6:98537083:A:C(1),6:98539377:C:G(1),6:98539569:T:C(1),6:98540972:A:G(1),6:98541224:A:G(1),6:98552535:A:G(1),6:98554881:A:G(1),6:98557239:A:G(1),6:98559692:A:G(1),6:98563661:T:C(1),6:98647345:T:G(1),6:98647647:A:G(1),6:98800429:C:G(1),6:98843023:T:C(1)
7	1	rs10251564	7:74490187:A:G	74490187	4.24e-11	1768	1425	97	105	85	56	7:74033723:A:C(1),7:74050024:A:G(1),7:74065589:A:G(1),7:74073590:A:G(1),7:74076493:A:G(1),7:74099677:A:C(1),7:74122720:A:T(1),7:74122854:A:G(1),7:74122857:A:G(1),7:74134911:T:C(1),7:74212036:C:G(1),7:74231353:A:G(1),7:74280027:T:G(1),7:74286262:T:G(1),7:74290719:T:C(1),7:74292165:A:G(1),7:74300890:A:C(1),7:74305086:T:C(1),7:74324953:A:T(1),7:74331625:A:G(1),7:74339397:A:G(1),7:74351065:A:G(1),7:74360784:C:G(1),7:74391105:T:C(1),7:74403353:T:C(1),7:74431385:T:C(1),7:74464183:A:G(1),7:74469740:A:G(1),7:74480230:T:C(1),7:74482108:T:C(1),7:74483374:A:G(1),7:74484042:T:C(1),7:74484923:T:C(1),7:74488775:A:C(1),7:74489486:T:C(1),7:74490188:A:C(1),7:74496973:A:G(1),7:75054898:A:C(1),7:75101707:A:T(1),7:75144595:T:C(1),7:75147801:T:C(1),7:75148813:T:C(1),7:75263765:T:C(1),7:75268785:A:G(1),7:75269163:A:T(1),7:75274068:T:C(1),7:75285772:A:C(1),7:75287017:A:G(1),7:75287410:T:C(1),7:75288452:T:G(1),7:75290941:A:T(1),7:75291980:T:C(1),7:75292059:A:G(1),7:75292595:A:C(1),7:75294953:A:G(1),7:75317218:T:C(1)
7	1	rs9638268	7:69586950:T:C	69586950	5.37e-11	2708	2019	196	132	87	274	7:68916153:T:C(1),7:68931539:A:G(1),7:68945417:T:G(1),7:68952450:T:C(1),7:68966777:T:C(1),7:68968288:T:C(1),7:69009470:T:G(1),7:69016081:T:C(1),7:69016568:T:C(1),7:69018885:A:G(1),7:69022768:T:G(1),7:69032990:A:T(1),7:69035611:C:G(1),7:69037335:T:C(1),7:69037526:C:G(1),7:69037846:A:G(1),7:69039001:A:G(1),7:69039276:T:C(1),7:69048690:A:G(1),7:69056403:T:C(1),7:69066221:T:C(1),7:69067257:A:G(1),7:69078855:T:C(1),7:69080200:A:G(1),7:69082989:A:G(1),7:69084409:C:G(1),7:69088695:A:G(1),7:69091927:T:C(1),7:69092649:A:G(1),7:69095088:C:G(1),7:69103335:A:C(1),7:69104620:T:G(1),7:69104712:T:C(1),7:69105283:T:G(1),7:69112980:A:G(1),7:69114084:T:C(1),7:69114734:T:G(1),7:69115202:A:G(1),7:69126626:T:C(1),7:69128847:A:G(1),7:69135716:T:C(1),7:69135813:A:G(1),7:69138567:A:C(1),7:69139808:T:C(1),7:69141592:C:G(1),7:69144192:T:C(1),7:69145211:A:C(1),7:69150131:C:G(1),7:69150849:C:G(1),7:69156077:T:C(1),7:69160985:A:G(1),7:69161095:T:C(1),7:69161391:T:G(1),7:69162183:A:G(1),7:69163761:A:G(1),7:69166737:T:G(1),7:69169894:C:G(1),7:69179730:T:C(1),7:69189726:A:G(1),7:69190802:A:C(1),7:69191399:C:G(1),7:69198598:T:G(1),7:69208186:T:C(1),7:69212954:A:T(1),7:69219137:A:C(1),7:69237584:T:G(1),7:69239255:A:G(1),7:69240484:A:T(1),7:69242621:T:C(1),7:69242810:A:C(1),7:69244312:A:G(1),7:69244795:A:G(1),7:69248220:A:C(1),7:69248860:A:T(1),7:69250306:A:G(1),7:69250576:T:C(1),7:69250905:C:G(1),7:69258980:A:C(1),7:69259613:A:T(1),7:69259926:A:T(1),7:69266730:A:G(1),7:69270649:T:C(1),7:69271394:A:G(1),7:69273242:A:G(1),7:69275041:T:C(1),7:69277375:T:C(1),7:69281111:T:G(1),7:69284095:T:C(1),7:69285977:A:G(1),7:69290396:T:G(1),7:69291433:A:C(1),7:69293432:C:G(1),7:69296236:A:G(1),7:69307703:A:G(1),7:69312104:A:G(1),7:69318195:A:C(1),7:69320268:A:G(1),7:69321370:T:C(1),7:69323969:A:G(1),7:69325931:A:G(1),7:69334431:A:G(1),7:69335516:A:C(1),7:69344610:T:C(1),7:69347309:T:C(1),7:69347597:T:C(1),7:69352713:A:C(1),7:69353653:T:C(1),7:69357405:C:G(1),7:69362702:T:C(1),7:69372727:A:G(1),7:69375456:A:G(1),7:69381000:T:C(1),7:69381849:C:G(1),7:69384757:A:G(1),7:69386161:T:C(1),7:69396870:T:C(1),7:69403462:T:G(1),7:69403890:T:C(1),7:69406661:A:T(1),7:69406854:A:G(1),7:69415799:A:G(1),7:69417428:T:G(1),7:69417654:A:G(1),7:69418366:T:C(1),7:69420939:C:G(1),7:69423362:T:G(1),7:69425994:A:G(1),7:69426239:C:G(1),7:69427224:A:G(1),7:69430731:A:G(1),7:69438455:A:G(1),7:69445341:A:G(1),7:69453445:A:G(1),7:69453714:A:G(1),7:69455437:A:G(1),7:69461821:A:G(1),7:69477850:A:G(1),7:69480249:T:C(1),7:69486005:T:C(1),7:69491028:A:G(1),7:69502316:A:G(1),7:69504764:C:G(1),7:69508758:T:G(1),7:69509185:T:C(1),7:69511919:A:G(1),7:69512274:A:G(1),7:69514404:T:C(1),7:69514525:A:G(1),7:69517668:A:G(1),7:69520860:A:G(1),7:69524998:T:G(1),7:69526127:A:G(1),7:69531057:A:C(1),7:69534070:T:C(1),7:69538832:T:C(1),7:69549276:T:C(1),7:69564041:T:C(1),7:69566064:A:G(1),7:69567938:A:G(1),7:69570127:T:C(1),7:69570759:T:C(1),7:69578744:C:G(1),7:69582009:A:C(1),7:69584981:A:G(1),7:69585810:T:G(1),7:69586285:T:C(1),7:69596963:A:G(1),7:69601819:C:G(1),7:69604360:T:C(1),7:69606936:A:G(1),7:69608088:A:G(1),7:69612499:A:C(1),7:69617188:T:G(1),7:69625029:A:G(1),7:69639978:T:C(1),7:69640037:T:C(1),7:69640626:T:C(1),7:69641784:A:G(1),7:69642358:T:G(1),7:69648162:A:G(1),7:69652575:A:G(1),7:69653990:A:G(1),7:69659092:T:C(1),7:69674455:A:G(1),7:69675177:A:G(1),7:69680476:T:C(1),7:69680489:A:G(1),7:69682576:A:G(1),7:69686829:T:C(1),7:69689198:A:G(1),7:69693337:A:G(1),7:69696905:A:G(1),7:69700016:A:G(1),7:69701965:A:G(1),7:69704262:A:G(1),7:69707623:A:G(1),7:69715316:A:T(1),7:69721267:T:C(1),7:69730033:A:G(1),7:69733309:A:C(1),7:69735251:A:G(1),7:69735610:A:G(1),7:69747088:A:G(1),7:69754452:T:C(1),7:69754834:A:T(1),7:69755860:A:G(1),7:69761073:A:G(1),7:69761157:T:G(1),7:69761364:T:G(1),7:69764103:A:C(1),7:69768233:A:G(1),7:69769369:T:C(1),7:69773395:T:C(1),7:69773791:A:G(1),7:69776980:A:G(1),7:69777035:A:G(1),7:69779149:T:C(1),7:69780616:A:G(1),7:69787054:T:C(1),7:69789374:A:G(1),7:69789567:T:C(1),7:69790221:C:G(1),7:69791210:T:G(1),7:69792393:T:G(1),7:69799480:T:C(1),7:69799863:T:C(1),7:69799959:T:G(1),7:69802419:T:G(1),7:69804574:T:C(1),7:69805412:T:C(1),7:69806314:A:G(1),7:69806895:A:G(1),7:69810892:A:G(1),7:69813225:A:G(1),7:69817082:C:G(1),7:69828603:A:C(1),7:69828642:T:C(1),7:69828729:A:C(1),7:69829449:A:G(1),7:69830084:A:T(1),7:69837319:A:G(1),7:69837365:T:C(1),7:69837995:A:G(1),7:69838453:C:G(1),7:69840168:T:C(1),7:69842420:A:G(1),7:69842547:C:G(1),7:69848295:A:G(1),7:69850930:A:G(1),7:69851107:A:G(1),7:69851335:A:G(1),7:69857987:A:C(1),7:69867459:T:C(1),7:69868475:A:G(1),7:69868489:T:C(1),7:69871429:T:C(1),7:69877261:A:C(1),7:69877806:A:G(1),7:69881811:A:G(1),7:69887085:A:G(1),7:69887969:A:G(1),7:69892632:T:C(1),7:69896093:T:G(1),7:69897826:A:G(1),7:69901706:A:G(1),7:69902152:T:C(1),7:69914177:C:G(1),7:69917011:T:C(1),7:69920164:A:G(1),7:69921451:T:C(1),7:69925030:A:G(1),7:69930098:C:G(1),7:69930151:A:G(1),7:69988590:C:G(1)
7	1	rs11971133	7:12256548:T:C	12256548	3.98e-10	5752	5038	368	238	44	64	7:12215562:T:C(1),7:12217212:T:C(1),7:12223991:A:G(1),7:12228302:A:C(1),7:12246835:A:C(1),7:12247330:T:C(1),7:12251560:C:G(1),7:12251595:C:G(1),7:12252540:C:G(1),7:12252741:T:G(1),7:12252893:A:G(1),7:12253050:A:C(1),7:12253088:A:G(1),7:12253362:T:C(1),7:12253372:T:C(1),7:12253543:T:C(1),7:12253867:A:C(1),7:12253893:T:C(1),7:12254012:A:G(1),7:12255778:T:C(1),7:12256540:A:G(1),7:12256799:C:G(1),7:12257549:A:G(1),7:12257966:A:G(1),7:12261829:A:G(1),7:12262717:T:C(1),7:12263538:T:C(1),7:12263546:T:C(1),7:12263799:T:C(1),7:12264467:T:C(1),7:12264666:T:C(1),7:12265739:C:G(1),7:12265848:T:C(1),7:12265952:A:T(1),7:12266814:A:G(1),7:12267221:A:G(1),7:12267614:T:C(1),7:12267837:A:G(1),7:12268668:A:C(1),7:12268758:A:C(1),7:12269417:C:G(1),7:12271252:T:C(1),7:12271452:A:G(1),7:12272116:C:G(1),7:12272568:A:T(1),7:12275508:T:C(1),7:12275675:A:C(1),7:12275818:A:G(1),7:12276885:T:C(1),7:12279761:A:C(1),7:12280329:T:C(1),7:12282451:T:C(1),7:12282847:A:G(1),7:12283227:A:G(1),7:12283276:T:C(1),7:12283787:A:G(1),7:12283873:C:G(1),7:12284008:A:G(1),7:12331651:A:G(1),7:12337742:A:G(1),7:12337785:T:C(1),7:12338393:A:G(1),7:12358133:T:G(1),7:12364585:A:G(1)
7	1	rs1100215	7:108557621:A:G	108557621	3.74e-09	3097	2698	225	92	39	43	7:108526786:T:C(1),7:108533194:T:C(1),7:108533380:T:C(1),7:108533552:T:G(1),7:108534194:T:C(1),7:108535925:T:C(1),7:108536236:A:G(1),7:108537050:T:G(1),7:108537058:A:G(1),7:108537191:T:C(1),7:108537192:A:G(1),7:108537659:C:G(1),7:108539007:T:C(1),7:108539358:T:C(1),7:108540168:C:G(1),7:108553875:T:C(1),7:108555993:T:C(1),7:108557309:T:C(1),7:108592224:A:G(1),7:108593751:T:C(1),7:108607049:A:G(1),7:108607683:A:G(1),7:108620124:C:G(1),7:108625185:T:C(1),7:108631114:A:T(1),7:108634942:A:G(1),7:108638767:A:G(1),7:108658141:A:G(1),7:108663035:A:G(1),7:108667453:A:G(1),7:108672333:A:T(1),7:108673515:A:G(1),7:108681820:A:G(1),7:108682050:A:G(1),7:108682513:A:C(1),7:108692515:T:C(1),7:108693811:T:C(1),7:108694449:A:G(1),7:108695001:A:G(1),7:108696163:T:C(1),7:108700623:T:C(1),7:108706922:A:G(1),7:108713889:A:G(1)
8	1	rs7844647	8:34503776:T:C	34503776	1.61e-10	4447	3443	353	277	129	245	8:33685973:A:C(1),8:33762419:T:G(1),8:33786098:A:G(1),8:33908056:T:C(1),8:34158621:A:C(1),8:34161717:A:C(1),8:34166099:T:C(1),8:34173688:T:C(1),8:34181459:A:T(1),8:34186880:A:G(1),8:34193717:A:G(1),8:34202968:A:G(1),8:34209908:A:G(1),8:34211393:C:G(1),8:34224346:T:C(1),8:34227089:C:G(1),8:34239689:A:G(1),8:34249110:A:G(1),8:34250616:T:C(1),8:34250939:A:G(1),8:34251125:A:C(1),8:34252751:T:C(1),8:34253692:T:C(1),8:34255851:A:G(1),8:34258986:A:G(1),8:34260186:T:G(1),8:34261131:T:C(1),8:34263605:T:C(1),8:34263930:C:G(1),8:34263963:T:C(1),8:34270519:A:G(1),8:34272091:A:T(1),8:34276250:T:C(1),8:34276796:T:C(1),8:34279488:A:C(1),8:34282148:T:C(1),8:34283476:C:G(1),8:34284523:A:G(1),8:34285111:T:C(1),8:34285271:A:G(1),8:34286095:T:C(1),8:34287761:A:G(1),8:34288176:A:G(1),8:34289065:T:C(1),8:34289473:C:G(1),8:34291995:C:G(1),8:34292466:T:C(1),8:34292645:T:C(1),8:34292734:T:C(1),8:34293846:C:G(1),8:34293864:A:G(1),8:34294420:A:G(1),8:34295809:A:G(1),8:34297176:T:C(1),8:34297522:C:G(1),8:34300709:T:C(1),8:34302812:T:C(1),8:34303867:A:G(1),8:34303980:T:C(1),8:34305364:T:C(1),8:34308180:T:C(1),8:34308440:C:G(1),8:34308564:A:G(1),8:34308879:T:C(1),8:34309203:T:C(1),8:34309483:A:G(1),8:34310021:T:C(1),8:34310786:A:C(1),8:34312437:A:T(1),8:34312716:A:G(1),8:34312751:T:C(1),8:34314868:A:G(1),8:34314956:A:G(1),8:34315034:A:G(1),8:34315481:T:C(1),8:34316540:A:T(1),8:34317489:C:G(1),8:34318504:A:G(1),8:34319139:A:G(1),8:34319657:T:C(1),8:34319839:A:G(1),8:34319936:A:G(1),8:34321000:C:G(1),8:34321155:A:G(1),8:34321157:A:G(1),8:34321557:A:T(1),8:34321716:T:C(1),8:34324240:A:G(1),8:34324581:A:G(1),8:34325282:A:G(1),8:34325604:T:G(1),8:34327024:A:G(1),8:34327244:A:G(1),8:34327348:T:C(1),8:34329001:T:C(1),8:34329565:A:T(1),8:34331257:T:C(1),8:34334187:A:T(1),8:34334515:A:G(1),8:34335005:A:G(1),8:34336040:T:C(1),8:34336815:C:G(1),8:34337293:A:C(1),8:34337805:T:G(1),8:34337913:T:C(1),8:34338086:A:G(1),8:34342819:A:G(1),8:34343841:A:C(1),8:34343909:A:C(1),8:34343914:C:G(1),8:34347074:A:G(1),8:34348496:A:C(1),8:34348903:T:C(1),8:34351136:A:C(1),8:34353746:T:C(1),8:34356171:A:G(1),8:34361503:T:C(1),8:34362658:A:C(1),8:34364807:T:G(1),8:34365476:A:T(1),8:34370480:T:C(1),8:34381462:A:G(1),8:34383076:T:C(1),8:34384725:T:G(1),8:34388090:A:T(1),8:34389997:A:G(1),8:34390405:A:G(1),8:34391386:A:G(1),8:34391867:T:G(1),8:34394380:C:G(1),8:34396908:T:C(1),8:34397258:A:G(1),8:34397634:C:G(1),8:34398538:C:G(1),8:34401526:A:G(1),8:34401768:T:C(1),8:34404298:T:C(1),8:34404307:T:C(1),8:34404975:A:G(1),8:34406540:T:C(1),8:34406826:T:C(1),8:34407907:T:G(1),8:34408158:A:T(1),8:34411191:T:C(1),8:34411725:A:G(1),8:34412310:A:T(1),8:34412587:T:G(1),8:34416744:A:T(1),8:34416957:T:C(1),8:34418662:C:G(1),8:34420167:T:C(1),8:34421924:A:G(1),8:34424750:C:G(1),8:34426416:A:G(1),8:34428985:A:G(1),8:34429003:A:G(1),8:34429488:T:C(1),8:34429685:T:C(1),8:34430819:A:C(1),8:34431392:A:G(1),8:34436475:T:C(1),8:34437295:T:C(1),8:34438332:A:G(1),8:34439375:T:C(1),8:34440883:A:G(1),8:34451826:A:G(1),8:34455834:A:G(1),8:34456708:A:G(1),8:34459322:A:G(1),8:34465673:C:G(1),8:34466487:A:T(1),8:34478701:A:G(1),8:34487891:T:C(1),8:34488074:A:G(1),8:34489289:T:G(1),8:34489881:A:G(1),8:34491214:A:T(1),8:34492768:A:G(1),8:34496036:A:G(1),8:34502571:A:C(1),8:34507251:A:G(1),8:34508280:A:C(1),8:34509089:C:G(1),8:34509139:T:C(1),8:34509994:A:G(1),8:34511224:T:G(1),8:34511391:A:G(1),8:34511428:A:G(1),8:34514573:A:T(1),8:34515194:A:G(1),8:34515717:T:C(1),8:34516642:A:G(1),8:34517863:T:C(1),8:34517877:T:C(1),8:34520015:A:G(1),8:34520184:A:G(1),8:34521282:A:G(1),8:34522867:C:G(1),8:34523095:C:G(1),8:34523224:A:G(1),8:34523313:A:T(1),8:34523560:T:G(1),8:34528874:T:C(1),8:34529488:T:C(1),8:34532101:T:C(1),8:34555583:T:C(1),8:34956918:A:G(1),8:34981328:A:G(1),8:35020952:T:C(1),8:35021268:A:G(1),8:35049314:A:G(1),8:35067486:C:G(1),8:35067994:A:T(1),8:35100768:T:C(1),8:35104545:T:C(1),8:35106738:A:G(1),8:35107297:A:G(1),8:35108541:A:T(1),8:35110956:T:C(1),8:35114069:A:C(1),8:35118032:A:C(1),8:35128319:T:C(1),8:35143772:T:G(1),8:35164821:T:C(1),8:35167804:T:G(1),8:35169324:T:C(1),8:35194189:A:G(1),8:35203196:A:T(1),8:35213518:A:C(1),8:35267290:A:G(1),8:35267344:C:G(1),8:35273389:A:G(1),8:35273578:A:G(1),8:35274359:A:C(1),8:35277408:C:G(1),8:35277801:C:G(1),8:35277933:A:G(1),8:35281792:A:G(1),8:35282003:A:G(1),8:35283438:A:C(1),8:35283652:A:C(1),8:35284021:C:G(1),8:35299245:T:C(1),8:35305866:T:C(1),8:35315128:A:G(1)
8	1	rs2129161	8:50872269:T:G	50872269	1.05e-09	5269	4429	276	262	105	197	8:50206141:A:G(1),8:50786230:T:C(1),8:50787001:T:C(1),8:50791153:T:C(1),8:50793937:A:C(1),8:50796362:A:G(1),8:50802278:A:G(1),8:50818327:A:G(1),8:50818801:A:G(1),8:50819906:T:C(1),8:50825256:A:G(1),8:50829643:T:C(1),8:50832841:A:T(1),8:50836197:T:C(1),8:50837764:T:C(1),8:50842883:T:C(1),8:50844932:A:G(1),8:50879065:T:C(1),8:50880234:A:G(1),8:50891046:T:C(1),8:50894694:A:G(1),8:50896127:T:C(1),8:50905788:A:G(1),8:50906620:C:G(1),8:50907647:T:C(1),8:50908052:C:G(1),8:50909598:A:T(1),8:50914228:A:G(1),8:50916525:T:C(1),8:50917230:A:C(1),8:50918292:A:G(1),8:50918319:C:G(1),8:50918679:T:C(1),8:50918974:A:G(1),8:50919287:A:G(1),8:50923211:C:G(1),8:50923504:A:G(1),8:50925581:A:C(1),8:50926388:A:G(1),8:50927406:A:G(1),8:50928244:A:C(1),8:50929490:A:G(1),8:50930698:C:G(1),8:50932336:A:G(1),8:50932439:T:C(1),8:50945075:A:G(1),8:50945614:T:C(1),8:50955373:A:G(1),8:50958714:T:G(1),8:50962104:T:C(1),8:50986126:A:G(1),8:50987745:A:G(1),8:50988368:A:G(1),8:50988837:A:G(1),8:50994727:A:C(1),8:51009465:C:G(1),8:51010744:A:G(1),8:51012733:A:T(1),8:51017168:T:C(1),8:51017488:A:C(1),8:51021084:A:C(1),8:51025848:T:C(1),8:51071742:A:G(1),8:51072117:A:C(1),8:51072957:T:C(1),8:51073016:A:G(1),8:51073108:T:C(1),8:51075801:A:G(1),8:51077785:A:G(1),8:51081697:C:G(1),8:51085311:T:C(1),8:51088697:T:C(1),8:51104128:A:T(1),8:51113367:A:G(1),8:51116472:A:G(1),8:51118033:A:C(1),8:51120524:A:C(1),8:51121378:T:C(1),8:51121611:A:C(1),8:51121619:A:G(1),8:51121643:A:C(1),8:51122489:T:C(1),8:51123865:T:C(1),8:51124276:A:T(1),8:51125536:T:C(1),8:51125957:T:G(1),8:51127115:A:T(1),8:51127740:A:T(1),8:51128768:T:C(1),8:51130069:T:C(1),8:51130298:C:G(1),8:51134788:A:T(1),8:51137330:A:G(1),8:51142607:T:C(1),8:51142922:A:G(1),8:51144789:A:C(1),8:51145313:A:C(1),8:51149103:T:C(1),8:51151614:A:G(1),8:51154344:T:C(1),8:51154666:T:G(1),8:51159427:A:G(1),8:51162949:A:G(1),8:51163230:C:G(1),8:51164492:A:C(1),8:51165922:A:G(1),8:51166303:A:G(1),8:51166451:A:G(1),8:51166680:A:G(1),8:51166926:T:G(1),8:51167182:A:G(1),8:51167349:T:G(1),8:51167905:T:C(1),8:51168502:T:C(1),8:51169649:A:C(1),8:51169770:A:C(1),8:51170637:T:C(1),8:51173253:A:C(1),8:51173456:T:G(1),8:51173501:T:C(1),8:51174102:A:T(1),8:51174367:A:T(1),8:51174642:A:G(1),8:51174949:A:G(1),8:51175473:A:G(1),8:51175829:T:G(1),8:51175844:T:C(1),8:51178175:T:C(1),8:51178219:T:C(1),8:51180548:A:G(1),8:51182386:A:G(1),8:51183037:A:G(1),8:51183768:A:T(1),8:51184661:A:C(1),8:51184675:C:G(1),8:51187088:A:G(1),8:51188808:A:G(1),8:51196654:T:C(1),8:51200502:T:C(1),8:51205254:A:G(1),8:51210201:A:G(1),8:51218173:A:T(1),8:51218856:T:C(1),8:51222872:T:G(1),8:51223293:T:C(1),8:51227323:A:C(1),8:51227777:T:C(1),8:51228178:A:C(1),8:51228557:A:G(1),8:51230216:T:C(1),8:51230279:T:C(1),8:51230444:T:C(1),8:51230877:A:C(1),8:51231524:T:C(1),8:51232073:A:G(1),8:51232705:T:G(1),8:51233317:T:C(1),8:51233336:A:G(1),8:51233497:A:G(1),8:51234558:T:C(1),8:51234986:A:G(1),8:51235064:A:G(1),8:51235505:A:G(1),8:51235556:C:G(1),8:51235917:C:G(1),8:51239096:T:C(1),8:51244997:A:T(1),8:51262264:T:C(1),8:51265056:T:G(1),8:51271783:T:G(1),8:51277434:T:G(1),8:51286099:A:G(1),8:51287482:A:G(1),8:51293989:T:C(1),8:51296699:T:C(1),8:51299103:A:C(1),8:51300710:T:C(1),8:51303736:T:C(1),8:51306463:A:G(1),8:51306704:A:G(1),8:51306962:T:C(1),8:51307873:T:C(1),8:51313709:T:C(1),8:51315157:A:G(1),8:51315226:T:C(1),8:51315289:A:T(1),8:51318116:A:C(1),8:51318289:T:C(1),8:51321223:T:C(1),8:51326380:C:G(1),8:51327229:T:C(1),8:51328972:T:C(1),8:51329457:A:G(1),8:51329726:T:C(1),8:51330347:A:G(1),8:51330837:C:G(1),8:51330915:T:C(1)
9	1	rs12001870	9:126680050:T:C	126680050	9.79e-11	3563	3041	216	159	67	80	9:126093777:A:G(1),9:126094156:C:G(1),9:126231899:A:C(1),9:126276839:C:G(1),9:126309260:C:G(1),9:126455215:A:G(1),9:126458530:T:C(1),9:126465562:T:C(1),9:126474368:A:C(1),9:126477127:T:C(1),9:126477353:T:C(1),9:126477441:T:C(1),9:126478011:A:G(1),9:126478568:T:C(1),9:126492825:C:G(1),9:126502204:A:G(1),9:126502919:T:C(1),9:126524082:T:C(1),9:126528181:T:C(1),9:126543363:A:G(1),9:126550546:T:C(1),9:126558810:T:C(1),9:126558843:T:G(1),9:126561669:T:C(1),9:126562675:A:G(1),9:126566383:T:C(1),9:126570024:T:C(1),9:126582007:C:G(1),9:126584407:A:G(1),9:126596547:A:G(1),9:126603277:T:C(1),9:126603989:T:G(1),9:126606892:C:G(1),9:126608384:T:C(1),9:126608921:A:G(1),9:126610982:A:C(1),9:126618581:A:G(1),9:126620552:A:G(1),9:126625509:T:C(1),9:126628921:T:C(1),9:126634561:A:G(1),9:126641091:A:G(1),9:126645272:C:G(1),9:126647380:T:C(1),9:126650930:T:C(1),9:126654551:T:C(1),9:126655818:A:G(1),9:126658613:A:C(1),9:126661612:A:G(1),9:126662879:C:G(1),9:126663019:A:C(1),9:126664663:A:G(1),9:126673422:T:C(1),9:126674209:A:G(1),9:126677859:A:G(1),9:126680161:A:G(1),9:126681878:C:G(1),9:126682436:A:C(1),9:126682718:A:C(1),9:126682816:A:G(1),9:126683053:T:C(1),9:126683501:A:C(1),9:126685898:C:G(1),9:126987618:A:C(1),9:126987917:T:G(1),9:126989103:C:G(1),9:126989465:A:T(1),9:126990892:A:G(1),9:126999153:A:T(1),9:127006346:C:G(1),9:127016271:A:T(1),9:127025040:A:G(1),9:127027810:A:G(1),9:127029630:A:G(1),9:127032607:A:G(1),9:127037796:A:G(1),9:127067767:A:C(1),9:127073312:T:C(1),9:127137803:T:C(1),9:127166457:C:G(1)
9	1	rs1412239	9:28425515:C:G	28425515	3.51e-10	3843	3452	275	95	14	7	9:28410683:T:C(1),9:28410903:T:C(1),9:28412275:T:C(1),9:28412375:T:C(1),9:28414339:A:G(1),9:28820807:A:G(1),9:28823239:T:C(1)
9	1	rs10735648	9:79271071:A:G	79271071	2.16e-09	5103	4632	309	113	22	27	9:78370002:T:C(1),9:78381376:A:C(1),9:79234786:A:G(1),9:79251229:T:C(1),9:79252080:T:C(1),9:79252101:A:C(1),9:79259344:A:G(1),9:79270603:A:C(1),9:79272173:A:G(1),9:79272347:A:G(1),9:79273441:T:C(1),9:79274397:A:T(1),9:79277117:T:C(1),9:79278779:T:C(1),9:79347115:A:C(1),9:79351971:T:C(1),9:79354218:A:G(1),9:79356675:T:C(1),9:79357743:A:G(1),9:79360021:T:C(1),9:79360172:T:C(1),9:79360937:T:G(1),9:79361021:T:C(1),9:79363513:T:C(1),9:79363674:A:G(1),9:79885689:A:G(1),9:79985103:A:G(1)
10	1	rs34872471	10:114754071:T:C	114754071	2.1e-12	2866	2544	184	84	23	31	10:114712154:C:G(1),10:114714488:T:G(1),10:114715531:A:G(1),10:114717189:A:G(1),10:114717471:C:G(1),10:114719994:A:G(1),10:114721237:A:G(1),10:114721404:A:G(1),10:114721671:A:T(1),10:114732882:T:C(1),10:114732906:A:C(1),10:114746580:C:G(1),10:114750236:T:C(1),10:114750500:A:G(1),10:114752503:T:C(1),10:114753259:T:C(1),10:114754088:T:C(1),10:114754784:T:C(1),10:114756041:A:T(1),10:114761697:A:C(1),10:114768609:A:G(1),10:114773927:A:G(1),10:114778252:A:G(1),10:114780633:A:C(1),10:114781698:T:C(1),10:114791388:A:G(1),10:114793237:A:G(1),10:114801938:C:G(1),10:114808072:T:C(1),10:114810240:T:C(1),10:114811316:T:C(1)
10	1	rs189327915	10:18438213:A:G	18438213	6.43e-09	791	645	57	50	20	19	10:17773400:A:G(1),10:17773419:T:C(1),10:18538659:T:C(1),10:18541100:A:T(1),10:18559210:A:T(1),10:18573654:A:G(1),10:18582514:A:G(1),10:18584792:A:G(1),10:18587035:C:G(1),10:18587146:A:C(1),10:18587324:A:G(1),10:18588285:A:G(1),10:18719941:C:G(1),10:18723867:A:C(1),10:18753762:T:G(1),10:18835979:C:G(1),10:18906389:T:C(1),10:19136134:A:G(1),10:19327213:A:G(1)
11	1	rs12360793	11:28384757:A:G	28384757	2.09e-15	3072	2157	381	216	68	250	11:27472705:A:G(1),11:27578946:A:T(1),11:27610041:T:C(1),11:27646246:T:C(1),11:27650524:A:G(1),11:28037253:T:C(1),11:28040969:T:G(1),11:28041347:A:G(1),11:28042135:A:T(1),11:28044391:T:G(1),11:28054287:T:G(1),11:28057957:T:C(1),11:28059761:T:C(1),11:28074833:T:G(1),11:28076685:T:C(1),11:28078254:A:T(1),11:28081205:T:C(1),11:28090306:T:C(1),11:28090681:T:G(1),11:28096103:A:T(1),11:28106058:C:G(1),11:28121536:T:C(1),11:28130475:A:C(1),11:28137953:T:C(1),11:28139619:A:G(1),11:28143312:A:G(1),11:28145769:C:G(1),11:28152846:A:G(1),11:28154692:A:T(1),11:28156598:T:C(1),11:28164861:A:G(1),11:28170775:T:G(1),11:28173125:C:G(1),11:28173162:C:G(1),11:28173634:T:C(1),11:28174631:A:G(1),11:28174813:A:G(1),11:28177542:C:G(1),11:28177879:A:C(1),11:28189639:A:G(1),11:28194695:A:G(1),11:28204752:A:G(1),11:28207118:C:G(1),11:28210545:A:G(1),11:28212375:A:G(1),11:28225053:A:T(1),11:28225945:T:C(1),11:28241376:A:G(1),11:28242699:C:G(1),11:28242784:T:G(1),11:28258277:T:C(1),11:28259952:T:C(1),11:28260444:T:C(1),11:28262328:A:T(1),11:28264341:A:G(1),11:28266542:A:G(1),11:28266700:A:G(1),11:28273682:A:G(1),11:28279095:A:T(1),11:28288955:A:G(1),11:28290866:A:T(1),11:28292078:A:G(1),11:28294847:A:G(1),11:28296168:A:T(1),11:28296529:A:G(1),11:28302410:A:G(1),11:28302466:T:C(1),11:28320730:A:G(1),11:28322566:C:G(1),11:28325412:A:G(1),11:28327920:A:G(1),11:28333000:A:C(1),11:28333401:T:G(1),11:28334533:T:C(1),11:28334588:A:G(1),11:28335624:A:G(1),11:28344296:A:C(1),11:28344509:A:G(1),11:28359858:A:G(1),11:28362736:A:C(1),11:28371794:T:C(1),11:28380051:A:G(1),11:28384030:A:G(1),11:28384997:A:G(1),11:28387752:A:T(1),11:28389636:A:G(1),11:28389866:A:G(1),11:28392940:T:C(1),11:28393902:A:T(1),11:28399908:A:G(1),11:28401860:A:C(1),11:28401900:A:G(1),11:28402218:C:G(1),11:28403292:A:G(1),11:28405552:A:G(1),11:28407967:T:G(1),11:28409010:A:G(1),11:28413813:A:T(1),11:28414268:T:C(1),11:28416646:A:G(1),11:28421542:A:G(1),11:28422496:A:G(1),11:28426241:T:G(1),11:28431370:A:G(1),11:28432863:A:G(1),11:28437266:A:G(1),11:28438563:C:G(1),11:28439406:T:C(1),11:28445555:A:T(1),11:28445687:A:C(1),11:28445710:T:C(1),11:28446722:A:G(1),11:28447176:A:G(1),11:28450798:T:C(1),11:28459117:C:G(1),11:28460189:A:G(1),11:28462815:A:G(1),11:28462976:A:C(1),11:28463068:A:T(1),11:28473392:T:C(1),11:28473690:A:G(1),11:28476993:T:C(1),11:28478402:T:C(1),11:28480550:A:C(1),11:28480924:A:G(1),11:28481834:A:G(1),11:28482783:A:G(1),11:28483645:A:G(1),11:28485403:A:G(1),11:28491489:A:G(1),11:28491733:A:G(1),11:28506048:T:C(1),11:28507389:T:G(1),11:28508819:A:G(1),11:28511596:A:G(1),11:28511643:A:G(1),11:28512834:T:G(1),11:28521951:T:C(1),11:28522535:C:G(1),11:28523385:A:G(1),11:28525124:A:G(1),11:28528438:T:C(1),11:28528440:T:C(1),11:28528608:A:G(1),11:28529506:A:C(1),11:28530944:T:C(1),11:28534233:A:G(1),11:28537265:T:G(1),11:28538833:T:C(1),11:28539559:C:G(1),11:28545563:T:C(1),11:28547545:A:G(1),11:28548229:A:C(1),11:28548408:T:C(1),11:28552006:C:G(1),11:28554534:C:G(1),11:28555667:T:G(1),11:28556277:A:G(1),11:28557129:T:G(1),11:28558304:A:G(1),11:28559341:A:G(1),11:28559464:A:G(1),11:28562244:A:G(1),11:28566616:T:C(1),11:28567636:A:G(1),11:28568413:T:G(1),11:28573675:T:G(1),11:28576651:A:G(1),11:28577867:T:C(1),11:28578068:A:G(1),11:28712741:A:G(1),11:28717891:A:C(1),11:28721656:A:T(1),11:28724412:A:T(1),11:28724800:T:G(1),11:28724836:A:G(1),11:28728332:C:G(1),11:28728349:C:G(1),11:28729030:A:G(1),11:28730053:T:C(1),11:28733160:A:G(1),11:28735022:A:G(1),11:28741036:A:G(1),11:28742220:A:C(1),11:28764596:C:G(1),11:28773913:T:C(1),11:28776212:A:G(1),11:28777883:A:G(1),11:28777992:A:C(1),11:28778152:T:C(1),11:28783880:T:G(1),11:28784260:A:G(1),11:28789624:A:G(1),11:28789848:A:T(1),11:28789980:A:G(1),11:28791536:A:G(1),11:28793708:A:G(1),11:28794459:A:G(1),11:28801396:A:G(1),11:28808362:T:G(1),11:28815958:A:C(1),11:28819339:T:C(1),11:28821572:A:G(1),11:28823287:A:G(1),11:28825282:A:C(1),11:28829882:A:C(1),11:28833741:A:T(1),11:28840418:T:G(1),11:28842506:C:G(1),11:28844059:A:G(1),11:28845179:T:C(1),11:28848400:C:G(1),11:28851768:A:G(1),11:28851988:C:G(1),11:28852897:T:C(1),11:28854398:A:T(1),11:28854423:C:G(1),11:28854844:T:C(1),11:28857051:A:T(1),11:28857395:A:C(1),11:28857721:T:C(1),11:28858186:C:G(1),11:28858455:C:G(1),11:28858461:T:C(1),11:28858612:T:C(1),11:28858714:T:C(1),11:28858778:T:C(1),11:28859485:A:G(1),11:28859647:A:G(1),11:28862120:A:G(1),11:28862532:A:G(1),11:28862628:C:G(1),11:28864299:T:C(1),11:28864760:T:C(1),11:28865599:A:G(1),11:28866661:T:C(1),11:28866833:T:C(1),11:28867474:A:G(1),11:28919990:A:G(1),11:29080287:A:G(1),11:29094460:A:G(1),11:29101742:A:G(1),11:29128946:A:T(1),11:29221138:A:T(1),11:29221249:T:C(1),11:29224466:T:C(1),11:29224876:T:C(1),11:29229857:T:G(1),11:29356663:A:G(1),11:29363788:A:T(1)
11	1	rs1717776	11:30415776:A:G	30415776	1.02e-13	3057	2562	265	125	25	80	11:29418847:A:T(1),11:29443122:C:G(1),11:29528060:A:G(1),11:30216158:A:C(1),11:30239865:A:G(1),11:30241698:A:G(1),11:30241701:T:C(1),11:30243795:C:G(1),11:30251041:T:G(1),11:30264486:T:C(1),11:30265166:C:G(1),11:30267038:T:C(1),11:30272226:A:C(1),11:30273750:T:C(1),11:30274837:A:T(1),11:30275141:T:C(1),11:30275351:T:C(1),11:30278829:A:G(1),11:30279609:T:C(1),11:30280408:A:C(1),11:30281066:T:C(1),11:30282779:A:C(1),11:30287046:A:G(1),11:30290763:A:G(1),11:30294329:T:C(1),11:30296550:T:C(1),11:30297374:T:C(1),11:30301868:T:C(1),11:30303443:A:G(1),11:30304455:T:C(1),11:30306440:A:G(1),11:30310992:T:C(1),11:30312743:T:C(1),11:30320506:A:G(1),11:30329744:T:C(1),11:30333224:T:C(1),11:30336334:A:G(1),11:30338783:A:C(1),11:30342738:A:G(1),11:30344761:A:G(1),11:30344799:A:G(1),11:30347695:C:G(1),11:30350254:T:G(1),11:30353725:T:C(1),11:30356057:A:G(1),11:30361377:A:C(1),11:30362239:A:C(1),11:30363727:A:G(1),11:30375316:A:G(1),11:30376698:A:T(1),11:30376782:T:C(1),11:30383154:T:C(1),11:30389710:A:G(1),11:30390132:A:G(1),11:30394303:A:G(1),11:30394949:T:C(1),11:30395895:T:G(1),11:30402105:T:C(1),11:30402179:T:C(1),11:30404578:A:G(1),11:30405914:T:C(1),11:30408552:T:C(1),11:30416046:T:C(1),11:30417956:T:C(1),11:30418151:C:G(1),11:30418246:T:C(1),11:30418903:C:G(1),11:30418961:A:C(1),11:30422068:T:G(1),11:30422299:A:G(1),11:30423183:A:G(1),11:30429438:A:G(1),11:30429583:A:C(1),11:30430005:T:C(1),11:30432220:A:T(1),11:30435585:T:C(1),11:30512593:A:C(1),11:30525773:A:G(1),11:30568598:C:G(1),11:30569399:A:T(1)
11	1	rs10501087	11:27670108:T:C	27670108	8.47e-11	1601	1435	85	29	29	23	11:26931065:T:C(1),11:27401743:A:T(1),11:27411346:T:C(1),11:27416729:C:G(1),11:27432879:T:C(1),11:27444517:T:C(1),11:27470425:A:G(1),11:27471596:A:G(1),11:27598421:A:C(1),11:27648371:A:T(1),11:27648580:A:T(1),11:27656910:A:G(1),11:27672500:A:G(1),11:27684517:A:G(1),11:27705905:T:G(1),11:27706040:T:C(1),11:27707486:A:C(1),11:27708844:A:G(1),11:27708963:A:G(1),11:27724745:C:G(1),11:27728539:A:C(1),11:27729505:A:G(1),11:27730556:A:G(1)
11	1	rs28711392	11:13349559:T:C	13349559	2.12e-09	3922	3494	262	101	24	41	11:13230633:T:C(1),11:13231801:T:C(1),11:13232392:T:G(1),11:13235881:A:T(1),11:13240450:A:G(1),11:13241260:T:C(1),11:13246222:T:G(1),11:13247026:A:G(1),11:13266215:A:G(1),11:13266342:A:G(1),11:13268386:T:C(1),11:13268538:A:G(1),11:13269536:T:C(1),11:13269722:A:C(1),11:13269921:A:T(1),11:13269937:A:G(1),11:13270501:A:C(1),11:13270920:C:G(1),11:13272091:A:G(1),11:13272171:A:G(1),11:13272616:T:C(1),11:13273156:A:C(1),11:13277443:A:G(1),11:13278809:A:G(1),11:13279149:T:C(1),11:13280403:A:G(1),11:13288885:A:C(1),11:13301875:C:G(1),11:13315205:T:C(1),11:13319207:T:C(1),11:13339272:A:G(1),11:13346294:T:C(1),11:13348249:T:G(1),11:13350131:A:G(1),11:13350747:A:G(1),11:13352405:A:C(1),11:13356030:A:G(1),11:13361005:T:C(1),11:13364712:A:G(1),11:13366722:C:G(1),11:13781988:T:G(1)
11	1	rs73518846	11:85484155:T:C	85484155	8.19e-09	4207	3489	286	225	89	118	11:84639992:A:G(1),11:84656696:A:T(1),11:84661906:A:T(1),11:84666206:A:G(1),11:84668325:T:C(1),11:84671454:T:C(1),11:84675281:T:G(1),11:84675415:T:G(1),11:84678220:A:G(1),11:84680543:T:C(1),11:84684515:A:G(1),11:84685584:A:C(1),11:84686288:T:C(1),11:84687580:T:G(1),11:84697240:A:G(1),11:84700645:T:G(1),11:84702144:T:C(1),11:84706970:T:C(1),11:84710772:A:T(1),11:84715131:A:G(1),11:84722666:T:C(1),11:84729619:T:C(1),11:84748072:T:C(1),11:84749296:T:C(1),11:84761854:A:G(1),11:84764159:A:T(1),11:84768040:T:C(1),11:84768287:A:C(1),11:84774242:T:C(1),11:84776585:T:C(1),11:84795872:T:C(1),11:84804098:C:G(1),11:84824087:A:C(1),11:84826167:T:C(1),11:84827747:T:C(1),11:84829415:T:C(1),11:84835862:T:G(1),11:84864519:T:C(1),11:84864875:T:G(1),11:84868234:T:G(1),11:84879444:T:C(1),11:84886004:T:C(1),11:84886693:A:C(1),11:84887019:A:C(1),11:84887468:A:T(1),11:84894332:A:G(1),11:84898716:A:G(1),11:84899138:T:C(1),11:84901076:T:C(1),11:84903726:A:G(1),11:84908529:A:C(1),11:84910207:T:C(1),11:84915343:T:C(1),11:84917366:T:C(1),11:84919911:T:C(1),11:84926235:T:G(1),11:84954566:T:C(1),11:84956851:A:G(1),11:84957348:C:G(1),11:84959346:T:C(1),11:84968919:A:G(1),11:84969096:T:C(1),11:84971275:T:C(1),11:84979582:T:G(1),11:84980535:T:C(1),11:84986782:A:C(1),11:84989384:T:C(1),11:84992547:A:T(1),11:84992639:T:C(1),11:85142944:A:T(1),11:85207355:C:G(1),11:85251005:A:G(1),11:85251543:T:C(1),11:85256736:C:G(1),11:85265779:A:T(1),11:85266321:T:C(1),11:85267071:T:C(1),11:85271394:A:G(1),11:85271551:A:C(1),11:85273835:A:T(1),11:85274025:T:C(1),11:85280558:T:C(1),11:85281256:T:C(1),11:85297058:A:G(1),11:85311804:A:G(1),11:85335929:A:G(1),11:85341933:T:C(1),11:85348948:T:C(1),11:85354514:T:G(1),11:85357670:A:G(1),11:85363094:C:G(1),11:85366762:A:G(1),11:85373668:A:G(1),11:85384156:A:G(1),11:85387698:C:G(1),11:85390732:A:C(1),11:85426330:A:G(1),11:85446123:C:G(1),11:85474166:A:T(1),11:85476059:T:G(1),11:85480164:A:G(1),11:85485450:T:C(1),11:85498447:C:G(1),11:85498451:A:G(1),11:85499983:T:C(1),11:85508077:A:T(1),11:85508874:C:G(1),11:85509806:T:C(1),11:85512157:T:C(1),11:85513470:A:G(1),11:85514693:A:G(1),11:85517549:C:G(1),11:85518123:T:C(1),11:85518585:A:C(1),11:85519171:A:G(1),11:85521829:C:G(1),11:85560257:T:C(1),11:85973218:C:G(1)
12	1	rs2277339	12:57146069:T:G	57146069	1.29e-13	1347	1101	94	67	24	61	12:56983424:A:G(1),12:56987179:A:G(1),12:56992630:C:G(1),12:57006384:C:G(1),12:57021006:T:C(1),12:57023284:C:G(1),12:57025908:A:C(1),12:57030026:T:C(1),12:57034388:A:G(1),12:57034694:A:G(1),12:57038332:T:C(1),12:57042101:T:C(1),12:57043246:T:C(1),12:57044936:A:G(1),12:57047717:A:G(1),12:57049193:T:C(1),12:57049340:A:G(1),12:57053269:T:C(1),12:57055882:T:C(1),12:57056074:A:G(1),12:57058149:A:G(1),12:57060535:A:T(1),12:57062225:A:G(1),12:57063286:T:C(1),12:57064545:T:G(1),12:57070251:T:C(1),12:57071762:T:C(1),12:57074183:T:G(1),12:57074693:A:C(1),12:57078620:A:G(1),12:57079035:T:C(1),12:57080183:T:G(1),12:57081517:A:G(1),12:57088198:A:G(1),12:57093096:A:G(1),12:57093100:T:C(1),12:57096030:A:G(1),12:57098040:T:C(1),12:57098597:T:C(1),12:57103162:T:C(1),12:57108203:A:G(1),12:57108695:C:G(1),12:57109792:A:G(1),12:57109931:A:T(1),12:57114100:A:G(1),12:57114307:A:T(1),12:57124595:T:C(1),12:57125307:T:C(1),12:57125879:A:G(1),12:57127011:A:G(1),12:57132483:A:G(1),12:57133140:T:G(1),12:57139769:A:G(1),12:57142933:T:C(1),12:57144533:C:G(1),12:57161992:A:G(1),12:57180756:T:C(1),12:57184551:T:C(1),12:57195645:T:C(1),12:57202108:T:G(1),12:57982254:T:G(1)
13	1	rs592333	13:51340315:A:G	51340315	1.31e-15	2975	2484	296	109	30	56	13:50718439:A:C(1),13:50753772:A:G(1),13:50817541:A:G(1),13:51183067:A:T(1),13:51230621:A:G(1),13:51248448:T:C(1),13:51252064:T:G(1),13:51287408:C:G(1),13:51301137:A:G(1),13:51325050:A:G(1),13:51325323:T:C(1),13:51326405:T:C(1),13:51326492:T:C(1),13:51326532:A:G(1),13:51327460:C:G(1),13:51327872:T:G(1),13:51327990:A:G(1),13:51328726:A:G(1),13:51329095:A:G(1),13:51329452:A:G(1),13:51329564:T:C(1),13:51329625:A:G(1),13:51330918:T:C(1),13:51331380:A:C(1),13:51332057:A:G(1),13:51332236:T:C(1),13:51333608:T:C(1),13:51334170:T:C(1),13:51334202:C:G(1),13:51334345:C:G(1),13:51334656:T:C(1),13:51334695:T:C(1),13:51335056:T:C(1),13:51335068:A:G(1),13:51335392:A:G(1),13:51335497:A:G(1),13:51342782:A:G(1),13:51343813:T:C(1),13:51345278:A:G(1),13:51348812:A:G(1),13:51355848:A:G(1),13:51357793:T:C(1),13:51361231:A:C(1),13:51361450:C:G(1),13:51363572:A:G(1),13:51363795:T:C(1),13:51365290:A:C(1),13:51365331:T:G(1),13:51366753:T:C(1),13:51458474:A:G(1),13:51464001:T:C(1),13:51465783:C:G(1),13:51467564:T:C(1),13:51467569:C:G(1),13:51471022:A:C(1),13:51670301:T:C(1)
13	1	rs2774440	13:112230114:T:C	112230114	5.21e-10	2991	2651	197	68	31	44	13:111540010:T:C(1),13:111556343:A:T(1),13:112186638:T:G(1),13:112187882:A:T(1),13:112191778:T:G(1),13:112191837:C:G(1),13:112192563:T:G(1),13:112195250:T:G(1),13:112201573:C:G(1),13:112202108:A:G(1),13:112221924:A:G(1),13:112225200:A:C(1),13:112226534:C:G(1),13:112228863:T:C(1),13:112229526:A:T(1),13:112229755:A:G(1),13:112230909:A:G(1),13:112231319:A:G(1),13:112231530:T:C(1),13:112232269:A:G(1),13:112232308:C:G(1),13:112233130:A:G(1),13:112233761:T:C(1),13:112233919:C:G(1),13:112233940:T:G(1),13:112234262:T:C(1),13:112234340:A:G(1),13:112234382:A:G(1),13:112234553:A:G(1),13:112234612:T:C(1),13:112235077:A:G(1),13:112235308:A:G(1),13:112236668:C:G(1),13:112236726:A:T(1),13:112236885:A:G(1),13:112237301:T:C(1),13:112237550:A:G(1),13:112238627:T:C(1),13:112241549:A:G(1),13:112242454:A:G(1),13:112245044:T:C(1),13:112245313:A:G(1),13:112245781:T:C(1),13:112245897:A:G(1)
13	1	rs73186349	13:51445803:T:C	51445803	7.9e-09	667	589	30	26	7	15	13:50754200:A:G(1),13:50764482:A:G(1),13:50773486:A:G(1),13:50793867:C:G(1),13:51119845:A:C(1),13:51132903:A:T(1),13:51428120:A:G(1),13:51485699:A:G(1),13:51487881:T:G(1),13:51496588:A:G(1),13:51501042:T:C(1),13:51514234:A:G(1),13:51523066:C:G(1),13:51529241:C:G(1),13:51542777:A:G(1)
14	1	rs10141573	14:36205291:T:C	36205291	1.26e-10	3546	2916	242	171	99	118	14:35925393:A:T(1),14:35925523:A:G(1),14:35930195:T:G(1),14:35940224:T:C(1),14:35956156:T:C(1),14:35965432:T:C(1),14:35970343:C:G(1),14:35974277:C:G(1),14:35974578:A:T(1),14:35979103:C:G(1),14:35983946:T:C(1),14:35994486:A:G(1),14:35995001:T:C(1),14:35995414:T:G(1),14:35997917:A:T(1),14:35998386:A:G(1),14:36003309:A:C(1),14:36005659:T:C(1),14:36010119:T:C(1),14:36026520:A:C(1),14:36029197:T:C(1),14:36031447:T:C(1),14:36040892:A:T(1),14:36044417:T:C(1),14:36047997:T:C(1),14:36050531:A:C(1),14:36057606:C:G(1),14:36061838:C:G(1),14:36078716:A:C(1),14:36080663:A:G(1),14:36080985:T:C(1),14:36083323:T:C(1),14:36084812:T:G(1),14:36094281:T:C(1),14:36106675:A:C(1),14:36108149:A:G(1),14:36109361:C:G(1),14:36111936:T:C(1),14:36114597:A:G(1),14:36117306:T:C(1),14:36122533:T:C(1),14:36124335:A:G(1),14:36124814:A:G(1),14:36126586:T:G(1),14:36127354:T:C(1),14:36129971:A:C(1),14:36133754:T:C(1),14:36134730:T:C(1),14:36137394:A:G(1),14:36138961:A:T(1),14:36139857:A:G(1),14:36140189:A:T(1),14:36141783:A:G(1),14:36146887:A:C(1),14:36151791:T:C(1),14:36153177:T:C(1),14:36168575:A:G(1),14:36189969:T:C(1),14:36194086:A:G(1),14:36200135:C:G(1),14:36201722:A:C(1),14:36204212:T:C(1),14:36211074:C:G(1),14:36218320:T:C(1),14:36224052:T:C(1),14:36224476:T:C(1),14:36225260:C:G(1),14:36226431:A:G(1),14:36227024:A:G(1),14:36227146:A:C(1),14:36236931:A:G(1),14:36242196:T:C(1),14:36242995:A:G(1),14:36247034:T:C(1),14:36251308:A:G(1),14:36252840:C:G(1),14:36253814:A:G(1),14:36254199:C:G(1),14:36256272:A:G(1),14:36258098:T:C(1),14:36262277:T:C(1),14:36264279:T:C(1),14:36265365:A:G(1),14:36267008:A:G(1),14:36267977:C:G(1),14:36268384:A:G(1),14:36269996:A:G(1),14:36270039:T:C(1),14:36274000:T:C(1),14:36278701:C:G(1),14:36283925:A:C(1),14:36292323:T:C(1),14:36292743:A:G(1),14:36297071:T:G(1),14:36297309:A:C(1),14:36297627:T:C(1),14:36298232:A:G(1),14:36299467:T:G(1),14:36300102:A:G(1),14:36300895:T:G(1),14:36301508:A:C(1),14:36303822:C:G(1),14:36303853:C:G(1),14:36304368:T:G(1),14:36306920:A:G(1),14:36309382:T:C(1),14:36310754:T:C(1),14:36314467:A:G(1),14:36317585:C:G(1),14:36319623:A:G(1),14:36321116:T:C(1),14:36326318:T:C(1),14:36327430:T:G(1),14:36338818:T:C(1),14:36343148:T:C(1),14:36344344:T:C(1),14:36344816:A:G(1),14:36345767:A:G(1)
15	1	rs12915821	15:58315685:A:G	58315685	1.19e-10	2937	2392	198	135	92	120	15:58188859:A:G(1),15:58189012:T:C(1),15:58192677:T:G(1),15:58196118:A:T(1),15:58196255:A:G(1),15:58196456:A:G(1),15:58198091:A:G(1),15:58198327:A:T(1),15:58198597:T:C(1),15:58201133:A:G(1),15:58201660:T:G(1),15:58201890:T:C(1),15:58205900:A:G(1),15:58213368:T:G(1),15:58214210:T:C(1),15:58232087:T:G(1),15:58239358:A:G(1),15:58240518:T:G(1),15:58242475:A:T(1),15:58243204:A:G(1),15:58244032:C:G(1),15:58244103:C:G(1),15:58245151:A:G(1),15:58246029:T:C(1),15:58246602:A:C(1),15:58246768:T:G(1),15:58246916:A:G(1),15:58247563:C:G(1),15:58247781:A:G(1),15:58247977:T:C(1),15:58248373:A:C(1),15:58248783:A:G(1),15:58249113:A:G(1),15:58249377:C:G(1),15:58250246:T:G(1),15:58251034:A:G(1),15:58251786:T:C(1),15:58252277:T:C(1),15:58253106:T:C(1),15:58253269:T:G(1),15:58254745:T:C(1),15:58255215:A:G(1),15:58255282:T:C(1),15:58255305:A:G(1),15:58255732:A:G(1),15:58257123:T:G(1),15:58257199:A:G(1),15:58258342:A:G(1),15:58259336:A:G(1),15:58262974:T:C(1),15:58265083:T:C(1),15:58266833:T:C(1),15:58268699:A:G(1),15:58270491:A:C(1),15:58270804:A:G(1),15:58276358:A:G(1),15:58277812:A:G(1),15:58283843:T:C(1),15:58286989:T:C(1),15:58287526:A:G(1),15:58288247:T:C(1),15:58288731:C:G(1),15:58289739:T:C(1),15:58291971:T:G(1),15:58292433:C:G(1),15:58293040:A:G(1),15:58294381:T:G(1),15:58298118:C:G(1),15:58302467:A:G(1),15:58302557:A:G(1),15:58304313:A:G(1),15:58316487:A:G(1),15:58316960:C:G(1),15:58318757:T:C(1),15:58319792:A:G(1),15:58320808:T:C(1),15:58321464:A:G(1),15:58325944:T:C(1),15:58327347:T:G(1),15:58329211:A:G(1),15:58332583:A:G(1),15:58333769:A:G(1),15:58333961:A:G(1),15:58334113:C:G(1),15:58336319:T:C(1),15:58341954:T:G(1),15:58347260:T:C(1),15:58350896:C:G(1),15:58352290:A:G(1),15:58352923:T:C(1),15:58353335:T:C(1),15:58353546:C:G(1),15:58354258:A:G(1),15:58354697:T:C(1),15:58355437:A:G(1),15:58356362:T:C(1),15:58356855:C:G(1),15:58359787:T:C(1),15:58360975:T:C(1),15:58363242:C:G(1),15:58377468:A:G(1),15:58377913:A:C(1),15:58380442:T:C(1),15:58906145:T:C(1),15:58909043:T:C(1),15:58925020:A:G(1),15:58935986:T:C(1),15:58986392:T:C(1),15:58993781:T:G(1),15:59000431:C:G(1),15:59002755:T:C(1),15:59003311:T:G(1),15:59005922:T:C(1),15:59010111:C:G(1),15:59013353:A:T(1),15:59019314:A:T(1),15:59022602:C:G(1),15:59023612:A:G(1),15:59036258:T:C(1),15:59096799:T:C(1)
15	1	rs6493204	15:46549003:A:G	46549003	5.34e-10	3271	2687	300	86	23	175	15:46305384:A:T(1),15:46306312:A:G(1),15:46307096:T:G(1),15:46307629:T:C(1),15:46307991:T:C(1),15:46308672:T:C(1),15:46313795:A:C(1),15:46314215:T:C(1),15:46316832:A:C(1),15:46318708:C:G(1),15:46323278:T:C(1),15:46324884:A:G(1),15:46325986:T:G(1),15:46327387:T:C(1),15:46328370:A:G(1),15:46328718:A:G(1),15:46328724:T:C(1),15:46329546:T:G(1),15:46330298:A:C(1),15:46330477:A:T(1),15:46331042:T:G(1),15:46331718:C:G(1),15:46332365:A:G(1),15:46342199:T:C(1),15:46343051:T:C(1),15:46347588:A:G(1),15:46349154:A:C(1),15:46351047:T:G(1),15:46353481:A:G(1),15:46353903:T:G(1),15:46357820:A:T(1),15:46360493:T:C(1),15:46362567:A:G(1),15:46367180:T:G(1),15:46368121:A:T(1),15:46368215:T:C(1),15:46368246:T:G(1),15:46368348:T:G(1),15:46368363:T:C(1),15:46372032:A:C(1),15:46378064:T:C(1),15:46378611:A:G(1),15:46381272:A:G(1),15:46382567:A:G(1),15:46383327:T:C(1),15:46383468:T:C(1),15:46384036:A:G(1),15:46387326:T:C(1),15:46387542:T:C(1),15:46388764:T:C(1),15:46391419:A:G(1),15:46392288:T:C(1),15:46396168:T:C(1),15:46403672:T:C(1),15:46405908:T:G(1),15:46406722:A:G(1),15:46407228:C:G(1),15:46407490:A:G(1),15:46411749:C:G(1),15:46416283:A:C(1),15:46423480:A:G(1),15:46428586:T:C(1),15:46428976:T:C(1),15:46433400:C:G(1),15:46435558:A:T(1),15:46435949:T:C(1),15:46437985:T:G(1),15:46439477:A:T(1),15:46440625:T:C(1),15:46446139:T:C(1),15:46446511:A:G(1),15:46449766:T:C(1),15:46450036:C:G(1),15:46452185:T:C(1),15:46453471:T:C(1),15:46453881:A:C(1),15:46458516:T:G(1),15:46464839:A:G(1),15:46465055:A:G(1),15:46468332:T:C(1),15:46469433:T:C(1),15:46470218:T:C(1),15:46471598:T:C(1),15:46476157:A:G(1),15:46480874:C:G(1),15:46482181:T:C(1),15:46490171:T:G(1),15:46493816:A:C(1),15:46494909:T:G(1),15:46499962:T:C(1),15:46500612:A:G(1),15:46501503:T:C(1),15:46505782:C:G(1),15:46508309:A:C(1),15:46508381:T:C(1),15:46508699:A:G(1),15:46509981:T:C(1),15:46510881:T:C(1),15:46511879:T:C(1),15:46513454:T:C(1),15:46515103:C:G(1),15:46517162:C:G(1),15:46517283:T:C(1),15:46517661:A:C(1),15:46517792:T:C(1),15:46517976:A:C(1),15:46518192:A:G(1),15:46518298:A:C(1),15:46518501:A:G(1),15:46518510:A:G(1),15:46521546:A:G(1),15:46521968:T:C(1),15:46522501:T:C(1),15:46522840:A:G(1),15:46524643:A:G(1),15:46524864:C:G(1),15:46524913:A:G(1),15:46525644:T:C(1),15:46525829:T:G(1),15:46525843:A:C(1),15:46526025:T:G(1),15:46526560:A:G(1),15:46528101:A:G(1),15:46528391:T:G(1),15:46528652:T:C(1),15:46528825:A:G(1),15:46529497:C:G(1),15:46529662:C:G(1),15:46531147:A:G(1),15:46531174:A:G(1),15:46531404:A:G(1),15:46532026:C:G(1),15:46532529:T:C(1),15:46536060:A:G(1),15:46539116:A:G(1),15:46539823:C:G(1),15:46540674:A:G(1),15:46541247:T:C(1),15:46543718:A:G(1),15:46543925:A:G(1),15:46543972:A:G(1),15:46546926:T:C(1),15:46548705:A:C(1),15:46549136:A:G(1),15:46549861:A:G(1),15:46550432:A:T(1),15:46555247:A:T(1),15:46556226:A:G(1),15:46556239:T:C(1),15:46558191:A:G(1),15:46559255:A:C(1),15:46559497:A:G(1),15:46566636:A:G(1),15:46578732:A:G(1),15:46579605:T:C(1),15:46580012:A:G(1),15:46582429:A:G(1),15:46583254:T:G(1),15:46584040:A:G(1),15:46584240:T:C(1),15:46584409:A:G(1),15:46584526:T:C(1),15:46584957:C:G(1),15:46585105:T:G(1),15:46585492:A:T(1),15:46585774:T:C(1),15:46586095:T:C(1),15:46591057:T:C(1),15:46591793:T:C(1),15:46592048:A:G(1),15:46592396:A:G(1),15:46595908:T:G(1),15:46596318:A:G(1),15:46602948:C:G(1),15:46606728:A:C(1)
15	1	rs4886506	15:77207277:T:G	77207277	1.1e-09	3334	2791	185	103	30	225	15:76494315:C:G(1),15:76502252:T:C(1),15:76507838:C:G(1),15:76514361:A:G(1),15:76518640:T:G(1),15:76524644:T:G(1),15:76535974:T:C(1),15:76539838:C:G(1),15:76543910:A:C(1),15:76554991:T:C(1),15:76555720:T:C(1),15:76556699:T:G(1),15:76558143:T:C(1),15:76568973:T:C(1),15:76571053:A:T(1),15:76583292:T:C(1),15:76586983:A:C(1),15:76587487:T:C(1),15:76588854:T:C(1),15:76589279:T:C(1),15:76589316:A:G(1),15:76591193:A:G(1),15:76591820:T:C(1),15:76593876:A:T(1),15:76595539:T:C(1),15:76596490:A:G(1),15:76598552:T:C(1),15:76599916:T:C(1),15:76627333:A:C(1),15:76629609:T:G(1),15:76632301:T:C(1),15:76634680:T:C(1),15:76635305:C:G(1),15:76649390:T:C(1),15:76650702:A:G(1),15:76652258:C:G(1),15:76655938:T:C(1),15:76656803:A:G(1),15:76663904:C:G(1),15:76664199:T:G(1),15:76664378:A:T(1),15:76673627:T:C(1),15:76673716:T:C(1),15:76674360:T:C(1),15:76674624:T:C(1),15:76678692:A:G(1),15:76679026:A:G(1),15:76686936:T:C(1),15:76693318:A:T(1),15:76699855:T:C(1),15:76707247:A:G(1),15:76707694:T:C(1),15:76708066:T:C(1),15:76712927:C:G(1),15:76713031:A:T(1),15:76716325:A:T(1),15:76721037:A:G(1),15:76736091:T:G(1),15:76738959:T:C(1),15:76748861:A:T(1),15:76749117:A:G(1),15:76752483:A:G(1),15:76752698:A:G(1),15:76757347:T:C(1),15:76759565:A:G(1),15:76764788:T:C(1),15:76765239:T:C(1),15:76774243:T:C(1),15:76790149:T:C(1),15:76794754:T:C(1),15:76796496:T:C(1),15:76800362:A:G(1),15:76812316:T:C(1),15:76813920:T:G(1),15:76818070:T:C(1),15:76822418:C:G(1),15:76823647:A:G(1),15:76824591:T:C(1),15:76828793:A:C(1),15:76837140:A:G(1),15:76838221:T:C(1),15:76841655:T:G(1),15:76842401:A:G(1),15:76845050:T:C(1),15:76848463:T:C(1),15:76849591:A:T(1),15:76856776:A:G(1),15:76859974:T:C(1),15:76863540:T:C(1),15:76863601:T:C(1),15:76863682:A:T(1),15:76863928:A:G(1),15:76866785:T:C(1),15:76867915:T:C(1),15:76869789:A:G(1),15:76869929:A:C(1),15:76872217:T:G(1),15:76872330:A:C(1),15:76873467:T:C(1),15:76874707:A:C(1),15:76875943:T:C(1),15:76881794:T:G(1),15:76883516:A:T(1),15:76904069:T:C(1),15:76904738:T:C(1),15:76906847:A:C(1),15:76907376:T:C(1),15:76907992:T:C(1),15:76912504:A:G(1),15:76912690:A:G(1),15:76919959:T:G(1),15:76920316:T:C(1),15:76921465:T:C(1),15:76925022:A:C(1),15:76929792:A:G(1),15:76930655:A:T(1),15:76931102:T:C(1),15:76931679:A:G(1),15:76935306:A:G(1),15:76935677:A:C(1),15:76936165:T:C(1),15:76940315:A:G(1),15:76942252:T:G(1),15:76942402:A:C(1),15:76943213:C:G(1),15:76949259:T:C(1),15:76951040:A:G(1),15:76954064:A:G(1),15:76959783:A:T(1),15:76960984:A:T(1),15:76961526:A:C(1),15:76962504:T:C(1),15:76965169:T:G(1),15:76965308:T:G(1),15:76965402:A:G(1),15:76969256:A:G(1),15:76973372:T:C(1),15:76974055:A:G(1),15:76974261:A:T(1),15:76974723:T:C(1),15:76978370:A:G(1),15:76978918:T:C(1),15:76983954:T:C(1),15:76985269:T:C(1),15:76991105:A:G(1),15:76993135:A:G(1),15:76993835:T:G(1),15:76993867:T:C(1),15:76997129:T:C(1),15:77000342:T:C(1),15:77001678:T:C(1),15:77007480:C:G(1),15:77012276:A:C(1),15:77013001:T:G(1),15:77015200:T:C(1),15:77019342:A:G(1),15:77020502:T:C(1),15:77022825:T:C(1),15:77026526:T:C(1),15:77030792:A:G(1),15:77031633:T:C(1),15:77040048:T:C(1),15:77041062:T:C(1),15:77041829:T:C(1),15:77042292:C:G(1),15:77042508:T:C(1),15:77043242:A:C(1),15:77043652:A:C(1),15:77047736:T:C(1),15:77050395:T:C(1),15:77053442:A:C(1),15:77053575:T:C(1),15:77055335:T:C(1),15:77055510:T:C(1),15:77061880:T:C(1),15:77071998:T:C(1),15:77072400:A:G(1),15:77074794:T:C(1),15:77084582:T:C(1),15:77084877:T:C(1),15:77087785:T:C(1),15:77090826:A:G(1),15:77093461:A:G(1),15:77094418:A:T(1),15:77095423:T:C(1),15:77098431:A:G(1),15:77099107:T:C(1),15:77108874:T:C(1),15:77122548:A:G(1),15:77128574:T:C(1),15:77132909:T:C(1),15:77133322:A:C(1),15:77146471:A:G(1),15:77148253:A:G(1),15:77148295:T:C(1),15:77149931:A:G(1),15:77151560:A:G(1),15:77155562:A:G(1),15:77156417:A:G(1),15:77158026:A:C(1),15:77164361:T:C(1),15:77166675:T:C(1),15:77168268:C:G(1),15:77168689:C:G(1),15:77172210:A:G(1),15:77173070:A:C(1),15:77175074:T:G(1),15:77176158:T:C(1),15:77176200:A:T(1),15:77176491:T:C(1),15:77179002:A:G(1),15:77181555:T:C(1),15:77184826:A:T(1),15:77185786:A:G(1),15:77186530:T:C(1),15:77192843:A:C(1),15:77194838:A:T(1),15:77195486:A:G(1),15:77202594:T:C(1),15:77209200:C:G(1),15:77209694:T:C(1),15:77223256:A:C(1),15:77226805:T:C(1),15:77235103:T:C(1),15:77256130:T:G(1)
16	1	rs1421085	16:53800954:T:C	53800954	4.67e-96	4058	3512	264	107	57	118	16:53474214:A:G(1),16:53543205:A:G(1),16:53548788:T:C(1),16:53552436:T:C(1),16:53557517:T:C(1),16:53598310:A:G(1),16:53661582:A:G(1),16:53662833:T:C(1),16:53668575:C:G(1),16:53686066:T:C(1),16:53692199:T:C(1),16:53698676:T:C(1),16:53710873:A:C(1),16:53718009:A:G(1),16:53718530:A:G(1),16:53724970:A:G(1),16:53730791:C:G(1),16:53735955:T:C(1),16:53736840:T:C(1),16:53739587:A:G(1),16:53740988:T:C(1),16:53741926:T:C(1),16:53748969:T:G(1),16:53749128:A:G(1),16:53749518:T:C(1),16:53751546:T:C(1),16:53755146:A:G(1),16:53755177:A:G(1),16:53756133:T:C(1),16:53771716:A:G(1),16:53772346:A:G(1),16:53772994:T:C(1),16:53773405:T:C(1),16:53790181:C:G(1),16:53792464:T:C(1),16:53792922:A:G(1),16:53797518:T:C(1),16:53797565:A:G(1),16:53797908:C:G(1),16:53799905:A:G(1),16:53800272:T:C(1),16:53800387:A:G(1),16:53800629:C:G(1),16:53801116:C:G(1),16:53803038:A:G(1),16:53803187:A:T(1),16:53804965:T:C(1),16:53805344:C:G(1),16:53806145:T:C(1),16:53806280:C:G(1),16:53806453:A:G(1),16:53807498:C:G(1),16:53807764:A:G(1),16:53808258:A:G(1),16:53809861:A:G(1),16:53810686:T:C(1),16:53811788:A:G(1),16:53812433:T:C(1),16:53812524:A:G(1),16:53813367:T:G(1),16:53813450:A:T(1),16:53815161:T:G(1),16:53815435:T:C(1),16:53816752:A:G(1),16:53818167:T:C(1),16:53818813:A:G(1),16:53818834:A:G(1),16:53819169:T:C(1),16:53819893:A:G(1),16:53819937:A:T(1),16:53820066:T:C(1),16:53820813:A:G(1),16:53821125:A:G(1),16:53821297:T:C(1),16:53821413:T:C(1),16:53821615:A:G(1),16:53821690:A:G(1),16:53822237:A:G(1),16:53822239:A:G(1),16:53822502:T:G(1),16:53822651:A:G(1),16:53823727:T:C(1),16:53824226:A:G(1),16:53826028:T:C(1),16:53826034:T:C(1),16:53827179:C:G(1),16:53827479:A:G(1),16:53827962:A:G(1),16:53828752:A:G(1),16:53828968:T:C(1),16:53830055:C:G(1),16:53830452:A:G(1),16:53830465:A:G(1),16:53830491:T:C(1),16:53832816:T:C(1),16:53833605:T:C(1),16:53834508:T:C(1),16:53834607:T:C(1),16:53835154:T:G(1),16:53837342:A:G(1),16:53837640:A:T(1),16:53838295:T:G(1),16:53839135:T:C(1),16:53839422:T:C(1),16:53840525:C:G(1),16:53841177:A:G(1),16:53843533:T:C(1),16:53844893:C:G(1),16:53845169:T:G(1),16:53848561:A:G(1),16:53853293:A:G(1),16:53861024:A:G(1),16:53865701:A:G(1),16:53866287:T:C(1),16:53866609:T:G(1),16:53877592:T:C(1),16:54171748:C:G(1),16:54175130:T:G(1)
16	1	rs72761128	16:1640035:T:C	1640035	2.17e-12	2339	1783	174	175	48	159	16:986074:A:G(1),16:1089488:A:G(1),16:1547999:A:G(1),16:1556500:A:G(1),16:1558935:T:C(1),16:1559965:T:C(1),16:1566382:A:G(1),16:1566723:A:G(1),16:1569405:T:C(1),16:1576427:C:G(1),16:1577184:A:G(1),16:1578252:C:G(1),16:1578914:A:G(1),16:1579011:T:C(1),16:1580025:A:G(1),16:1581770:A:G(1),16:1583634:T:C(1),16:1584618:T:C(1),16:1584866:T:C(1),16:1585456:A:G(1),16:1588087:A:G(1),16:1590576:C:G(1),16:1592266:A:T(1),16:1593171:A:G(1),16:1594376:T:C(1),16:1601287:A:G(1),16:1601767:T:C(1),16:1601879:A:G(1),16:1602323:T:C(1),16:1602811:A:G(1),16:1602845:A:G(1),16:1602938:A:G(1),16:1603535:T:C(1),16:1605051:A:G(1),16:1605537:T:C(1),16:1606167:A:G(1),16:1606444:A:G(1),16:1606445:A:G(1),16:1608934:A:G(1),16:1610215:C:G(1),16:1610885:A:G(1),16:1612498:C:G(1),16:1613348:A:G(1),16:1617688:C:G(1),16:1619896:A:T(1),16:1622008:A:G(1),16:1623852:A:G(1),16:1624142:T:C(1),16:1625890:T:C(1),16:1626079:A:G(1),16:1627508:A:G(1),16:1630185:T:C(1),16:1633100:A:G(1),16:1635752:T:C(1),16:1636908:A:G(1),16:1638989:T:C(1),16:1639793:C:G(1),16:1640301:C:G(1),16:1642660:T:C(1),16:1644312:C:G(1),16:1644764:A:G(1),16:1644808:C:G(1),16:1645264:T:C(1),16:1645745:T:C(1),16:1645827:A:G(1),16:1646934:A:C(1),16:1648126:A:C(1),16:1648162:T:C(1),16:1656765:A:G(1),16:1657284:C:G(1),16:1657350:A:T(1),16:1658056:T:C(1),16:1658154:C:G(1),16:1659128:T:C(1),16:1659723:T:G(1),16:1660274:A:G(1),16:1661701:A:G(1),16:1664041:T:C(1),16:1667297:A:G(1),16:1669339:A:G(1),16:1672602:T:G(1),16:1674289:T:C(1),16:1674784:A:C(1),16:1676559:T:C(1),16:1679439:T:C(1),16:1682281:A:G(1),16:1684327:A:G(1),16:1698952:T:C(1),16:1701783:A:G(1),16:1702103:T:C(1),16:1705081:A:G(1),16:1709068:A:C(1),16:1709513:A:G(1),16:1709719:A:G(1),16:1712386:T:G(1),16:1713513:T:C(1),16:1714749:T:C(1),16:1715454:T:C(1),16:1716010:A:C(1),16:1716294:A:G(1),16:1721241:T:C(1),16:1723018:T:C(1),16:1723065:C:G(1),16:1723087:T:G(1),16:1725105:T:C(1),16:1726951:A:G(1),16:1729328:A:G(1),16:1730470:A:G(1),16:1734655:T:C(1),16:1735671:T:C(1),16:1738772:A:G(1),16:1740691:T:C(1),16:1743511:T:C(1),16:1744026:A:G(1),16:1745337:T:C(1),16:1746794:T:C(1),16:1753429:T:C(1),16:1756178:T:C(1),16:1757001:T:C(1),16:1757618:A:G(1),16:1759757:T:G(1),16:1759794:A:G(1),16:1759853:A:G(1),16:1760091:A:G(1),16:1761864:A:G(1),16:1764344:T:C(1),16:1764382:T:C(1),16:1764887:A:G(1),16:1764942:T:C(1),16:1765171:A:G(1),16:1765232:A:G(1),16:1765483:T:C(1),16:1766459:T:C(1),16:1767252:A:G(1),16:1767922:A:G(1),16:1768133:T:C(1),16:1768227:T:C(1),16:1772008:C:G(1),16:1772892:T:C(1),16:1777122:C:G(1),16:1777493:A:G(1),16:1779399:C:G(1),16:1784072:A:G(1),16:1784085:T:C(1),16:1784142:T:C(1),16:1784341:A:G(1),16:1795601:A:G(1),16:1799407:A:G(1),16:1802518:A:G(1),16:1804357:T:C(1),16:1807780:A:G(1),16:1815487:T:G(1),16:1817397:T:G(1),16:1817754:A:G(1),16:1819835:T:C(1),16:1828839:A:G(1),16:1833618:A:G(1),16:1833711:T:G(1),16:1909083:C:G(1)
16	1	rs10492819	16:72329956:A:G	72329956	1.5e-11	2192	1616	204	98	72	202	16:71417763:A:G(1),16:71422334:C:G(1),16:71425455:A:G(1),16:71428304:A:G(1),16:71430449:T:C(1),16:71437480:T:C(1),16:71440719:A:G(1),16:71442061:T:C(1),16:71471749:A:T(1),16:71557442:A:C(1),16:71560153:T:C(1),16:71631941:T:C(1),16:71693040:T:C(1),16:71786537:T:C(1),16:71900258:C:G(1),16:71994932:A:G(1),16:71995427:A:G(1),16:72031321:C:G(1),16:72217050:A:G(1),16:72279852:A:G(1),16:72281115:T:C(1),16:72281950:T:G(1),16:72283549:C:G(1),16:72283582:T:G(1),16:72284484:A:G(1),16:72285039:A:C(1),16:72290415:T:C(1),16:72291732:A:G(1),16:72295018:T:C(1),16:72299265:A:T(1),16:72303646:A:G(1),16:72304039:A:G(1),16:72305658:T:C(1),16:72309016:T:G(1),16:72311826:A:C(1),16:72314879:T:C(1),16:72316177:C:G(1),16:72318961:C:G(1),16:72320307:T:C(1),16:72322722:A:G(1),16:72323298:A:G(1),16:72323718:C:G(1),16:72326375:A:G(1),16:72327495:T:G(1),16:72327918:A:G(1),16:72328774:T:C(1),16:72333118:A:C(1),16:72333595:T:C(1),16:72335981:T:G(1),16:72336481:C:G(1),16:72337889:C:G(1),16:72340605:T:G(1),16:72344851:T:C(1),16:72346595:T:C(1),16:72349331:T:C(1),16:72352479:C:G(1),16:72352948:A:G(1),16:72353944:A:G(1),16:72356899:T:C(1),16:72361148:T:C(1),16:72361319:T:C(1),16:72365286:T:C(1),16:72368579:T:C(1),16:72369719:T:C(1),16:72370086:T:G(1),16:72370892:A:T(1),16:72373845:T:C(1),16:72380784:T:C(1),16:72380983:A:G(1),16:72381460:T:C(1),16:72381695:T:C(1),16:72382501:T:C(1),16:72384637:T:C(1),16:72384689:A:G(1),16:72387457:A:C(1),16:72389230:T:C(1),16:72389872:A:G(1),16:72390894:A:T(1),16:72400879:A:T(1),16:72406328:T:C(1),16:72408956:T:C(1),16:72412385:T:C(1),16:72416906:A:G(1),16:72426668:A:G(1),16:72427760:A:C(1),16:72429893:A:C(1),16:72432638:T:C(1),16:72439633:T:C(1),16:72441230:C:G(1),16:72447253:A:G(1),16:72450482:A:G(1),16:72452198:T:C(1),16:72452277:A:G(1),16:72452979:T:C(1),16:72454693:C:G(1),16:72460340:A:G(1),16:72468427:T:C(1),16:72469863:A:C(1),16:72469884:A:G(1),16:72470084:A:G(1),16:72473761:A:T(1),16:72474223:A:G(1),16:72474680:A:G(1),16:72479205:A:G(1),16:72479578:T:C(1),16:72480659:T:C(1),16:72484407:T:C(1),16:72485618:A:G(1),16:72487010:T:C(1),16:72488264:T:C(1),16:72488595:T:G(1),16:72488928:T:C(1),16:72489025:A:G(1),16:72493371:T:C(1),16:72494389:A:G(1),16:72494911:A:C(1),16:72495921:T:C(1),16:72497721:A:C(1),16:72499147:T:C(1),16:72501710:T:C(1),16:72505534:T:C(1),16:72505634:A:G(1),16:72506350:A:G(1),16:72507020:T:C(1),16:72508064:T:C(1),16:72508415:A:T(1),16:72513322:C:G(1),16:72516929:A:C(1),16:72517233:A:G(1),16:72520513:T:C(1),16:72520585:C:G(1),16:72524060:T:C(1),16:72532766:T:C(1),16:72533604:T:C(1),16:72534039:A:G(1),16:72537038:C:G(1),16:72544447:A:G(1),16:72544899:A:T(1),16:72547381:A:G(1),16:72548046:T:C(1),16:72551339:T:C(1),16:72556531:T:C(1),16:72561622:A:G(1),16:72561707:A:C(1),16:72562253:T:C(1),16:72563371:C:G(1),16:72565070:C:G(1),16:72568186:A:T(1),16:72569173:T:C(1),16:72569236:A:T(1),16:72572843:A:T(1),16:72578594:T:G(1),16:72580892:T:C(1),16:72580901:C:G(1),16:72584373:A:G(1),16:72584807:T:C(1),16:72587787:T:G(1),16:72591930:C:G(1),16:72594059:T:C(1),16:72596035:C:G(1),16:72597013:T:C(1),16:72599912:A:G(1),16:72602452:A:C(1),16:72603076:T:C(1),16:72604028:A:G(1),16:72609514:T:C(1),16:72610722:A:C(1),16:72617734:T:C(1),16:72625552:T:C(1),16:72626242:A:T(1),16:72626569:T:C(1),16:72629056:C:G(1),16:72630365:T:C(1),16:72635674:A:G(1),16:72640780:T:G(1),16:72643143:T:C(1),16:72643457:A:G(1),16:72651876:A:C(1),16:72654326:T:C(1),16:72657531:T:C(1),16:72660141:T:C(1),16:72667858:T:C(1),16:72670170:T:C(1),16:72671082:T:C(1),16:72683259:A:C(1),16:72693974:T:C(1),16:72735703:A:G(1),16:72811945:C:G(1),16:72830539:C:G(1),16:72856046:T:C(1),16:72887274:A:C(1),16:72913858:A:G(1),16:72937330:T:C(1),16:72938908:T:C(1),16:72942032:T:C(1),16:72942077:A:C(1),16:72942797:A:T(1),16:72945575:A:C(1),16:72946976:T:C(1),16:72967139:T:C(1),16:72987652:A:G(1),16:73038887:T:C(1)
16	1	rs62036613	16:28823097:A:G	28823097	1.94e-11	2347	1847	235	92	29	144	16:28338039:A:G(1),16:28338043:T:C(1),16:28340945:A:G(1),16:28347140:A:C(1),16:28379443:A:G(1),16:28485141:T:C(1),16:28487056:A:G(1),16:28488369:A:T(1),16:28490517:T:C(1),16:28506872:A:G(1),16:28507644:C:G(1),16:28508048:A:G(1),16:28508447:A:G(1),16:28510537:A:G(1),16:28510845:A:G(1),16:28512371:A:C(1),16:28513129:T:C(1),16:28513403:A:G(1),16:28517709:T:C(1),16:28519096:T:C(1),16:28523144:T:C(1),16:28524612:C:G(1),16:28526897:T:C(1),16:28529949:T:C(1),16:28531287:A:G(1),16:28532188:T:G(1),16:28535003:A:G(1),16:28535305:A:G(1),16:28537971:T:C(1),16:28538640:A:G(1),16:28542172:T:C(1),16:28545449:A:G(1),16:28549823:A:C(1),16:28555400:A:G(1),16:28556147:T:C(1),16:28561982:T:C(1),16:28562256:A:G(1),16:28563026:A:G(1),16:28565667:C:G(1),16:28565953:A:G(1),16:28574615:A:G(1),16:28580333:T:C(1),16:28580685:A:G(1),16:28582849:A:G(1),16:28583362:A:G(1),16:28586127:T:C(1),16:28587389:T:C(1),16:28588049:A:C(1),16:28588395:A:C(1),16:28593347:T:C(1),16:28594549:A:G(1),16:28595700:A:G(1),16:28595810:C:G(1),16:28599411:A:G(1),16:28603335:T:C(1),16:28603342:A:G(1),16:28603655:T:G(1),16:28604686:A:G(1),16:28607070:A:G(1),16:28608341:T:C(1),16:28608746:A:C(1),16:28608938:C:G(1),16:28609329:A:T(1),16:28613965:A:G(1),16:28614734:T:C(1),16:28616259:T:G(1),16:28617128:T:C(1),16:28617813:A:G(1),16:28617890:A:G(1),16:28617934:T:C(1),16:28617971:T:C(1),16:28618237:T:C(1),16:28618636:A:G(1),16:28619076:T:C(1),16:28619132:T:C(1),16:28619911:T:C(1),16:28631530:A:T(1),16:28637462:A:G(1),16:28638712:T:C(1),16:28824685:T:C(1),16:28825100:T:C(1),16:28825866:T:G(1),16:28825953:A:G(1),16:28826307:A:G(1),16:28827498:T:C(1),16:28828834:A:C(1),16:28829228:A:G(1),16:28831359:T:C(1),16:28833097:A:G(1),16:28836205:T:C(1),16:28837203:T:G(1),16:28837515:T:C(1),16:28837906:A:G(1),16:28839425:T:C(1),16:28839735:C:G(1),16:28840381:A:G(1),16:28843118:A:G(1),16:28844284:A:G(1),16:28846840:T:G(1),16:28848668:T:C(1),16:28848818:A:G(1),16:28850371:T:G(1),16:28853996:A:C(1),16:28854769:A:G(1),16:28855727:A:G(1),16:28857645:A:G(1),16:28859802:A:G(1),16:28860237:C:G(1),16:28861734:A:C(1),16:28864673:T:C(1),16:28865042:T:C(1),16:28868962:C:G(1),16:28870596:A:G(1),16:28871191:C:G(1),16:28871860:A:G(1),16:28871989:A:G(1),16:28872598:T:C(1),16:28874547:C:G(1),16:28875122:T:G(1),16:28875204:A:T(1),16:28875482:A:G(1),16:28879484:A:G(1),16:28881202:A:C(1),16:28882424:T:C(1),16:28883241:A:G(1),16:28885931:T:C(1),16:28893532:A:G(1),16:28893571:T:C(1),16:28895130:A:G(1),16:28913787:T:C(1),16:28917644:T:C(1),16:28919341:A:G(1),16:28921809:T:C(1),16:28922743:A:G(1),16:28925978:T:C(1),16:28944396:C:G(1),16:28952638:T:C(1),16:28956464:T:C(1),16:28958754:A:G(1),16:28961946:T:C(1),16:28969480:A:G(1),16:28973268:A:G(1),16:28993049:A:C(1),16:29001460:A:C(1)
16	1	rs9935994	16:20255596:C:G	20255596	6.34e-09	3893	3537	217	82	14	43	16:20071610:T:C(1),16:20072130:T:C(1),16:20074583:C:G(1),16:20078706:T:G(1),16:20079213:T:C(1),16:20079889:A:G(1),16:20082592:T:C(1),16:20087455:A:G(1),16:20094546:T:C(1),16:20095628:A:C(1),16:20102555:A:T(1),16:20104702:T:C(1),16:20112462:T:C(1),16:20118139:A:T(1),16:20120893:A:G(1),16:20122290:A:G(1),16:20122478:T:C(1),16:20123515:T:C(1),16:20125598:A:G(1),16:20126974:A:G(1),16:20134304:T:C(1),16:20204122:T:G(1),16:20234524:T:G(1),16:20241686:T:C(1),16:20243211:T:G(1),16:20244919:A:G(1),16:20245124:A:T(1),16:20246955:T:C(1),16:20248466:T:G(1),16:20251186:T:C(1),16:20252720:T:C(1),16:20253738:C:G(1),16:20254875:T:C(1),16:20255123:T:C(1),16:20255554:T:C(1),16:20256892:A:T(1),16:20258270:T:C(1),16:20258451:A:G(1),16:20258727:A:C(1),16:20258838:A:G(1),16:20260595:A:C(1),16:20261637:T:C(1),16:20263764:T:C(1)
17	1	rs62055943	17:43851018:T:C	43851018	8.91e-10	2412	1232	79	66	39	996	17:43463493:A:C(1),17:43473307:C:G(1),17:43474668:C:G(1),17:43476807:A:G(1),17:43479748:T:C(1),17:43487424:T:C(1),17:43488792:T:C(1),17:43493560:C:G(1),17:43493835:T:C(1),17:43495852:A:G(1),17:43496465:T:C(1),17:43498181:A:G(1),17:43499328:T:C(1),17:43499839:A:G(1),17:43501442:T:C(1),17:43502111:A:G(1),17:43502241:T:C(1),17:43503294:A:C(1),17:43507649:A:G(1),17:43508303:A:G(1),17:43509310:A:G(1),17:43512206:A:G(1),17:43513551:C:G(1),17:43515885:A:G(1),17:43516402:A:G(1),17:43517252:T:C(1),17:43521161:C:G(1),17:43521193:A:G(1),17:43522361:T:C(1),17:43538807:T:G(1),17:43545893:T:C(1),17:43548424:A:G(1),17:43548481:A:G(1),17:43549526:A:G(1),17:43550107:A:G(1),17:43551151:C:G(1),17:43555253:A:G(1),17:43563894:T:C(1),17:43567175:T:G(1),17:43569909:T:C(1),17:43572896:T:G(1),17:43685826:A:G(1),17:43686420:A:G(1),17:43692935:A:G(1),17:43705518:A:G(1),17:43709867:T:G(1),17:43709893:A:G(1),17:43710384:A:C(1),17:43712657:T:C(1),17:43713925:A:G(1),17:43714673:A:T(1),17:43715018:T:C(1),17:43715427:T:C(1),17:43715924:A:G(1),17:43716885:A:G(1),17:43717415:A:G(1),17:43717803:T:C(1),17:43722509:C:G(1),17:43723605:T:C(1),17:43726125:A:C(1),17:43726574:T:C(1),17:43727887:A:T(1),17:43731719:A:C(1),17:43733048:A:T(1),17:43734145:T:C(1),17:43734304:T:C(1),17:43734503:A:G(1),17:43734643:T:C(1),17:43735478:A:G(1),17:43737730:T:C(1),17:43738627:T:G(1),17:43741028:A:G(1),17:43743045:T:C(1),17:43746721:A:G(1),17:43746839:T:C(1),17:43748101:A:G(1),17:43748412:A:G(1),17:43749261:T:C(1),17:43749579:T:C(1),17:43749942:A:G(1),17:43749980:T:C(1),17:43750238:A:G(1),17:43750315:A:G(1),17:43750939:T:C(1),17:43753454:A:G(1),17:43753642:A:G(1),17:43754010:T:C(1),17:43754505:A:C(1),17:43754576:C:G(1),17:43754850:T:C(1),17:43756340:T:C(1),17:43756466:T:C(1),17:43756685:A:G(1),17:43756910:T:C(1),17:43756969:A:G(1),17:43758382:T:C(1),17:43758742:T:C(1),17:43758885:A:G(1),17:43759048:T:C(1),17:43759719:A:G(1),17:43760192:A:G(1),17:43760389:A:G(1),17:43760516:A:T(1),17:43760599:A:C(1),17:43760685:T:C(1),17:43761381:A:G(1),17:43761482:T:C(1),17:43762255:T:C(1),17:43762554:A:G(1),17:43762594:A:T(1),17:43762846:A:G(1),17:43763007:T:C(1),17:43763935:A:G(1),17:43764565:A:G(1),17:43765080:A:G(1),17:43766415:A:G(1),17:43767219:A:C(1),17:43767538:A:G(1),17:43767773:T:C(1),17:43768230:C:G(1),17:43769088:T:C(1),17:43769277:C:G(1),17:43769321:A:C(1),17:43770416:T:C(1),17:43770443:T:C(1),17:43770595:A:G(1),17:43771193:T:C(1),17:43771627:A:G(1),17:43773124:A:C(1),17:43773248:A:T(1),17:43773447:T:C(1),17:43773607:T:G(1),17:43773877:A:T(1),17:43773943:A:G(1),17:43774497:A:T(1),17:43774959:T:C(1),17:43775015:T:C(1),17:43775402:T:C(1),17:43775479:T:C(1),17:43775546:A:G(1),17:43775929:C:G(1),17:43776242:A:G(1),17:43776741:T:C(1),17:43776742:T:C(1),17:43776945:T:C(1),17:43777542:A:G(1),17:43777710:T:C(1),17:43778406:A:G(1),17:43778828:T:G(1),17:43779657:T:C(1),17:43780948:T:C(1),17:43781105:A:G(1),17:43781426:T:C(1),17:43781778:A:G(1),17:43782304:T:C(1),17:43782492:A:G(1),17:43782558:T:C(1),17:43782693:A:G(1),17:43782708:T:C(1),17:43783803:A:G(1),17:43784222:T:C(1),17:43784624:T:C(1),17:43784935:C:G(1),17:43785349:T:C(1),17:43785627:A:T(1),17:43785808:T:C(1),17:43786676:T:G(1),17:43787130:T:C(1),17:43787306:T:C(1),17:43787563:C:G(1),17:43788649:T:C(1),17:43788666:C:G(1),17:43789640:A:C(1),17:43789710:C:G(1),17:43790005:A:G(1),17:43790401:A:G(1),17:43790446:A:G(1),17:43790911:A:T(1),17:43791181:A:C(1),17:43791332:T:C(1),17:43791468:T:C(1),17:43791610:T:C(1),17:43792358:A:G(1),17:43792411:A:G(1),17:43792418:T:C(1),17:43792586:A:C(1),17:43792895:T:G(1),17:43792896:T:C(1),17:43793200:A:T(1),17:43793342:A:G(1),17:43793665:A:G(1),17:43795768:T:C(1),17:43797087:A:T(1),17:43798015:A:C(1),17:43798546:A:G(1),17:43798903:A:G(1),17:43799052:A:G(1),17:43799509:A:C(1),17:43800351:A:C(1),17:43800404:T:G(1),17:43801092:T:C(1),17:43801185:A:G(1),17:43802907:T:C(1),17:43803788:T:C(1),17:43804306:T:C(1),17:43804317:A:G(1),17:43805194:T:G(1),17:43805525:A:C(1),17:43807134:T:C(1),17:43807485:T:C(1),17:43807955:A:C(1),17:43808443:A:C(1),17:43808763:A:G(1),17:43809264:T:G(1),17:43809328:A:G(1),17:43810873:A:T(1),17:43810902:A:G(1),17:43811060:T:G(1),17:43811072:A:G(1),17:43811510:T:C(1),17:43811950:A:C(1),17:43812398:C:G(1),17:43812599:A:G(1),17:43812649:T:C(1),17:43812684:A:G(1),17:43813252:C:G(1),17:43814020:T:C(1),17:43814427:T:C(1),17:43815141:A:G(1),17:43815336:A:G(1),17:43815859:A:C(1),17:43816605:A:C(1),17:43816655:C:G(1),17:43818160:A:C(1),17:43818657:T:C(1),17:43818906:A:G(1),17:43818946:A:T(1),17:43820741:A:T(1),17:43821062:A:G(1),17:43822398:T:C(1),17:43823229:T:C(1),17:43823326:A:G(1),17:43824348:T:C(1),17:43824382:T:G(1),17:43824848:A:G(1),17:43825339:C:G(1),17:43825576:T:C(1),17:43825711:A:C(1),17:43825912:A:G(1),17:43826351:A:G(1),17:43827431:A:G(1),17:43827508:A:G(1),17:43829353:A:G(1),17:43832115:A:G(1),17:43832337:A:G(1),17:43832864:T:C(1),17:43832940:A:G(1),17:43833981:A:G(1),17:43834074:C:G(1),17:43834314:A:G(1),17:43835351:T:C(1),17:43836920:T:C(1),17:43836953:A:C(1),17:43837091:T:C(1),17:43837115:A:G(1),17:43837237:A:G(1),17:43837446:C:G(1),17:43837782:A:G(1),17:43838014:A:G(1),17:43838710:T:C(1),17:43839951:A:T(1),17:43840006:T:G(1),17:43840935:T:C(1),17:43841729:T:C(1),17:43842462:T:C(1),17:43842494:A:G(1),17:43844044:A:G(1),17:43844559:T:G(1),17:43844560:T:G(1),17:43844859:A:G(1),17:43845002:C:G(1),17:43845480:T:C(1),17:43847741:T:C(1),17:43847868:T:C(1),17:43847912:T:C(1),17:43848412:A:G(1),17:43848750:T:C(1),17:43849366:T:C(1),17:43849415:T:C(1),17:43849787:A:T(1),17:43849896:A:G(1),17:43850966:A:G(1),17:43852621:T:C(1),17:43852742:T:C(1),17:43853133:T:C(1),17:43853235:T:G(1),17:43853457:A:G(1),17:43853526:A:G(1),17:43854340:A:G(1),17:43856639:C:G(1),17:43857129:A:C(1),17:43858629:A:G(1),17:43859065:T:C(1),17:43859640:A:G(1),17:43859691:C:G(1),17:43879308:A:G(1),17:43887480:T:C(1),17:43892784:T:G(1),17:43892973:T:C(1),17:43893260:T:C(1),17:43893751:A:G(1),17:43894102:T:C(1),17:43894609:A:G(1),17:43894990:T:G(1),17:43895008:C:G(1),17:43895602:T:G(1),17:43895653:A:G(1),17:43895797:T:C(1),17:43896228:T:C(1),17:43896528:C:G(1),17:43896616:T:C(1),17:43896637:T:C(1),17:43896690:T:C(1),17:43896734:T:C(1),17:43897130:A:G(1),17:43897246:A:G(1),17:43897449:A:T(1),17:43897480:A:G(1),17:43897722:T:C(1),17:43898887:T:C(1),17:43898963:A:T(1),17:43899161:A:C(1),17:43899655:T:C(1),17:43899657:C:G(1),17:43899727:A:G(1),17:43900434:A:G(1),17:43900817:A:G(1),17:43901238:A:G(1),17:43901528:T:C(1),17:43901558:A:G(1),17:43902541:A:G(1),17:43902799:A:G(1),17:43903106:A:G(1),17:43903546:A:G(1),17:43904528:T:C(1),17:43905481:T:G(1),17:43906726:A:C(1),17:43907896:T:C(1),17:43908826:T:G(1),17:43910262:C:G(1),17:43911443:T:C(1),17:43911832:T:C(1),17:43912454:T:C(1),17:43912490:C:G(1),17:43912635:A:G(1),17:43912723:T:C(1),17:43912830:T:C(1),17:43913557:T:G(1),17:43913558:T:G(1),17:43915054:A:G(1),17:43916509:A:G(1),17:43916773:A:C(1),17:43917086:A:G(1),17:43918190:T:C(1),17:43918418:A:G(1),17:43918524:A:G(1),17:43918613:T:C(1),17:43918651:C:G(1),17:43919301:T:C(1),17:43919884:T:G(1),17:43920300:T:C(1),17:43920411:T:C(1),17:43920974:T:C(1),17:43921754:T:C(1),17:43922942:T:C(1),17:43923683:A:G(1),17:43923934:T:C(1),17:43924073:T:C(1),17:43924200:C:G(1),17:43924219:T:C(1),17:43924337:A:C(1),17:43924803:A:G(1),17:43925729:A:G(1),17:43926056:A:C(1),17:43926149:A:G(1),17:43926755:A:G(1),17:43926948:A:G(1),17:43927708:A:G(1),17:43928614:T:G(1),17:43929029:A:G(1),17:43930798:A:G(1),17:43931380:A:G(1),17:43931626:T:C(1),17:43932028:A:G(1),17:43932155:A:G(1),17:43932173:A:G(1),17:43933673:T:C(1),17:43933879:C:G(1),17:43934044:T:C(1),17:43934314:T:C(1),17:43934672:A:C(1),17:43934776:A:G(1),17:43934826:T:G(1),17:43934948:A:G(1),17:43936011:A:G(1),17:43937184:T:C(1),17:43937333:T:G(1),17:43937633:A:G(1),17:43938107:A:G(1),17:43938634:A:G(1),17:43938796:A:G(1),17:43939225:A:G(1),17:43939255:T:C(1),17:43939609:A:T(1),17:43940012:T:C(1),17:43940020:T:C(1),17:43940188:T:C(1),17:43941476:A:C(1),17:43941491:A:G(1),17:43941608:C:G(1),17:43941858:T:G(1),17:43942820:T:C(1),17:43943000:A:C(1),17:43943655:A:C(1),17:43943657:A:G(1),17:43943755:T:C(1),17:43944204:T:C(1),17:43945106:T:C(1),17:43945416:A:G(1),17:43945524:A:G(1),17:43945931:T:C(1),17:43945981:A:G(1),17:43946112:T:C(1),17:43946291:A:G(1),17:43946318:T:C(1),17:43946423:A:C(1),17:43946642:T:C(1),17:43946707:T:C(1),17:43947488:A:G(1),17:43947928:A:G(1),17:43949092:T:G(1),17:43950195:T:C(1),17:43950533:A:G(1),17:43951120:T:C(1),17:43951220:T:G(1),17:43952191:A:T(1),17:43952634:A:T(1),17:43952944:T:C(1),17:43953043:A:C(1),17:43953529:A:G(1),17:43953695:T:C(1),17:43953991:C:G(1),17:43955030:A:G(1),17:43955093:T:C(1),17:43956390:T:C(1),17:43956505:A:C(1),17:43956642:T:C(1),17:43956778:A:G(1),17:43957269:T:C(1),17:43958099:T:C(1),17:43958139:A:C(1),17:43958172:A:G(1),17:43958744:A:G(1),17:43959113:A:G(1),17:43959752:A:T(1),17:43960020:A:G(1),17:43960283:A:G(1),17:43960323:A:G(1),17:43960325:T:C(1),17:43960600:T:C(1),17:43960812:A:T(1),17:43960911:A:G(1),17:43960918:T:C(1),17:43960997:T:C(1),17:43961044:A:G(1),17:43961142:T:C(1),17:43963282:C:G(1),17:43963416:C:G(1),17:43964539:A:G(1),17:43964567:A:C(1),17:43964899:A:G(1),17:43965063:T:C(1),17:43965687:C:G(1),17:43965955:A:G(1),17:43966260:A:G(1),17:43966608:A:T(1),17:43966749:T:C(1),17:43966955:A:G(1),17:43967138:T:G(1),17:43967562:T:C(1),17:43968219:A:G(1),17:43968463:C:G(1),17:43968874:A:G(1),17:43968937:T:C(1),17:43968994:T:C(1),17:43969019:T:C(1),17:43969833:A:G(1),17:43969952:T:C(1),17:43970154:T:C(1),17:43971481:T:C(1),17:43971604:C:G(1),17:43971785:A:G(1),17:43973080:A:G(1),17:43973413:A:G(1),17:43973899:T:C(1),17:43974477:A:T(1),17:43974889:C:G(1),17:43975263:T:C(1),17:43975285:T:C(1),17:43975415:A:C(1),17:43976064:T:C(1),17:43977018:A:G(1),17:43977049:A:G(1),17:43978120:A:G(1),17:43978604:A:G(1),17:43978625:T:C(1),17:43978934:T:G(1),17:43979822:A:T(1),17:43980530:A:C(1),17:43980762:A:G(1),17:43981831:A:T(1),17:43982159:A:G(1),17:43982903:A:G(1),17:43982961:T:C(1),17:43983159:T:C(1),17:43983801:A:G(1),17:43984646:T:C(1),17:43984669:A:G(1),17:43984672:T:C(1),17:43985662:T:C(1),17:43986420:A:G(1),17:43986462:A:G(1),17:43987184:T:C(1),17:43987801:T:C(1),17:43988205:A:G(1),17:43988884:T:C(1),17:43989087:A:G(1),17:43989221:T:C(1),17:43989689:T:C(1),17:43989898:T:G(1),17:43989909:A:G(1),17:43990041:A:C(1),17:43990072:A:G(1),17:43990919:A:G(1),17:43991272:A:G(1),17:43992283:A:G(1),17:43992806:A:G(1),17:43994252:T:C(1),17:43994435:A:G(1),17:43994952:A:G(1),17:43995990:A:G(1),17:43996908:T:G(1),17:43996960:A:G(1),17:43997372:T:C(1),17:43997499:A:T(1),17:43998574:T:G(1),17:43998767:T:C(1),17:43998822:A:G(1),17:43999406:A:G(1),17:43999785:C:G(1),17:44000234:A:T(1),17:44000914:T:C(1),17:44001621:A:G(1),17:44001661:A:G(1),17:44001957:T:G(1),17:44002062:A:C(1),17:44002138:A:G(1),17:44002555:A:G(1),17:44002969:A:C(1),17:44003446:A:G(1),17:44003893:A:G(1),17:44004076:T:C(1),17:44004472:A:G(1),17:44005413:A:G(1),17:44005615:A:G(1),17:44006085:A:G(1),17:44006130:T:C(1),17:44006252:T:C(1),17:44006601:T:C(1),17:44006896:T:C(1),17:44006954:T:C(1),17:44006956:A:G(1),17:44009921:A:G(1),17:44010040:A:G(1),17:44010364:C:G(1),17:44010405:A:G(1),17:44010661:A:G(1),17:44011018:A:G(1),17:44011526:A:G(1),17:44011749:A:G(1),17:44011825:A:C(1),17:44012096:A:G(1),17:44012463:T:C(1),17:44012915:T:C(1),17:44013024:T:C(1),17:44013346:T:C(1),17:44013483:A:G(1),17:44013938:A:G(1),17:44014263:T:C(1),17:44015446:A:G(1),17:44015464:A:G(1),17:44015745:A:G(1),17:44015816:A:G(1),17:44016462:A:G(1),17:44017180:T:G(1),17:44017283:A:G(1),17:44017342:A:G(1),17:44018399:A:G(1),17:44019479:C:G(1),17:44019680:T:C(1),17:44020545:A:G(1),17:44021463:T:C(1),17:44021744:T:C(1),17:44022043:A:C(1),17:44022433:T:C(1),17:44022528:A:G(1),17:44022577:A:C(1),17:44023520:T:G(1),17:44024552:C:G(1),17:44024865:T:C(1),17:44024906:A:G(1),17:44025033:T:C(1),17:44025347:T:C(1),17:44025650:T:C(1),17:44026321:T:C(1),17:44026394:A:G(1),17:44026478:A:G(1),17:44026548:T:C(1),17:44027366:T:G(1),17:44027383:A:G(1),17:44027753:A:G(1),17:44028011:T:G(1),17:44028183:T:C(1),17:44028796:T:C(1),17:44030195:A:T(1),17:44030231:T:C(1),17:44030311:T:G(1),17:44030773:A:G(1),17:44031946:A:G(1),17:44032073:A:G(1),17:44032470:C:G(1),17:44032768:T:C(1),17:44032879:A:G(1),17:44032915:T:C(1),17:44033002:T:C(1),17:44033169:T:C(1),17:44033802:T:C(1),17:44034859:A:G(1),17:44035367:A:G(1),17:44035706:A:G(1),17:44036287:A:G(1),17:44036408:T:G(1),17:44036787:T:C(1),17:44037491:A:G(1),17:44038785:A:G(1),17:44039410:A:G(1),17:44039691:A:G(1),17:44041101:T:C(1),17:44041817:A:G(1),17:44042221:A:G(1),17:44042361:T:C(1),17:44043378:T:C(1),17:44044220:A:T(1),17:44044508:A:C(1),17:44044940:T:C(1),17:44044985:A:G(1),17:44045474:A:G(1),17:44047216:T:G(1),17:44047802:A:T(1),17:44048336:T:C(1),17:44048350:T:C(1),17:44049133:T:C(1),17:44049867:A:G(1),17:44049900:A:G(1),17:44050463:T:C(1),17:44050850:A:G(1),17:44051588:C:G(1),17:44051589:T:G(1),17:44051612:A:G(1),17:44051846:A:G(1),17:44052009:T:C(1),17:44052733:A:G(1),17:44053171:A:G(1),17:44053448:A:G(1),17:44054388:T:C(1),17:44054596:T:G(1),17:44055647:A:T(1),17:44056238:A:G(1),17:44056433:T:C(1),17:44058004:A:G(1),17:44059775:A:G(1),17:44061036:T:C(1),17:44065669:A:T(1),17:44066172:A:G(1),17:44066634:C:G(1),17:44067400:T:C(1),17:44067508:A:G(1),17:44067546:T:C(1),17:44067831:T:C(1),17:44068112:C:G(1),17:44068480:T:C(1),17:44069180:C:G(1),17:44069687:A:G(1),17:44069768:A:G(1),17:44069970:C:G(1),17:44071089:C:G(1),17:44071294:T:C(1),17:44071674:A:G(1),17:44072423:A:C(1),17:44072854:T:C(1),17:44072881:C:G(1),17:44072984:A:G(1),17:44073062:T:G(1),17:44073889:A:G(1),17:44073973:T:C(1),17:44074435:C:G(1),17:44074581:A:G(1),17:44074613:A:G(1),17:44075099:T:C(1),17:44075110:A:T(1),17:44075535:T:C(1),17:44075837:T:C(1),17:44075901:A:G(1),17:44076466:A:G(1),17:44076665:A:G(1),17:44079721:A:G(1),17:44080039:T:G(1),17:44081064:A:G(1),17:44081462:T:C(1),17:44081527:T:C(1),17:44082181:A:G(1),17:44082249:A:T(1),17:44082514:T:C(1),17:44082528:A:T(1),17:44082603:A:C(1),17:44083948:T:C(1),17:44084533:T:C(1),17:44086100:T:C(1),17:44089108:T:C(1),17:44089690:T:C(1),17:44090035:C:G(1),17:44090148:A:C(1),17:44090236:T:C(1),17:44090339:T:C(1),17:44090455:T:C(1),17:44090646:A:G(1),17:44090704:A:G(1),17:44090796:T:C(1),17:44091195:T:C(1),17:44092497:T:C(1),17:44093496:A:G(1),17:44093627:A:G(1),17:44093860:A:G(1),17:44094112:A:G(1),17:44094374:A:G(1),17:44094667:C:G(1),17:44095467:T:C(1),17:44095661:T:G(1),17:44099809:A:C(1),17:44099827:C:G(1),17:44100666:A:C(1),17:44100906:A:G(1),17:44101004:A:G(1),17:44101563:T:C(1),17:44101871:A:G(1),17:44102604:T:C(1),17:44102638:A:G(1),17:44102865:A:C(1),17:44102933:T:C(1),17:44103296:T:C(1),17:44103825:T:C(1),17:44104343:A:C(1),17:44104509:T:C(1),17:44106220:A:G(1),17:44108202:A:G(1),17:44108906:A:G(1),17:44109188:C:G(1),17:44109769:C:G(1),17:44110670:C:G(1),17:44110888:A:T(1),17:44111109:A:G(1),17:44111613:A:G(1),17:44112385:A:G(1),17:44112638:T:C(1),17:44113359:T:C(1),17:44113491:T:C(1),17:44114218:T:C(1),17:44114432:A:C(1),17:44115074:T:C(1),17:44115351:T:C(1),17:44115440:T:C(1),17:44116312:T:C(1),17:44116950:T:G(1),17:44117119:A:G(1),17:44117397:A:G(1),17:44118999:A:G(1),17:44119636:A:C(1),17:44120442:A:G(1),17:44120608:A:G(1),17:44123248:T:C(1),17:44124535:T:C(1),17:44124837:A:G(1),17:44125484:T:G(1),17:44126673:A:G(1),17:44128125:A:C(1),17:44129253:T:C(1),17:44129949:C:G(1),17:44130587:T:G(1),17:44130878:A:G(1),17:44130924:A:T(1),17:44131022:T:C(1),17:44131592:A:G(1),17:44132269:T:C(1),17:44132592:A:G(1),17:44133070:A:T(1),17:44133162:A:C(1),17:44133403:T:C(1),17:44133633:A:G(1),17:44133648:A:C(1),17:44134095:A:G(1),17:44135359:T:C(1),17:44135985:A:G(1),17:44136577:A:C(1),17:44137070:A:G(1),17:44137189:A:T(1),17:44137925:T:C(1),17:44138201:T:C(1),17:44139762:C:G(1),17:44141347:A:G(1),17:44142427:A:G(1),17:44144152:T:C(1),17:44144345:A:G(1),17:44145373:T:C(1),17:44145592:A:G(1),17:44145860:A:G(1),17:44146165:C:G(1),17:44146336:A:C(1),17:44146357:T:C(1),17:44146451:T:C(1),17:44146567:T:C(1),17:44148674:A:G(1),17:44149297:A:C(1),17:44149448:C:G(1),17:44149537:C:G(1),17:44150042:T:C(1),17:44150152:A:T(1),17:44150464:T:C(1),17:44150480:A:T(1),17:44150920:T:C(1),17:44151156:T:C(1),17:44151546:T:G(1),17:44151667:A:G(1),17:44151697:A:T(1),17:44153144:A:G(1),17:44153227:A:G(1),17:44153258:A:G(1),17:44153386:A:T(1),17:44154105:A:G(1),17:44154393:A:G(1),17:44154461:A:C(1),17:44154607:T:C(1),17:44157597:A:G(1),17:44157622:T:G(1),17:44157982:A:T(1),17:44157992:T:C(1),17:44159631:T:G(1),17:44159672:A:G(1),17:44159849:T:C(1),17:44161302:A:G(1),17:44161360:A:T(1),17:44161470:A:C(1),17:44161875:A:C(1),17:44161985:T:G(1),17:44162284:T:C(1),17:44163411:T:C(1),17:44165049:A:G(1),17:44165069:A:G(1),17:44165803:T:C(1),17:44165852:A:G(1),17:44166197:A:G(1),17:44167101:T:C(1),17:44167729:A:G(1),17:44168677:A:G(1),17:44169437:T:C(1),17:44169581:T:C(1),17:44169605:T:C(1),17:44171024:T:C(1),17:44172408:C:G(1),17:44172698:T:C(1),17:44173356:C:G(1),17:44176170:C:G(1),17:44177755:C:G(1),17:44178337:T:C(1),17:44178839:T:C(1),17:44179992:A:G(1),17:44180173:T:G(1),17:44180442:A:G(1),17:44180954:A:G(1),17:44181508:T:G(1),17:44181681:A:G(1),17:44181933:T:C(1),17:44182181:T:C(1),17:44182706:A:G(1),17:44182917:C:G(1),17:44183403:A:G(1),17:44184375:A:G(1),17:44184428:T:C(1),17:44186301:T:C(1),17:44186593:T:C(1),17:44186894:A:C(1),17:44187257:A:G(1),17:44187492:A:G(1),17:44188477:T:G(1),17:44188755:T:C(1),17:44188764:T:C(1),17:44189408:T:C(1),17:44189910:A:G(1),17:44191835:A:G(1),17:44192618:A:G(1),17:44192923:A:G(1),17:44192957:T:C(1),17:44194519:T:C(1),17:44194621:C:G(1),17:44194835:T:C(1),17:44195424:A:C(1),17:44196015:C:G(1),17:44196125:T:C(1),17:44196153:A:G(1),17:44197032:T:C(1),17:44197603:T:C(1),17:44197806:T:C(1),17:44198806:T:C(1),17:44199029:T:C(1),17:44200078:A:T(1),17:44201109:C:G(1),17:44201680:A:C(1),17:44202147:A:G(1),17:44202231:A:G(1),17:44202952:C:G(1),17:44203131:C:G(1),17:44203366:T:C(1),17:44204304:T:G(1),17:44204739:T:C(1),17:44204749:A:G(1),17:44205122:C:G(1),17:44205500:A:G(1),17:44205839:A:G(1),17:44206646:C:G(1),17:44207066:A:G(1),17:44207778:A:G(1),17:44207932:A:G(1),17:44208144:C:G(1),17:44208218:A:G(1),17:44209313:T:C(1),17:44209474:A:T(1),17:44209628:T:C(1),17:44209875:T:C(1),17:44209919:C:G(1),17:44209957:A:G(1),17:44209985:T:C(1),17:44210933:A:G(1),17:44210988:C:G(1),17:44211902:A:G(1),17:44279101:A:G(1),17:44279252:A:G(1),17:44289101:A:G(1),17:44289628:A:C(1),17:44290759:T:C(1),17:44291820:A:G(1),17:44292319:T:C(1),17:44293205:A:G(1),17:44316449:A:C(1),17:44316888:A:G(1),17:44326845:A:G(1),17:44344988:C:G(1),17:44348298:A:G(1),17:44350293:A:G(1),17:44351929:T:G(1),17:44355602:A:G(1),17:44356793:A:G(1),17:44357351:T:C(1),17:44364056:T:C(1),17:44789285:A:G(1),17:44790203:A:G(1),17:44793503:A:G(1),17:44795234:A:G(1),17:44809001:A:G(1),17:44818276:T:C(1),17:44820425:T:C(1),17:44822662:A:G(1),17:44824213:T:G(1),17:44826056:C:G(1),17:44830414:T:C(1),17:44837217:A:C(1),17:44847707:C:G(1),17:44847834:T:G(1)
18	1	rs4890501	18:42599987:A:G	42599987	1.36e-10	2908	2578	129	71	35	95	18:41970535:A:G(1),18:41982102:T:C(1),18:41982376:T:C(1),18:41983914:T:C(1),18:41984072:A:T(1),18:41991961:A:G(1),18:41992402:A:T(1),18:41999291:A:C(1),18:42004527:A:G(1),18:42004617:T:C(1),18:42006398:T:C(1),18:42011383:A:G(1),18:42013262:C:G(1),18:42018987:A:G(1),18:42021269:T:C(1),18:42024507:T:G(1),18:42027777:T:C(1),18:42028253:A:G(1),18:42028517:A:G(1),18:42033547:A:G(1),18:42038379:A:C(1),18:42043473:A:G(1),18:42043506:T:C(1),18:42044962:A:C(1),18:42048495:A:G(1),18:42049943:T:C(1),18:42051265:A:C(1),18:42053679:T:C(1),18:42054254:A:G(1),18:42054311:A:G(1),18:42055478:A:G(1),18:42055645:A:T(1),18:42055874:A:G(1),18:42057696:C:G(1),18:42060544:A:C(1),18:42062469:A:C(1),18:42067726:T:C(1),18:42067842:T:G(1),18:42068006:T:C(1),18:42070177:A:G(1),18:42070885:T:C(1),18:42075154:A:T(1),18:42077905:A:G(1),18:42082045:A:G(1),18:42086982:A:G(1),18:42091035:A:G(1),18:42098942:T:G(1),18:42103830:A:T(1),18:42107303:T:G(1),18:42108502:T:C(1),18:42110474:T:C(1),18:42117685:T:C(1),18:42117774:T:G(1),18:42119324:T:C(1),18:42136963:A:C(1),18:42143586:A:T(1),18:42144987:A:T(1),18:42176866:A:G(1),18:42186652:A:G(1),18:42195522:A:C(1),18:42207147:A:G(1),18:42526803:T:C(1),18:42553350:A:G(1),18:42554890:T:C(1),18:42566673:A:C(1),18:42570375:A:G(1),18:42570610:A:G(1),18:42572675:T:C(1),18:42575661:C:G(1),18:42577966:A:G(1),18:42583518:A:G(1),18:42593465:T:C(1),18:42593490:T:C(1),18:42595844:T:C(1),18:42595996:A:G(1),18:42599920:A:G(1),18:42601019:A:G(1),18:42710851:A:T(1),18:42743343:T:G(1),18:42795542:A:G(1),18:42799049:A:G(1),18:42799730:T:G(1),18:42800017:A:C(1),18:42801779:A:G(1),18:42802139:A:T(1),18:42802225:A:C(1),18:42802408:A:G(1),18:42806587:A:G(1),18:42808945:A:G(1),18:42823267:A:C(1),18:42823328:A:G(1),18:42823514:A:G(1),18:42850894:T:C(1),18:42866470:A:C(1),18:42868375:A:G(1)
18	1	rs7243357	18:56883319:T:G	56883319	8.47e-10	2383	2133	152	68	16	14	18:56876563:A:G(1),18:56876842:T:C(1),18:56878484:A:G(1),18:56878641:A:G(1),18:56878948:T:C(1),18:56879002:T:C(1),18:56879827:T:C(1),18:56881737:T:C(1),18:56883521:T:C(1),18:56888532:C:G(1),18:56888756:T:G(1),18:56902418:T:C(1),18:57741783:C:G(1),18:57745744:T:C(1)
19	1	rs429358	19:45411941:T:C	45411941	2.27e-11	3183	2848	191	75	45	24	19:44764407:T:C(1),19:45422160:C:G(1),19:46146269:A:G(1),19:46147527:T:C(1),19:46147712:A:C(1),19:46150182:A:G(1),19:46152715:T:C(1),19:46158936:A:C(1),19:46162346:T:C(1),19:46162482:T:C(1),19:46163561:T:C(1),19:46163990:T:C(1),19:46164415:A:G(1),19:46164609:T:C(1),19:46169005:A:C(1),19:46169794:C:G(1),19:46177235:T:C(1),19:46200302:T:C(1),19:46202822:A:G(1),19:46204878:T:C(1),19:46207810:A:C(1),19:46208235:A:G(1),19:46212776:A:C(1),19:46306858:T:C(1)
20	1	rs13043844	20:50959453:C:G	50959453	3.08e-12	3129	2664	141	107	47	170	20:50782303:A:G(1),20:50809213:A:T(1),20:50811964:A:G(1),20:50813412:T:C(1),20:50815508:T:C(1),20:50817030:C:G(1),20:50823599:A:G(1),20:50826600:T:G(1),20:50827159:C:G(1),20:50832466:A:G(1),20:50839147:T:C(1),20:50844804:T:C(1),20:50859006:T:C(1),20:50860315:A:G(1),20:50889500:A:G(1),20:50899693:T:C(1),20:50902254:A:T(1),20:50912495:A:G(1),20:50914400:A:G(1),20:50919177:A:G(1),20:50927090:A:G(1),20:50933737:A:G(1),20:50934276:A:C(1),20:50939536:A:G(1),20:50940566:T:C(1),20:50947046:A:G(1),20:50947518:T:C(1),20:50951298:A:G(1),20:50951454:A:C(1),20:50958590:A:G(1),20:50958958:T:C(1),20:50964151:A:G(1),20:50964661:T:G(1),20:50969314:A:G(1),20:50969464:A:G(1),20:50975497:A:G(1),20:50979238:T:C(1),20:50980589:T:C(1),20:50981945:T:C(1),20:50982870:A:G(1),20:50983403:A:G(1),20:50985290:A:T(1),20:50991487:A:G(1),20:50999841:A:G(1),20:51003668:A:G(1),20:51008237:T:C(1),20:51013319:T:G(1),20:51017360:A:G(1),20:51019711:T:G(1),20:51022218:A:G(1),20:51023641:A:T(1),20:51024233:A:G(1),20:51026497:A:G(1),20:51033910:T:G(1),20:51035009:C:G(1),20:51037935:A:G(1),20:51038890:T:G(1),20:51041257:T:C(1),20:51041574:T:C(1),20:51046034:T:C(1),20:51046244:T:C(1),20:51048978:T:C(1),20:51052618:T:G(1),20:51052902:T:C(1),20:51053172:A:T(1),20:51053710:T:C(1),20:51055033:T:C(1),20:51056724:T:C(1),20:51057513:T:C(1),20:51067862:A:C(1),20:51068124:A:C(1),20:51069728:T:C(1),20:51073679:A:C(1),20:51077427:A:T(1),20:51078293:A:T(1),20:51079271:A:G(1),20:51082334:A:G(1),20:51086558:A:G(1),20:51088448:T:C(1),20:51090833:T:C(1),20:51092558:C:G(1),20:51092996:T:C(1),20:51093320:A:G(1),20:51093676:C:G(1),20:51094151:T:C(1),20:51094563:A:G(1),20:51094954:T:G(1),20:51096226:A:T(1),20:51096862:A:G(1),20:51097565:A:G(1),20:51098510:A:G(1),20:51098563:A:G(1),20:51098951:C:G(1),20:51099214:T:C(1),20:51102792:T:C(1),20:51103807:A:G(1),20:51104967:T:C(1),20:51129093:T:C(1),20:51146473:T:C(1),20:51147989:A:G(1),20:51148656:A:G(1),20:51157317:T:C(1),20:51159189:A:T(1),20:51168305:T:C(1),20:51173670:A:G(1),20:51183126:A:G(1),20:51193862:T:C(1),20:51193977:A:G(1),20:51194941:T:C(1),20:51195567:T:C(1),20:51196796:T:C(1),20:51196885:A:G(1),20:51197139:T:C(1),20:51200352:T:G(1),20:51205902:A:T(1),20:51209603:A:G(1),20:51211863:A:G(1),20:51212119:A:C(1),20:51218753:A:G(1),20:51222704:A:G(1),20:51223594:A:T(1),20:51235613:A:G(1),20:51238428:A:G(1),20:51245984:T:C(1),20:51246202:A:G(1),20:51246378:T:C(1),20:51247928:T:C(1),20:51248545:A:G(1),20:51250292:A:C(1),20:51251894:A:G(1),20:51255210:A:C(1),20:51258018:A:G(1),20:51259176:T:C(1),20:51259346:C:G(1),20:51260705:T:C(1),20:51261615:T:C(1),20:51261895:A:G(1),20:51263704:C:G(1),20:51263833:T:C(1),20:51264004:C:G(1),20:51264331:T:C(1),20:51264757:T:C(1),20:51265424:T:C(1),20:51266557:A:G(1),20:51266795:A:G(1),20:51266988:A:G(1),20:51267228:A:G(1),20:51267471:C:G(1),20:51267885:A:G(1),20:51268244:A:G(1),20:51268565:A:G(1),20:51270942:A:G(1),20:51271188:C:G(1),20:51273675:A:T(1),20:51274784:A:G(1),20:51275465:A:G(1),20:51275635:A:G(1),20:51277337:T:C(1),20:51278108:A:G(1),20:51278134:A:G(1),20:51279104:C:G(1),20:51282552:A:G(1),20:51289061:T:C(1),20:51289403:A:C(1),20:51294444:A:G(1),20:51295772:T:C(1),20:51296162:T:C(1),20:51299610:A:T(1),20:51299780:A:G(1),20:51299960:A:G(1)
20	1	rs191557051	20:57806102:A:G	57806102	8.33e-11	1001	922	60	13	2	4	20:57162180:T:C(1),20:57539162:A:G(1),20:57893569:A:G(1),20:57966469:A:C(1)
21	1	rs9979903	21:40342296:T:C	40342296	1.59e-09	2406	2206	114	44	13	29	21:40289167:T:G(1),21:40289888:A:G(1),21:40290503:A:G(1),21:40290981:A:G(1),21:40291187:T:C(1),21:40291740:T:C(1),21:40292102:C:G(1),21:40292700:T:C(1),21:40292922:T:G(1),21:40292946:A:G(1),21:40292951:T:C(1),21:40294024:A:G(1),21:40294368:A:G(1),21:40295090:T:C(1),21:40295162:T:C(1),21:40299921:A:T(1),21:40303848:A:T(1),21:40304156:T:C(1),21:40309436:C:G(1),21:40309759:A:G(1),21:40312207:T:C(1),21:40312391:A:G(1),21:40314704:A:G(1),21:40337613:T:C(1),21:40338870:A:G(1),21:40343648:T:G(1),21:40345340:A:G(1),21:40349661:T:C(1),21:40351201:T:C(1)
This table reports genome-wide independent loci identified in the multi-ancestry OSA meta-analysis following LD-based clumping. CHR = chromosome; F = locus identifier corresponding to the clumping index (PLINK clump field); SNP = rsID of the lead variant (index SNP); MarkerDetails = variant identifier including chromosome, base-pair position, and alleles; BP = base-pair position (genome build specified in Methods); P = two-sided association p-value for the lead SNP derived from the multi-ancestry GWAS meta-analysis; TOTAL = total number of SNPs within the clumped locus; NSIG = number of genome-wide significant SNPs (P < 5×10⁻⁸) within the locus; S05 = number of SNPs within the locus with P < 0.05; S01 = number of SNPs with P < 0.01; S001 = number of SNPs with P < 0.001; S0001 = number of SNPs with P < 0.0001; SP2 = list of secondary SNPs in linkage disequilibrium with the lead SNP, as defined by the clumping parameters described in Methods.

### Sheet: Supplementary Table 8
Supplementary Table 8. Genetic correlations across ancestry-specific GWAS estimated using Popcorn
GWAS 1 Ancestry	GWAS 2 Ancestry	h² (GWAS 1)	SE (h²₁)	P (h²₁)	h² (GWAS 2)	SE (h²₂)	P (h²₂)	Genetic correlation (rG)	SE (rG)	P (rG)
EUR	AFR	0.071	0.00319	<1e-16	0.0618	0.00779	2.22e-15	0.906	0.0537	0.0807
EUR	EAS	0.0657	0.00317	<1e-16	0.000175	0.123	0.999	1	0.362	1
EUR	AMR	0.0745	0.00332	<1e-16	0.0537	0.0123	1.29e-05	1	0	0
AFR	AMR	0.064	0.00824	7.99e-15	0.054	0.0113	1.62e-06	1	0	0
EAS	AFR	0.000172	0.048	0.997	0.0559	0.00757	1.6e-13	1	0.514	1
EAS	AMR	0.00019	0.106	0.999	0.0501	0.0105	1.68e-06	1	1.2	1
This table reports cross-ancestry genetic correlations estimated using Popcorn. GWAS 1 Ancestry = ancestry of the first GWAS included in the comparison; GWAS 2 Ancestry = ancestry of the second GWAS; h² (GWAS 1) = SNP-based heritability estimate for GWAS 1; SE (h²₁) = standard error of the heritability estimate for GWAS 1; P (h²₁) = two-sided p-value for the heritability estimate of GWAS 1; h² (GWAS 2) = SNP-based heritability estimate for GWAS 2; SE (h²₂) = standard error of the heritability estimate for GWAS 2; P (h²₂) = two-sided p-value for the heritability estimate of GWAS 2; Genetic correlation (rG) = cross-ancestry genetic correlation estimate between the two GWAS; SE (rG) = standard error of the genetic correlation estimate; P (rG) = two-sided p-value testing the null hypothesis of rG = 0. Heritability estimates (h²) are reported on the observed scale.

### Sheet: Supplementary Table 9
Supplementary Table 9. Full MAGMA gene-based test results for European OSA
Gene	Symbol	Chromosome	Start basepair	Stop basepair	P
ENSG00000175161	CADM2	3	85008132	86123579	4.34e-16
ENSG00000010310	GIPR	19	46171502	46186982	1.14e-14
ENSG00000078328	RBFOX1	16	6069095	7763340	1.7e-14
ENSG00000158321	AUTS2	7	69063905	70258054	6.92e-14
ENSG00000140718	FTO	16	53737875	54155853	1.63e-13
ENSG00000011478	QPCTL	19	46195741	46207247	1.77e-13
ENSG00000174579	MSL2	3	135867764	135916083	2.04e-13
ENSG00000115970	THADA	2	43393800	43823185	3.52e-13
ENSG00000168944	CEP120	5	122680579	122759286	3.88e-13
ENSG00000127152	BCL11B	14	99635624	99737861	4.2e-13
ENSG00000127603	MACF1	1	39546988	39952849	8.43e-13
ENSG00000115159	GPD2	2	157291802	157470247	3.47e-12
ENSG00000140386	SCAPER	15	76640526	77197785	6.84e-12
ENSG00000073711	PPP2R3A	3	135684515	135866733	8.84e-12
ENSG00000118007	STAG1	3	136055077	136471220	2.48e-11
ENSG00000168917	SLC35G2	3	136537489	136574734	2.94e-11
ENSG00000090621	PABPC4	1	40026488	40042462	3.04e-11
ENSG00000119522	DENND1A	9	126141933	126692431	3.25e-11
ENSG00000179915	NRXN1	2	50145643	51259674	3.62e-11
ENSG00000147481	SNTG1	8	50822349	51706678	4.18e-11
ENSG00000144283	PKP4	2	159313476	159539391	5.19e-11
ENSG00000255103	KIAA0754	1	39876151	39882154	6.83e-11
ENSG00000141452	C18orf8	18	21083473	21111746	6.91e-11
ENSG00000169758	C15orf27	15	76352178	76521462	7.29e-11
ENSG00000156427	FGF18	5	170846660	170884627	8.47e-11
ENSG00000158092	NCK1	3	136581050	136668665	8.57e-11
ENSG00000133794	ARNTL	11	13298199	13408813	1.19e-10
ENSG00000140374	ETFA	15	76507696	76603813	1.33e-10
ENSG00000114054	PCCB	3	135969148	136056738	1.33e-10
ENSG00000186047	DLEU7	13	51285144	51418075	1.46e-10
ENSG00000135272	MDFIC	7	114562209	114659256	1.73e-10
ENSG00000141458	NPC1	18	21086148	21166862	1.78e-10
ENSG00000171303	KCNK3	2	26915619	26956288	4.05e-10
ENSG00000150672	DLG2	11	83166055	85338966	4.86e-10
ENSG00000244405	ETV5	3	185764097	185828107	5e-10
ENSG00000117906	RCN2	15	77223960	77242601	5.52e-10
ENSG00000058866	DGKG	3	185823457	186080026	5.78e-10
ENSG00000176124	DLEU1	13	50656307	51297372	6.25e-10
ENSG00000110693	SOX6	11	15987995	16761138	6.34e-10
ENSG00000148655	C10orf11	10	77360998	78319925	6.73e-10
ENSG00000176349	AC110781.3	7	1878222	1889567	7.93e-10
ENSG00000149295	DRD2	11	113280318	113346413	9.02e-10
ENSG00000197724	PHF2	9	96338689	96441869	9.21e-10
ENSG00000128918	ALDH1A2	15	58245622	58790065	1.03e-09
ENSG00000137504	CREBZF	11	85370752	85393951	1.1e-09
ENSG00000100401	RANGAP1	22	41641615	41682255	1.21e-09
ENSG00000130203	APOE	19	45409011	45412650	1.32e-09
ENSG00000148737	TCF7L2	10	114710009	114927437	1.5e-09
ENSG00000106772	PRUNE2	9	79226292	79521003	1.77e-09
ENSG00000156218	ADAMTSL3	15	84322838	84708594	2.09e-09
ENSG00000138821	SLC39A8	4	103172198	103352415	2.69e-09
ENSG00000148795	CYP17A1	10	104590288	104597290	2.74e-09
ENSG00000143549	TPM3	1	154127784	154167124	2.86e-09
ENSG00000077684	JADE1	4	129730779	129796379	3.09e-09
ENSG00000102882	MAPK3	16	30125426	30134827	3.7e-09
ENSG00000165219	GAPVD1	9	128024073	128129486	3.92e-09
ENSG00000129226	CD68	17	7482785	7485429	4.6e-09
ENSG00000020256	ZFP64	20	50668202	50820847	4.71e-09
ENSG00000135213	POM121C	7	75046066	75115548	4.77e-09
ENSG00000152217	SETBP1	18	42260138	42648475	4.83e-09
ENSG00000186472	PCLO	7	82383329	82792246	5.25e-09
ENSG00000171385	KCND3	1	112313284	112531777	5.26e-09
ENSG00000174374	WBSCR16	7	74441226	74490064	5.65e-09
ENSG00000129194	SOX15	17	7491496	7493488	7.05e-09
ENSG00000153113	CAST	5	95860971	96115299	8.77e-09
ENSG00000113649	TCERG1	5	145826874	145891524	8.83e-09
ENSG00000185565	LSAMP	3	115521235	117716095	9.23e-09
ENSG00000066382	MPPED2	11	30406040	30608419	9.37e-09
ENSG00000108424	KPNB1	17	45726842	45762871	9.78e-09
ENSG00000161956	SENP3	17	7465192	7475287	1.1e-08
ENSG00000148219	ASTN2	9	119187504	120177348	1.1e-08
ENSG00000189283	FHIT	3	59735036	61237133	1.15e-08
ENSG00000131374	TBC1D5	3	17198654	18486309	1.16e-08
ENSG00000127946	HIP1	7	75162621	75368280	1.18e-08
ENSG00000176697	BDNF	11	27676440	27743605	1.23e-08
ENSG00000021645	NRXN3	14	78708734	80330762	1.32e-08
ENSG00000106460	TMEM106B	7	12250867	12282993	1.71e-08
ENSG00000064989	CALCRL	2	188207856	188313187	1.82e-08
ENSG00000106536	POU6F2	7	39017598	39532694	1.83e-08
ENSG00000259207	ITGB3	17	45331212	45421658	1.88e-08
ENSG00000259753	ITGB3	17	45331263	45421658	1.88e-08
ENSG00000100399	CHADL	22	41625517	41636938	1.95e-08
ENSG00000152518	ZFP36L2	2	43449541	43453748	1.98e-08
ENSG00000198597	ZNF536	19	30719197	31204445	2.09e-08
ENSG00000169519	METTL15	11	28129795	28355054	2.11e-08
ENSG00000181163	NPM1	5	170814120	170838141	2.31e-08
ENSG00000173726	TOMM20	1	235272651	235292251	2.34e-08
ENSG00000100403	ZC3H7B	22	41697526	41756151	2.73e-08
ENSG00000174373	RALGAPA1	14	36007558	36278510	3.02e-08
ENSG00000131323	TRAF3	14	103243813	103377837	3.18e-08
ENSG00000136891	TEX10	9	103064359	103115221	3.38e-08
ENSG00000100395	L3MBTL2	22	41601209	41627275	3.4e-08
ENSG00000197852	FAM212B	1	112223252	112298446	3.56e-08
ENSG00000048828	FAM120A	9	96214004	96328397	3.62e-08
ENSG00000103769	RAB11A	15	66018392	66184329	3.85e-08
ENSG00000181355	OFCC1	6	9596343	10211841	4.52e-08
ENSG00000198795	ZNF521	18	22641890	22932154	4.65e-08
ENSG00000110696	C11orf58	11	16634679	16778428	4.75e-08
ENSG00000106823	ECM2	9	95256365	95298937	5.13e-08
ENSG00000076003	MCM6	2	136597196	136633996	5.15e-08
ENSG00000174485	DENND4A	15	65950384	66084631	5.27e-08
ENSG00000116117	PARD3B	2	205410516	206484886	5.46e-08
ENSG00000100393	EP300	22	41487790	41576081	5.68e-08
ENSG00000165966	PDZRN4	12	41582250	41968392	5.87e-08
ENSG00000161955	TNFSF13	17	7461609	7464925	5.96e-08
ENSG00000090905	TNRC6A	16	24741016	24838953	6.23e-08
ENSG00000067208	EVI5	1	92974253	93257961	7.07e-08
ENSG00000082258	CCNT2	2	135675805	135716912	7.39e-08
ENSG00000188779	SKOR1	15	68112042	68126899	7.64e-08
ENSG00000151466	SCLT1	4	129786076	130014764	7.78e-08
ENSG00000165995	CACNB2	10	18429606	18830798	7.8e-08
ENSG00000110958	PTGES3	12	57057127	57082159	8e-08
ENSG00000153237	CCDC148	2	159027593	159313265	8.16e-08
ENSG00000121621	KIF18A	11	28042167	28129855	8.51e-08
ENSG00000141279	NPEPPS	17	45600308	45700642	8.56e-08
ENSG00000165138	ANKS6	9	101493611	101559247	8.8e-08
ENSG00000161960	EIF4A1	17	7476024	7482323	8.87e-08
ENSG00000101489	CELF4	18	34823010	35146000	8.99e-08
ENSG00000103742	IGDCC4	15	65673802	65715410	9.01e-08
ENSG00000002822	MAD1L1	7	1855429	2272878	1.02e-07
ENSG00000089094	KDM2B	12	121866900	122018920	1.06e-07
ENSG00000144224	UBXN4	2	136499189	136542625	1.08e-07
ENSG00000153086	ACMSD	2	135596117	135659604	1.11e-07
ENSG00000102967	DHODH	16	72042487	72058954	1.22e-07
ENSG00000103335	PIEZO1	16	88781751	88851619	1.25e-07
ENSG00000174099	MSRB3	12	65672423	65882024	1.3e-07
ENSG00000115850	LCT	2	136545410	136594750	1.34e-07
ENSG00000196531	NACA	12	57106212	57125412	1.34e-07
ENSG00000077809	GTF2I	7	74071994	74175026	1.39e-07
ENSG00000104093	DMXL2	15	51739908	51915030	1.4e-07
ENSG00000139428	MMAB	12	109991542	110011679	1.43e-07
ENSG00000153064	BANK1	4	102332443	102995969	1.46e-07
ENSG00000081237	PTPRC	1	198607801	198726545	1.6e-07
ENSG00000188739	RBM34	1	235294498	235324772	1.65e-07
ENSG00000141298	SSH2	17	27952956	28257294	1.66e-07
ENSG00000224586	GPX5	6	28493702	28502729	1.69e-07
ENSG00000103494	RPGRIP1L	16	53631595	53737850	1.78e-07
ENSG00000129255	MPDU1	17	7486847	7496107	1.84e-07
ENSG00000188312	CENPP	9	95087766	95382815	1.85e-07
ENSG00000169760	NLGN1	3	173114074	174004434	1.92e-07
ENSG00000144455	SUMF1	3	3742498	4508965	1.92e-07
ENSG00000145194	ECE2	3	183967438	184010819	1.97e-07
ENSG00000053900	ANAPC4	4	25378835	25420120	2.01e-07
ENSG00000003436	TFPI	2	188328957	188430487	2.11e-07
ENSG00000092607	TBX15	1	119425669	119532179	2.45e-07
ENSG00000129993	CBFA2T3	16	88941266	89043612	2.66e-07
ENSG00000105989	WNT2	7	116916685	116963343	2.78e-07
ENSG00000054611	TBC1D22A	22	47158518	47571336	2.84e-07
ENSG00000106819	ASPN	9	95218487	95244788	2.94e-07
ENSG00000059915	PSD	10	104162376	104181296	3.08e-07
ENSG00000007923	DNAJC11	1	6694228	6761984	3.28e-07
ENSG00000078403	MLLT10	10	21823094	22032559	3.32e-07
ENSG00000162676	GFI1	1	92940319	92952433	3.46e-07
ENSG00000116273	PHF13	1	6673745	6684093	3.46e-07
ENSG00000119487	MAPKAP1	9	128199672	128469513	3.47e-07
ENSG00000168488	ATXN2L	16	28834356	28848558	3.48e-07
ENSG00000100412	ACO2	22	41865129	41924993	3.99e-07
ENSG00000187535	IFT140	16	1560428	1662111	4.06e-07
ENSG00000206053	HN1L	16	1728257	1752281	4.11e-07
ENSG00000130779	CLIP1	12	122755979	122907179	4.49e-07
ENSG00000214960	ISPD	7	16130817	16460947	4.94e-07
ENSG00000139734	DIAPH3	13	60239717	60738121	5e-07
ENSG00000143569	UBAP2L	1	154192655	154243986	5.67e-07
ENSG00000143257	NR1I3	1	161199456	161208092	5.79e-07
ENSG00000112837	TBX18	6	85397069	85474237	5.82e-07
ENSG00000170209	ANKK1	11	113258513	113271140	5.83e-07
ENSG00000121390	PSPC1	13	20248896	20357142	5.83e-07
ENSG00000170011	MYRIP	3	39850405	40301812	5.97e-07
ENSG00000171204	TMEM126B	11	85339629	85347580	6.18e-07
ENSG00000261732	LA16c-431H6.6	16	1682260	1736716	6.42e-07
ENSG00000166436	TRIM66	11	8633584	8693413	6.44e-07
ENSG00000198056	PRIM1	12	57125380	57146157	6.71e-07
ENSG00000152359	POC5	5	74969949	75013313	6.92e-07
ENSG00000088538	DOCK3	3	50712672	51421629	7.09e-07
ENSG00000167074	TEF	22	41763337	41795330	7.1e-07
ENSG00000079393	DUSP13	10	76854192	76868979	7.18e-07
ENSG00000197891	SLC22A12	11	64358113	64369820	7.26e-07
ENSG00000178188	SH2B1	16	28857921	28885526	7.29e-07
ENSG00000130413	STK33	11	8413418	8615836	7.45e-07
ENSG00000273303	RP11-944L7.5	3	44607051	44635665	7.62e-07
ENSG00000164307	ERAP1	5	96096521	96143803	7.8e-07
ENSG00000112245	PTP4A1	6	64231666	64293492	7.88e-07
ENSG00000115239	GPR75-ASB3	2	53759810	54087170	8.07e-07
ENSG00000178952	TUFM	16	28853732	28857729	8.3e-07
ENSG00000138834	MAPK8IP3	16	1756184	1820318	8.72e-07
ENSG00000137872	SEMA6D	15	47476298	48066420	8.77e-07
ENSG00000110955	ATP5B	12	57031959	57039798	8.81e-07
ENSG00000196345	ZKSCAN7	3	44596685	44624975	9.03e-07
ENSG00000162413	KLHL21	1	6650784	6674667	9.06e-07
ENSG00000007545	CRAMP1L	16	1662326	1727909	9.08e-07
ENSG00000110076	NRXN2	11	64373646	64490660	9.3e-07
ENSG00000185104	FAF1	1	50905150	51425935	9.42e-07
ENSG00000140937	CDH11	16	64977656	65160015	9.55e-07
ENSG00000184117	NIPSNAP1	22	29950797	29977326	9.75e-07
ENSG00000170417	TMEM182	2	103353367	103460352	1.02e-06
ENSG00000162971	TYW5	2	200794698	200820459	1.04e-06
ENSG00000203910	C1orf146	1	92683497	92711370	1.04e-06
ENSG00000189045	ANKDD1B	5	74907284	74967671	1.08e-06
ENSG00000112249	ASCC3	6	100956070	101329248	1.1e-06
ENSG00000054267	ARID4B	1	235294949	235491534	1.16e-06
ENSG00000088543	C3orf18	3	50595462	50608458	1.18e-06
ENSG00000125319	C17orf53	17	42219274	42239844	1.2e-06
ENSG00000134375	TIMM17A	1	201924619	201939789	1.22e-06
ENSG00000177873	ZNF619	3	40518604	40531727	1.22e-06
ENSG00000178074	C2orf69	2	200775979	200820658	1.25e-06
ENSG00000261086	RP11-379H8.1	15	83209620	83231124	1.25e-06
ENSG00000180592	SKIDA1	10	21802407	21814611	1.29e-06
ENSG00000179088	C12orf42	12	103631369	103889749	1.29e-06
ENSG00000159556	ISL2	15	76629065	76634817	1.3e-06
ENSG00000185008	ROBO2	3	75955846	77699115	1.35e-06
ENSG00000115866	DARS	2	136664247	136743670	1.35e-06
ENSG00000110921	MVK	12	110011060	110035067	1.36e-06
ENSG00000151320	AKAP6	14	32798479	33300567	1.36e-06
ENSG00000186448	ZNF197	3	44626380	44689963	1.38e-06
ENSG00000204248	COL11A2	6	33130458	33160276	1.4e-06
ENSG00000121680	PEX16	11	45931220	45940363	1.43e-06
ENSG00000144369	FAM171B	2	187558698	187630685	1.44e-06
ENSG00000141431	ASXL3	18	31158579	31331156	1.46e-06
ENSG00000145700	ANKRD31	5	74364100	74532703	1.48e-06
ENSG00000149292	TTC12	11	113185251	113254266	1.5e-06
ENSG00000144792	ZNF660	3	44619715	44641186	1.53e-06
ENSG00000164989	CCDC171	9	15552895	16061661	1.55e-06
ENSG00000164398	ACSL6	5	131142683	131347936	1.63e-06
ENSG00000173250	GPR151	5	145892666	145895753	1.69e-06
ENSG00000196296	ATP2A1	16	28889726	28915830	1.71e-06
ENSG00000064703	DDX20	1	112297867	112310638	1.75e-06
ENSG00000111832	RWDD1	6	116892530	116918838	1.82e-06
ENSG00000198453	ZNF568	19	37407231	37489602	1.83e-06
ENSG00000198933	TBKBP1	17	45771447	45789416	1.85e-06
ENSG00000141526	SLC16A3	17	80186273	80219005	1.9e-06
ENSG00000008196	TFAP2B	6	50786436	50815326	1.91e-06
ENSG00000197935	ZNF311	6	28962562	28973093	2e-06
ENSG00000030066	NUP160	11	47799639	47870107	2.05e-06
ENSG00000205018	RP11-830F9.6	16	89006197	89017932	2.11e-06
ENSG00000183032	SLC25A21	14	37147636	37642071	2.12e-06
ENSG00000183023	SLC8A1	2	40324410	40838193	2.15e-06
ENSG00000162631	NTNG1	1	107682629	108026080	2.18e-06
ENSG00000198704	GPX6	6	28471073	28495992	2.23e-06
ENSG00000182771	GRID1	10	87359312	88126250	2.26e-06
ENSG00000100296	THOC5	22	29901868	29951205	2.3e-06
ENSG00000161664	ASB16	17	42247815	42256451	2.31e-06
ENSG00000188846	RPL14	3	40498783	40503861	2.33e-06
ENSG00000181195	PENK	8	57349233	57359293	2.34e-06
ENSG00000113163	COL4A3BP	5	74664311	74807963	2.56e-06
ENSG00000157873	TNFRSF14	1	2487078	2496821	2.58e-06
ENSG00000156671	SAMD8	10	76859344	76941881	2.59e-06
ENSG00000205363	C15orf59	15	74032141	74045088	2.59e-06
ENSG00000156687	UNC5D	8	35092975	35654068	2.61e-06
ENSG00000204231	RXRB	6	33161365	33168630	2.64e-06
ENSG00000165923	AGBL2	11	47681143	47736941	2.7e-06
ENSG00000122008	POLK	5	74807581	74896969	2.76e-06
ENSG00000100413	POLR3H	22	41921808	41940610	2.79e-06
ENSG00000196821	C6orf106	6	34555065	34664636	2.82e-06
ENSG00000115607	IL18RAP	2	103035149	103069025	2.86e-06
ENSG00000137764	MAP2K5	15	67835047	68099461	2.87e-06
ENSG00000177455	CD19	16	28943260	28950667	2.89e-06
ENSG00000180251	SLC9A4	2	103089762	103150431	2.95e-06
ENSG00000143207	RFWD2	1	175913967	176176629	2.95e-06
ENSG00000106976	DNM1	9	130965658	131017527	3.09e-06
ENSG00000100410	PHF5A	22	41855721	41864729	3.13e-06
ENSG00000151136	BTBD11	12	107712190	108053419	3.14e-06
ENSG00000116604	MEF2D	1	156433519	156470620	3.14e-06
ENSG00000166272	WBP1L	10	104503727	104576021	3.18e-06
ENSG00000075884	ARHGAP15	2	143848931	144525921	3.18e-06
ENSG00000100417	PMM1	22	41972898	41985894	3.21e-06
ENSG00000168916	ZNF608	5	123972608	124084500	3.26e-06
ENSG00000172264	MACROD2	20	13976015	16033842	3.29e-06
ENSG00000174527	MYO1H	12	109785708	109893328	3.39e-06
ENSG00000232040	SCAND3	6	28539407	28583989	3.55e-06
ENSG00000185219	ZNF445	3	44481262	44519162	3.55e-06
ENSG00000177082	WDR73	15	85185999	85197574	3.59e-06
ENSG00000152061	RABGAP1L	1	174128548	174964445	3.61e-06
ENSG00000145191	EIF2B5	3	183852826	184402546	3.64e-06
ENSG00000112139	MDGA1	6	37600284	37667082	3.67e-06
ENSG00000204713	TRIM27	6	28870779	28891766	3.69e-06
ENSG00000164081	TEX264	3	51696709	51738339	3.87e-06
ENSG00000132849	INADL	1	62208149	62629592	3.88e-06
ENSG00000164828	SUN1	7	855528	936072	3.98e-06
ENSG00000151470	C4orf33	4	130014472	130037795	4.04e-06
ENSG00000131634	TMEM204	16	1578689	1605581	4.06e-06
ENSG00000198053	SIRPA	20	1875154	1920543	4.12e-06
ENSG00000253350	RP11-127H5.1	8	105602961	106431488	4.13e-06
ENSG00000171202	TMEM126A	11	85359011	85367591	4.22e-06
ENSG00000196968	FUT11	10	75532049	75540009	4.22e-06
ENSG00000130520	LSM4	19	18417040	18434084	4.31e-06
ENSG00000213593	TMX2	11	57480072	57508445	4.39e-06
ENSG00000108312	UBTF	17	42282401	42298994	4.41e-06
ENSG00000116675	DNAJC6	1	65713902	65881552	4.43e-06
ENSG00000114735	HEMK1	3	50606583	50622366	4.5e-06
ENSG00000129244	ATP1B2	17	7549945	7561086	4.52e-06
ENSG00000167632	TRAPPC9	8	140742586	141468678	4.55e-06
ENSG00000204406	MBD5	2	148778580	149275805	4.75e-06
ENSG00000116871	MAP7D1	1	36621180	36646450	4.79e-06
ENSG00000196275	GTF2IRD2	7	74210483	74267847	4.86e-06
ENSG00000270316	C10orf32-ASMT	10	104614029	104661656	4.95e-06
ENSG00000149131	SERPING1	11	57364860	57382326	4.98e-06
ENSG00000108379	WNT3	17	44839872	44910520	5.02e-06
ENSG00000145982	FARS2	6	5261277	5771813	5.05e-06
ENSG00000168032	ENTPD3	3	40428647	40470110	5.14e-06
ENSG00000084093	REST	4	57774075	57802010	5.22e-06
ENSG00000169855	ROBO1	3	78646390	79816965	5.36e-06
ENSG00000183864	TOB2	22	41829496	41843027	5.4e-06
ENSG00000183715	OPCML	11	132284871	133402414	5.42e-06
ENSG00000186577	C6orf1	6	34214157	34217247	5.44e-06
ENSG00000159212	CLIC6	21	36041688	36090525	5.46e-06
ENSG00000176986	SEC24C	10	75504120	75531919	5.49e-06
ENSG00000188107	EYS	6	64429876	66417118	5.52e-06
ENSG00000196911	KPNA5	6	117002350	117063029	5.54e-06
ENSG00000205213	LGR4	11	27387508	27494322	5.55e-06
ENSG00000174943	KCTD13	16	29916333	29938356	5.55e-06
ENSG00000109920	FNBP4	11	47738072	47788995	5.59e-06
ENSG00000073861	TBX21	17	45810610	45823485	5.74e-06
ENSG00000187626	ZKSCAN4	6	28212401	28227011	5.76e-06
ENSG00000166716	ZNF592	15	85291866	85349659	5.81e-06
ENSG00000172137	CALB2	16	71392616	71424341	5.87e-06
ENSG00000102886	GDPD3	16	30116131	30125177	5.92e-06
ENSG00000172269	DPAGT1	11	118967213	118979041	6e-06
ENSG00000107249	GLIS3	9	3824127	4348392	6.07e-06
ENSG00000109906	ZBTB16	11	113930315	114121398	6.15e-06
ENSG00000174963	ZIC4	3	147103833	147124647	6.2e-06
ENSG00000179918	SEPHS2	16	30454952	30457502	6.25e-06
ENSG00000124562	SNRPC	6	34725183	34741571	6.25e-06
ENSG00000138073	PREB	2	27353624	27357543	6.27e-06
ENSG00000171105	INSR	19	7112266	7294045	6.28e-06
ENSG00000152128	TMEM163	2	135213330	135476570	6.32e-06
ENSG00000100916	BRMS1L	14	36295524	36401531	6.34e-06
ENSG00000214435	AS3MT	10	104629273	104661656	6.58e-06
ENSG00000163527	STT3B	3	31574130	31679112	6.62e-06
ENSG00000168591	TMUB2	17	42264338	42269099	6.64e-06
ENSG00000109881	CCDC34	11	27352374	27385415	6.65e-06
ENSG00000170927	PKHD1	6	51480098	51952423	6.66e-06
ENSG00000016082	ISL1	5	50678921	50690564	6.73e-06
ENSG00000177051	FBXO46	19	46213887	46234162	6.77e-06
ENSG00000153162	BMP6	6	7727030	7881655	6.8e-06
ENSG00000111678	C12orf57	12	7052141	7055166	6.84e-06
ENSG00000176393	RNPEP	1	201951500	201975275	6.86e-06
ENSG00000204709	C6orf100	6	28911654	28912314	6.91e-06
ENSG00000152219	ARL14EP	11	30344598	30359774	6.95e-06
ENSG00000239857	GET4	7	916189	936073	7.07e-06
ENSG00000157985	AGAP1	2	236402733	237040444	7.23e-06
ENSG00000116147	TNR	1	175284330	175712906	7.29e-06
ENSG00000048991	R3HDM1	2	136289025	136482840	7.44e-06
ENSG00000121904	CSMD2	1	33979609	34631443	7.45e-06
ENSG00000025423	HSD17B6	12	57145945	57181574	7.52e-06
ENSG00000149187	CELF1	11	47487496	47587121	7.69e-06
ENSG00000123096	SSPN	12	26274924	26452223	7.83e-06
ENSG00000174939	ASPHD1	16	29911696	29931185	8.05e-06
ENSG00000166317	SYNPO2L	10	75404639	75423561	8.09e-06
ENSG00000077092	RARB	3	25215823	25639423	8.4e-06
ENSG00000085276	MECOM	3	168801287	169381406	8.48e-06
ENSG00000176927	EFCAB5	17	28256218	28435470	8.79e-06
ENSG00000112038	OPRM1	6	154331631	154568001	8.87e-06
ENSG00000165626	BEND7	10	13480484	13570974	9.01e-06
ENSG00000198626	RYR2	1	237205505	237997288	9.16e-06
ENSG00000152977	ZIC1	3	147111209	147228080	9.35e-06
ENSG00000268211	AL359091.2	9	131062367	131064212	9.41e-06
ENSG00000158019	BRE	2	28112808	28561768	9.51e-06
ENSG00000166275	C10orf32	10	104613980	104624718	9.66e-06
ENSG00000119408	NEK6	9	127019885	127115586	9.71e-06
ENSG00000198216	CACNA1E	1	181382238	181777219	1e-05
ENSG00000128655	PDE11A	2	178487980	178973066	1e-05
ENSG00000156599	ZDHHC5	11	57435219	57468659	1.01e-05
ENSG00000198315	ZKSCAN8	6	28109688	28127250	1.03e-05
ENSG00000184730	APOBR	16	28505970	28510291	1.04e-05
ENSG00000120332	TNN	1	175036994	175117202	1.09e-05
ENSG00000163288	GABRB1	4	46995740	47428461	1.09e-05
ENSG00000130208	APOC1	19	45417504	45422606	1.1e-05
ENSG00000187323	DCC	18	49866542	51057784	1.12e-05
ENSG00000101191	DIDO1	20	61509090	61569304	1.12e-05
ENSG00000183682	BMP8A	1	39957318	39991607	1.12e-05
ENSG00000108509	CAMTA2	17	4871287	4890960	1.13e-05
ENSG00000114867	EIF4G1	3	184032283	184053146	1.14e-05
ENSG00000073969	NSF	17	44668035	44834830	1.17e-05
ENSG00000178852	EFCAB13	17	45400656	45518678	1.19e-05
ENSG00000143614	GATAD2B	1	153777201	153895451	1.23e-05
ENSG00000155511	GRIA1	5	152869175	153193429	1.24e-05
ENSG00000176463	SLCO3A1	15	92396925	92715665	1.24e-05
ENSG00000196353	CPNE4	3	131252399	132004254	1.26e-05
ENSG00000268173	PIK3R2	19	18263968	18288927	1.28e-05
ENSG00000181652	ATG9B	7	150709297	150721586	1.28e-05
ENSG00000272916	RP11-574K11.31	10	75556272	75571409	1.28e-05
ENSG00000111674	ENO2	12	7022909	7032861	1.29e-05
ENSG00000177548	RABEP2	16	28915742	28947847	1.3e-05
ENSG00000147905	ZCCHC7	9	37120536	37358146	1.31e-05
ENSG00000270898	ASB3	2	53897430	54087297	1.32e-05
ENSG00000129911	KLF16	19	1852399	1863567	1.34e-05
ENSG00000197279	ZNF165	6	28048753	28057341	1.35e-05
ENSG00000166748	AGBL1	15	86685227	87572283	1.36e-05
ENSG00000198162	MAN1A2	1	117910071	118071494	1.38e-05
ENSG00000204228	HSD17B8	6	33172419	33174608	1.39e-05
ENSG00000165905	GYLTL1B	11	45943172	45950647	1.4e-05
ENSG00000196549	MME	3	154741913	154901497	1.4e-05
ENSG00000091844	RGS17	6	153325594	153452384	1.4e-05
ENSG00000171206	TRIM8	10	104404253	104418164	1.43e-05
ENSG00000186868	MAPT	17	43971748	44105700	1.45e-05
ENSG00000169856	ONECUT1	15	53049637	53083273	1.45e-05
ENSG00000197050	ZNF420	19	37498759	37621216	1.46e-05
ENSG00000175426	PCSK1	5	95726119	95769847	1.47e-05
ENSG00000092853	CLSPN	1	36185819	36235568	1.47e-05
ENSG00000129038	LOXL1	15	74218330	74244478	1.47e-05
ENSG00000120088	CRHR1	17	43699267	43913194	1.49e-05
ENSG00000175854	SWI5	9	131037658	131051269	1.5e-05
ENSG00000112246	SIM1	6	100832891	100912805	1.51e-05
ENSG00000163479	SSR2	1	155978839	155990750	1.51e-05
ENSG00000135472	FAIM2	12	50260679	50298000	1.53e-05
ENSG00000260836	RP11-152F13.10	15	83208783	83224682	1.54e-05
ENSG00000167549	CORO6	17	27941774	27949925	1.54e-05
ENSG00000178163	ZNF518B	4	10441498	10459034	1.55e-05
ENSG00000156463	SH3RF2	5	145316142	145461354	1.56e-05
ENSG00000196967	ZNF585A	19	37597636	37663643	1.6e-05
ENSG00000117569	PTBP2	1	97187221	97289294	1.61e-05
ENSG00000172888	ZNF621	3	40566369	40616176	1.63e-05
ENSG00000244005	NFS1	20	34255977	34287281	1.65e-05
ENSG00000141564	RPTOR	17	78518619	78940171	1.69e-05
ENSG00000083937	CHMP2B	3	87276421	87304698	1.7e-05
ENSG00000153707	PTPRD	9	8314246	10612723	1.71e-05
ENSG00000174469	CNTNAP2	7	145813453	148118090	1.72e-05
ENSG00000112164	GLP1R	6	39016574	39055519	1.78e-05
ENSG00000140463	BBS4	15	72978527	73030817	1.78e-05
ENSG00000217128	FNIP1	5	130977407	131132710	1.79e-05
ENSG00000254462	TMX2-CTNND1	11	57480077	57559058	1.81e-05
ENSG00000081760	AACS	12	125549925	125627873	1.81e-05
ENSG00000130204	TOMM40	19	45393826	45406946	1.84e-05
ENSG00000124614	RPS10	6	34385231	34393902	1.86e-05
ENSG00000114738	MAPKAPK3	3	50648951	50686720	1.87e-05
ENSG00000176601	MAP3K19	2	135722061	135805038	1.87e-05
ENSG00000164330	EBF1	5	158122928	158526769	1.91e-05
ENSG00000150347	ARID5B	10	63661059	63856703	1.91e-05
ENSG00000100147	CCDC134	22	42196683	42222303	1.96e-05
ENSG00000115604	IL18R1	2	102927989	103015218	1.97e-05
ENSG00000143545	RAB13	1	153954127	153958834	1.99e-05
ENSG00000172346	CSDC2	22	41956767	41973745	2.02e-05
ENSG00000142686	C1orf216	1	36179476	36185073	2.02e-05
ENSG00000078177	N4BP2	4	40058446	40159872	2.06e-05
ENSG00000151148	UBE3B	12	109915207	109974507	2.07e-05
ENSG00000102879	CORO1A	16	30194148	30200397	2.07e-05
ENSG00000165118	C9orf64	9	86553226	86571901	2.1e-05
ENSG00000168646	AXIN2	17	63524681	63557765	2.11e-05
ENSG00000088833	NSFL1C	20	1422807	1454487	2.14e-05
ENSG00000146555	SDK1	7	3341080	4308632	2.14e-05
ENSG00000197272	IL27	16	28510683	28523372	2.17e-05
ENSG00000143126	CELSR2	1	109792641	109818372	2.23e-05
ENSG00000267360	CTC-454I21.3	19	37583921	37701414	2.24e-05
ENSG00000068912	ERLEC1	2	54014181	54045956	2.27e-05
ENSG00000186143	C2orf53	2	27359723	27362278	2.27e-05
ENSG00000134245	WNT2B	1	113009163	113072787	2.29e-05
ENSG00000054983	GALC	14	88304164	88460009	2.3e-05
ENSG00000149932	TMEM219	16	29952206	29984373	2.33e-05
ENSG00000111676	ATN1	12	7033626	7051484	2.34e-05
ENSG00000196419	XRCC6	22	42017123	42060044	2.38e-05
ENSG00000004864	SLC25A13	7	95749532	95951459	2.39e-05
ENSG00000167114	SLC27A4	9	131102925	131123749	2.56e-05
ENSG00000126653	NSRP1	17	28442539	28513493	2.57e-05
ENSG00000196782	MAML3	4	140637907	141075338	2.62e-05
ENSG00000184530	C6orf58	6	127840600	127912962	2.65e-05
ENSG00000188603	CLN3	16	28477983	28506896	2.68e-05
ENSG00000261832	CLN3	16	28477974	28503333	2.68e-05
ENSG00000104112	SCG3	15	51973550	52013223	2.68e-05
ENSG00000163792	TCF23	2	27371872	27376378	2.7e-05
ENSG00000180535	BHLHA15	7	97840739	97842291	2.73e-05
ENSG00000149922	TBX6	16	30097114	30103208	2.76e-05
ENSG00000036672	USP2	11	119225925	119252436	2.8e-05
ENSG00000091640	SPAG7	17	4862521	4871167	2.83e-05
ENSG00000113391	FAM172A	5	92953775	93447404	2.89e-05
ENSG00000104941	RSPH6A	19	46298968	46318577	2.9e-05
ENSG00000153975	ZUFSP	6	116956781	116989957	2.92e-05
ENSG00000153560	UBP1	3	33429828	33482863	2.92e-05
ENSG00000127419	TMEM175	4	926175	952444	2.95e-05
ENSG00000226124	FTCDNL1	2	200625267	200715896	2.97e-05
ENSG00000217075	AC007401.2	2	36758948	36779411	2.97e-05
ENSG00000105647	PIK3R2	19	18263928	18281350	3.04e-05
ENSG00000172375	C2CD2L	11	118972908	118989252	3.06e-05
ENSG00000100138	NHP2L1	22	42069934	42086508	3.1e-05
ENSG00000121653	MAPK8IP1	11	45907202	45928016	3.14e-05
ENSG00000168228	ZCCHC4	4	25314407	25372005	3.14e-05
ENSG00000151414	NEK7	1	198126093	198291550	3.15e-05
ENSG00000149654	CDH22	20	44802372	44937137	3.23e-05
ENSG00000114784	EIF1B	3	40351175	40353915	3.26e-05
ENSG00000137501	SYTL2	11	85405267	85522184	3.28e-05
ENSG00000176928	GCNT4	5	74323289	74326724	3.3e-05
ENSG00000160803	UBQLN4	1	156005092	156023585	3.31e-05
ENSG00000122484	RPAP2	1	92764522	92867613	3.32e-05
ENSG00000273217	CTC-432M15.3	5	130761584	131132676	3.36e-05
ENSG00000143774	GUK1	1	228327663	228336685	3.37e-05
ENSG00000146540	C7orf50	7	1036622	1177896	3.38e-05
ENSG00000162913	C1orf145	1	228391207	228401365	3.46e-05
ENSG00000105662	CRTC1	19	18794487	18893004	3.46e-05
ENSG00000101335	MYL9	20	35169887	35178228	3.5e-05
ENSG00000167085	PHB	17	47481414	47492246	3.56e-05
ENSG00000135870	RC3H1	1	173900352	173991435	3.57e-05
ENSG00000105726	ATP13A1	19	19756007	19774502	3.64e-05
ENSG00000196588	MKL1	22	40806285	41032706	3.64e-05
ENSG00000169594	BNC1	15	83924655	83953466	3.66e-05
ENSG00000154065	ANKRD29	18	21178890	21242849	3.67e-05
ENSG00000162972	C2orf47	2	200820040	200873263	3.69e-05
ENSG00000196628	TCF4	18	52889562	53332018	3.69e-05
ENSG00000167566	NCKAP5L	12	50184929	50222533	3.8e-05
ENSG00000198673	FAM19A2	12	62102040	62672931	3.86e-05
ENSG00000258790	KIAA0391	14	35591755	35786680	4e-05
ENSG00000176953	NFATC2IP	16	28962128	28978418	4.04e-05
ENSG00000138175	ARL3	10	104433488	104474164	4.1e-05
ENSG00000156374	PCGF6	10	105062553	105110891	4.11e-05
ENSG00000182095	TNRC18	7	5346421	5465045	4.17e-05
ENSG00000006432	MAP3K9	14	71189243	71276251	4.23e-05
ENSG00000197696	NMB	15	85198360	85201794	4.24e-05
ENSG00000138594	TMOD3	15	52121825	52239492	4.26e-05
ENSG00000179774	ATOH7	10	69990386	69991871	4.33e-05
ENSG00000119514	GALNT12	9	101569981	101612363	4.38e-05
ENSG00000116584	ARHGEF2	1	155916630	155976861	4.43e-05
ENSG00000196132	MYT1	20	62783144	62873604	4.46e-05
ENSG00000136770	DNAJC1	10	22045466	22292698	4.49e-05
ENSG00000205639	MFSD2B	2	24232951	24286191	4.52e-05
ENSG00000153885	KCTD15	19	34286838	34306668	4.56e-05
ENSG00000198898	CAPZA2	7	116451124	116562103	4.6e-05
ENSG00000214655	ZSWIM8	10	75545340	75561551	4.64e-05
ENSG00000166503	HDGFRP3	15	83784320	83876770	4.67e-05
ENSG00000150938	CRIM1	2	36583069	36778278	4.69e-05
ENSG00000247121	CTD-2260A17.2	5	96149731	96271513	4.71e-05
ENSG00000138696	BMPR1B	4	95679119	96079599	4.72e-05
ENSG00000170500	LONRF2	2	100889753	100939195	4.84e-05
ENSG00000220032	RP11-17M16.1	18	74207477	74210045	4.88e-05
ENSG00000158869	FCER1G	1	161185024	161190489	4.88e-05
ENSG00000091879	ANGPT2	8	6357172	6420930	4.88e-05
ENSG00000129250	KIF1C	17	4901243	4931696	4.89e-05
ENSG00000166507	NDST2	10	75561669	75571589	4.97e-05
ENSG00000149930	TAOK2	16	29984962	30003582	5.01e-05
ENSG00000171055	FEZ2	2	36778570	36873230	5.05e-05
ENSG00000042062	FAM65C	20	49202645	49308065	5.06e-05
ENSG00000100726	TELO2	16	1543345	1560458	5.06e-05
ENSG00000041988	THAP3	1	6684926	6695646	5.08e-05
ENSG00000111834	RSPH4A	6	116937642	116954148	5.09e-05
ENSG00000136928	GABBR2	9	101050391	101471479	5.16e-05
ENSG00000185909	KLHDC8B	3	49209044	49213917	5.17e-05
ENSG00000137869	CYP19A1	15	51500254	51630807	5.19e-05
ENSG00000174417	TRHR	8	110098850	110131813	5.19e-05
ENSG00000040199	PHLPP2	16	71671738	71758604	5.25e-05
ENSG00000198561	CTNND1	11	57520715	57587018	5.28e-05
ENSG00000011275	RNF216	7	5659678	5821370	5.31e-05
ENSG00000137845	ADAM10	15	58887403	59042177	5.31e-05
ENSG00000144810	COL8A1	3	99357319	99518070	5.32e-05
ENSG00000148798	INA	10	105036920	105050108	5.37e-05
ENSG00000169495	HTRA4	8	38831683	38846181	5.39e-05
ENSG00000087152	ATXN7L3	17	42269173	42277481	5.41e-05
ENSG00000065060	UHRF1BP1	6	34759857	34850915	5.46e-05
ENSG00000139223	ANP32D	12	48866448	48866843	5.46e-05
ENSG00000167077	MEI1	22	42095503	42195460	5.5e-05
ENSG00000154511	FAM69A	1	93307724	93427057	5.51e-05
ENSG00000174574	AKIRIN1	1	39456895	39471731	5.57e-05
ENSG00000108840	HDAC5	17	42154114	42201070	5.63e-05
ENSG00000134698	2025-08-04	1	36273773	36323491	5.7e-05
ENSG00000204227	RING1	6	33176272	33180499	5.79e-05
ENSG00000184903	IMMP2L	7	110303110	111202573	5.92e-05
ENSG00000105866	SP4	7	21467652	21554440	5.93e-05
ENSG00000173960	UBXN2A	2	24150155	24227779	5.99e-05
ENSG00000099308	MAST3	19	18208603	18262502	5.99e-05
ENSG00000206538	VGLL3	3	86987119	87040269	6e-05
ENSG00000162624	LHX8	1	75594119	75627218	6.02e-05
ENSG00000140836	ZFHX3	16	72816784	73093597	6.03e-05
ENSG00000156395	SORCS3	10	106400859	107024993	6.05e-05
ENSG00000185630	PBX1	1	164524821	164868533	6.08e-05
ENSG00000068878	PSME4	2	54091204	54197977	6.13e-05
ENSG00000198089	SFI1	22	31884674	32014572	6.14e-05
ENSG00000158987	RAPGEF6	5	130759614	130970929	6.2e-05
ENSG00000184208	C22orf46	22	42084943	42094140	6.2e-05
ENSG00000138439	FAM117B	2	203499901	203634480	6.24e-05
ENSG00000119547	ONECUT2	18	55102917	55158529	6.28e-05
ENSG00000158985	CDC42SE2	5	130581186	130734140	6.3e-05
ENSG00000164080	RAD54L2	3	51575160	51702683	6.34e-05
ENSG00000105327	BBC3	19	47724081	47736023	6.4e-05
ENSG00000185294	SPPL2C	17	43922256	43924438	6.4e-05
ENSG00000156603	MED19	11	57471186	57479693	6.53e-05
ENSG00000187164	KIAA1598	10	118643742	118886097	6.54e-05
ENSG00000211450	C11orf31	11	57508825	57510986	6.54e-05
ENSG00000129197	RPAIN	17	5322961	5336196	6.55e-05
ENSG00000268856	AP001579.1	21	46492796	46492927	6.6e-05
ENSG00000181873	IBA57	1	228353516	228369958	6.6e-05
ENSG00000076685	NT5C2	10	104845940	104953056	6.65e-05
ENSG00000101193	GID8	20	61569471	61576996	6.74e-05
ENSG00000152990	GPR125	4	22346694	22517677	6.81e-05
ENSG00000141293	SKAP1	17	46210802	46507637	6.82e-05
ENSG00000128872	TMOD2	15	52043758	52108565	6.86e-05
ENSG00000136404	TM6SF1	15	83776159	83813606	6.9e-05
ENSG00000054116	TRAPPC3	1	36602173	36615098	6.91e-05
ENSG00000254732	RP11-691N7.6	11	57509635	57560715	7.09e-05
ENSG00000119778	ATAD2B	2	23971534	24149984	7.1e-05
ENSG00000157388	CACNA1D	3	53528683	53847760	7.13e-05
ENSG00000243566	UPK3B	7	76139745	76648340	7.16e-05
ENSG00000185760	KCNQ5	6	73331520	73908574	7.18e-05
ENSG00000100890	KIAA0391	14	35591052	35743271	7.3e-05
ENSG00000142549	IGLON5	19	51815102	51833608	7.34e-05
ENSG00000149646	CNBD2	20	34556512	34618622	7.37e-05
ENSG00000196917	HCAR1	12	123104824	123215390	7.51e-05
ENSG00000256861	RP11-512M8.5	12	122692326	122750970	7.57e-05
ENSG00000139719	VPS33A	12	122714111	122751068	7.61e-05
ENSG00000165629	ATP5C1	10	7830092	7849778	7.62e-05
ENSG00000143570	SLC39A1	1	153931575	153940188	7.68e-05
ENSG00000118482	PHF3	6	64345725	64489229	7.73e-05
ENSG00000048052	HDAC9	7	18126572	19042039	7.74e-05
ENSG00000115085	ZAP70	2	98330023	98356325	7.77e-05
ENSG00000272897	RP1-309K20.6	20	34220262	34262466	7.8e-05
ENSG00000173915	USMG5	10	105148798	105156223	7.81e-05
ENSG00000165119	HNRNPK	9	86582998	86595569	7.86e-05
ENSG00000105426	PTPRS	19	5158506	5340814	7.98e-05
ENSG00000157551	KCNJ15	21	39529128	39679279	8.11e-05
ENSG00000138604	GLCE	15	69452923	69564556	8.17e-05
ENSG00000173715	C11orf80	11	66511922	66610987	8.18e-05
ENSG00000091947	TMEM101	17	42088556	42101314	8.26e-05
ENSG00000107862	GBF1	10	104005289	104142656	8.33e-05
ENSG00000099968	BCL2L13	22	18111621	18213388	8.33e-05
ENSG00000145217	SLC26A1	4	972861	987228	8.37e-05
ENSG00000138448	ITGAV	2	187454792	187545628	8.37e-05
ENSG00000149927	DOC2A	16	30016830	30034591	8.4e-05
ENSG00000221866	PLXNA4	7	131808091	132333447	8.4e-05
ENSG00000175745	NR2F1	5	92919043	92930321	8.44e-05
ENSG00000150977	RILPL2	12	123899936	123921264	8.46e-05
ENSG00000163581	SLC2A2	3	170714137	170744539	8.56e-05
ENSG00000084754	HADHA	2	26413504	26467594	8.57e-05
ENSG00000138193	PLCE1	10	95753746	96092580	8.65e-05
ENSG00000002919	SNX11	17	46180719	46200436	8.66e-05
ENSG00000198876	DCAF12	9	34086385	34127397	8.69e-05
ENSG00000170242	USP47	11	11862970	11980870	8.79e-05
ENSG00000139517	LNX2	13	28120050	28194541	8.81e-05
ENSG00000204682	CASC10	10	21781587	21786191	8.86e-05
ENSG00000143994	ABHD1	2	27346682	27353680	8.87e-05
ENSG00000010626	LRRC23	12	6982733	7023407	8.9e-05
ENSG00000005844	ITGAL	16	30483979	30534506	8.94e-05
ENSG00000137185	ZSCAN9	6	28192664	28201260	9.04e-05
ENSG00000214575	CPEB1	15	83211951	83317612	9.08e-05
ENSG00000169964	TMEM42	3	44903361	44907162	9.13e-05
ENSG00000166747	AP1G1	16	71762913	71843104	9.16e-05
ENSG00000174718	KIAA1551	12	32112304	32146039	9.18e-05
ENSG00000146039	SLC17A4	6	25754927	25781419	9.23e-05
ENSG00000130749	ZC3H4	19	47567444	47617009	9.25e-05
ENSG00000168959	GRM5	11	88237744	88799113	9.29e-05
ENSG00000163263	C1orf189	1	154171848	154178809	9.39e-05
ENSG00000206013	IFITM5	11	298200	299526	9.47e-05
ENSG00000138029	HADHB	2	26466038	26513336	9.6e-05
ENSG00000095951	HIVEP1	6	12008995	12165232	9.63e-05
ENSG00000120333	MRPS14	1	174979925	174992561	9.73e-05
ENSG00000082641	NFE2L1	17	46125691	46138849	9.82e-05
ENSG00000125743	SNRPD2	19	46190712	46195827	9.84e-05
ENSG00000100418	DESI1	22	41994032	42017100	9.91e-05
ENSG00000164399	IL3	5	131396222	131398897	9.93e-05
ENSG00000185340	GAS2L1	22	29702572	29708774	9.97e-05
ENSG00000182901	RGS7	1	240931554	241520530	0.0001
ENSG00000166862	CACNG2	22	36959968	37099603	0.000101
ENSG00000136379	ABHD17C	15	80972025	81047962	0.000101
ENSG00000143420	ENSA	1	150573327	150602088	0.000101
ENSG00000206579	XKR4	8	56014949	56454613	0.000101
ENSG00000145214	DGKQ	4	952675	980683	0.000101
ENSG00000146376	ARHGAP18	6	129897277	130031370	0.000102
ENSG00000166126	AMN	14	103388993	103399933	0.000104
ENSG00000269383	AC012493.2	2	100986705	100987007	0.000105
ENSG00000197283	SYNGAP1	6	33387847	33421466	0.000105
ENSG00000100784	RPS6KA5	14	91336799	91526980	0.000106
ENSG00000103723	AP3B2	15	83328033	83378666	0.000107
ENSG00000079313	REXO1	19	1815248	1848452	0.000107
ENSG00000181754	AMIGO1	1	110046797	110052360	0.000107
ENSG00000149571	KIRREL3	11	126293254	126873355	0.000107
ENSG00000176476	CCDC101	16	28565236	28603111	0.000109
ENSG00000176383	B3GNT4	12	122688090	122693499	0.000111
ENSG00000172260	NEGR1	1	71861623	72748417	0.000111
ENSG00000163026	C2orf44	2	24252210	24272445	0.000112
ENSG00000100314	CABP7	22	30116073	30127828	0.000113
ENSG00000180998	GPR137C	14	53019866	53104431	0.000113
ENSG00000178719	GRINA	8	145064226	145067583	0.000114
ENSG00000174842	GLMN	1	92711959	92764544	0.000114
ENSG00000172733	PURG	8	30853321	30891231	0.000115
ENSG00000157557	ETS2	21	40177231	40196879	0.000116
ENSG00000169682	SPNS1	16	28985542	28995869	0.000118
ENSG00000235750	KIAA0040	1	175126123	175162135	0.000119
ENSG00000161654	LSM12	17	42112003	42144987	0.000119
ENSG00000178035	IMPDH2	3	49061758	49066841	0.000119
ENSG00000159322	ADPGK	15	73043710	73078187	0.000119
ENSG00000196557	CACNA1H	16	1203241	1271771	0.00012
ENSG00000143995	MEIS1	2	66660584	66801001	0.000121
ENSG00000177842	ZNF620	3	40547483	40560227	0.000122
ENSG00000204702	OR2J1	6	29068386	29069658	0.000122
ENSG00000022355	GABRA1	5	161274197	161326975	0.000123
ENSG00000145147	SLIT2	4	20254883	20622184	0.000125
ENSG00000262039	RP11-81K2.1	17	47448102	47554350	0.000125
ENSG00000175182	FAM131A	3	184053714	184064063	0.000125
ENSG00000169981	ZNF35	3	44690219	44702283	0.000126
ENSG00000213625	LEPROT	1	65886270	65901690	0.000129
ENSG00000156475	PPP2R2B	5	145967936	146464347	0.000129
ENSG00000135643	KCNMB4	12	70760056	70828072	0.000129
ENSG00000237435	RP11-147C23.1	1	96403457	96488436	0.00013
ENSG00000017427	IGF1	12	102789645	102874423	0.000131
ENSG00000153820	SPHKAP	2	228844666	229046361	0.000131
ENSG00000185742	C11orf87	11	109292846	109299840	0.000132
ENSG00000136267	DGKB	7	14184674	15014402	0.000133
ENSG00000224470	ATXN1L	16	71879894	71919171	0.000134
ENSG00000004700	RECQL	12	21621845	21654603	0.000134
ENSG00000148835	TAF5	10	105127724	105148822	0.000134
ENSG00000167674	HDGFRP2	19	4472284	4502223	0.000135
ENSG00000143578	CREB3L4	1	153940010	153946839	0.000136
ENSG00000074603	DPP8	15	65734801	65810042	0.000136
ENSG00000119421	NDUFA8	9	124894745	124922098	0.000136
ENSG00000137269	LRRC1	6	53659295	53788919	0.000138
ENSG00000150456	N6AMT2	13	21302870	21348097	0.000141
ENSG00000143816	WNT9A	1	228106357	228135599	0.000142
ENSG00000075188	NUP37	12	102467967	102513902	0.000142
ENSG00000176371	ZSCAN2	15	85144217	85171027	0.000143
ENSG00000157353	FUK	16	70488324	70514177	0.000143
ENSG00000167112	TRUB2	9	131071382	131085021	0.000144
ENSG00000084733	RAB10	2	26256976	26360323	0.000144
ENSG00000173599	PC	11	66615704	66725847	0.000148
ENSG00000178685	PARP10	8	145051321	145086940	0.000148
ENSG00000187990	HIST1H2BG	6	26216428	26216872	0.000148
ENSG00000166477	LEO1	15	52230222	52264003	0.000149
ENSG00000196502	SULT1A1	16	28616903	28634946	0.000149
ENSG00000107829	FBXW4	10	103370423	103455052	0.00015
ENSG00000189134	NKAPL	6	28227098	28228736	0.000151
ENSG00000007047	MARK4	19	45582546	45808541	0.000152
ENSG00000183826	BTBD9	6	38136227	38607924	0.000152
ENSG00000178209	PLEC	8	144989321	145050902	0.000152
ENSG00000156564	LRFN2	6	40359325	40555204	0.000152
ENSG00000120860	CCDC53	12	102406705	102455927	0.000152
ENSG00000197576	HOXA4	7	27168126	27170418	0.000153
ENSG00000134014	ELP3	8	27947190	28048673	0.000153
ENSG00000064835	POU1F1	3	87308554	87325737	0.000154
ENSG00000185800	DMWD	19	46286205	46296060	0.000155
ENSG00000184428	TOP1MT	8	144386554	144442149	0.000155
ENSG00000184220	CMSS1	3	99536678	99897447	0.000156
ENSG00000133065	SLC41A1	1	205758221	205782876	0.000156
ENSG00000244067	GSTA2	6	52614897	52628367	0.000156
ENSG00000204701	OR2J3	6	29079668	29080603	0.000156
ENSG00000166171	DPCD	10	103330317	103369425	0.000156
ENSG00000172650	AGAP5	10	75434033	75457639	0.000157
ENSG00000178467	P4HTM	3	49027319	49044587	0.000157
ENSG00000115616	SLC9A2	2	103236166	103327777	0.000157
ENSG00000213658	LAT	16	28996147	29002104	0.000157
ENSG00000107874	CUEDC2	10	104183002	104192418	0.000157
ENSG00000248483	POU5F2	5	93070508	93077343	0.000159
ENSG00000146047	HIST1H2BA	6	25727137	25727573	0.000161
ENSG00000164889	SLC4A2	7	150754297	150773614	0.000161
ENSG00000132874	SLC14A2	18	42792960	43263072	0.000162
ENSG00000127445	PIN1	19	9945933	9960358	0.000165
ENSG00000111671	SPSB2	12	6980099	6998522	0.000167
ENSG00000184047	DIABLO	12	122692210	122712081	0.000168
ENSG00000166169	POLL	10	103338639	103348027	0.000168
ENSG00000167377	ZNF23	16	71481500	71496998	0.000168
ENSG00000177453	NIM1K	5	43192173	43280952	0.00017
ENSG00000148842	CNNM2	10	104678050	104849978	0.000171
ENSG00000141627	DYM	18	46570039	46987717	0.000173
ENSG00000029725	RABEP1	17	5185558	5289129	0.000177
ENSG00000111711	GOLT1B	12	21654715	21671342	0.00018
ENSG00000110172	CHORDC1	11	89934328	89956532	0.000182
ENSG00000108468	CBX1	17	46147414	46178883	0.000182
ENSG00000143552	NUP210L	1	153965161	154127592	0.000182
ENSG00000219438	FAM19A5	22	48885272	49246724	0.000185
ENSG00000081138	CDH7	18	63417488	63548638	0.000186
ENSG00000188001	TPRG1	3	188665003	189043093	0.000187
ENSG00000175764	TTLL11	9	124584207	124855885	0.000187
ENSG00000159217	IGF2BP1	17	47074774	47133012	0.000189
ENSG00000106689	LHX2	9	126763949	126795580	0.000189
ENSG00000156639	ZFAND3	6	37787275	38122400	0.000189
ENSG00000173421	CCDC36	3	49235861	49295537	0.00019
ENSG00000143612	C1orf43	1	154179182	154193104	0.000191
ENSG00000140598	EFTUD1	15	82422571	82555104	0.000191
ENSG00000087301	TXNDC16	14	52897308	53019240	0.000191
ENSG00000163539	CLASP2	3	33537737	33759848	0.000192
ENSG00000182791	CCDC87	11	66357640	66360554	0.000193
ENSG00000146216	TTBK1	6	43211418	43255997	0.000194
ENSG00000118263	KLF7	2	207938861	208031991	0.000195
ENSG00000213619	NDUFS3	11	47586888	47606114	0.000196
ENSG00000164180	TMEM161B	5	87485450	87565293	0.000197
ENSG00000135365	PHF21A	11	45950871	46142985	0.000197
ENSG00000177479	ARIH2	3	48956254	49023815	0.000198
ENSG00000091436	MLTK	2	173940163	174132738	0.000199
ENSG00000183977	PP2D1	3	20021453	20053822	0.0002
ENSG00000114737	CISH	3	50643921	50649262	0.0002
ENSG00000197165	SULT1A2	16	28603264	28608430	0.0002
ENSG00000173898	SPTBN2	11	66452719	66496697	0.000201
ENSG00000196812	ZSCAN16	6	28092338	28097860	0.000201
ENSG00000083720	OXCT1	5	41730167	41870621	0.000201
ENSG00000120071	KANSL1	17	44107282	44302733	0.000201
ENSG00000156398	SFXN2	10	104474295	104503249	0.000202
ENSG00000177352	CCDC71	3	49199968	49203754	0.000202
ENSG00000103942	HOMER2	15	83509838	83654661	0.000203
ENSG00000173156	RHOD	11	66824289	66839484	0.000204
ENSG00000140612	SEC11A	15	85212775	85259947	0.000205
ENSG00000101493	ZNF516	18	74069644	74207146	0.000205
ENSG00000172878	METAP1D	2	172864490	172947158	0.000206
ENSG00000186184	POLR1D	13	28194903	28241548	0.000206
ENSG00000188486	H2AFX	11	118964564	118966177	0.000207
ENSG00000184898	RBM43	2	152104454	152118393	0.000207
ENSG00000164125	FAM198B	4	159045626	159094470	0.000208
ENSG00000128045	RASL11B	4	53728457	53733000	0.00021
ENSG00000121892	PDS5A	4	39824483	39979576	0.00021
ENSG00000250038	RP11-180C1.1	4	28363901	28404486	0.000213
ENSG00000127083	OMD	9	95176527	95186743	0.000214
ENSG00000184307	ZDHHC23	3	113666748	113684248	0.000215
ENSG00000226887	ERVMER34-1	4	53588785	53617807	0.000215
ENSG00000076108	BAZ2A	12	56989380	57030600	0.000215
ENSG00000141985	SH3GL1	19	4360367	4400544	0.000216
ENSG00000100626	GALNT16	14	69725994	69821183	0.000217
ENSG00000204257	HLA-DMA	6	32916390	32936871	0.000219
ENSG00000007402	CACNA2D2	3	50400233	50541675	0.000219
ENSG00000186446	ZNF501	3	44771088	44778575	0.00022
ENSG00000182621	PLCB1	20	8112824	8949003	0.000222
ENSG00000144821	MYH15	3	108099216	108248169	0.000225
ENSG00000165323	FAT3	11	92085262	92629618	0.000225
ENSG00000033030	ZCCHC8	12	122957417	122985518	0.000225
ENSG00000149527	PLCH2	1	2357419	2436969	0.000225
ENSG00000157045	NTAN1	16	15131710	15149921	0.000227
ENSG00000152904	GGPS1	1	235490665	235507847	0.000228
ENSG00000164597	COG5	7	106842000	107204959	0.000229
ENSG00000125510	OPRL1	20	62711526	62731996	0.000231
ENSG00000184445	KNTC1	12	123011793	123110943	0.000231
ENSG00000140995	DEF8	16	90014333	90034468	0.000233
ENSG00000196388	INCA1	17	4891425	4900905	0.000233
ENSG00000198218	QRICH1	3	49067140	49131796	0.000233
ENSG00000142192	APP	21	27252861	27543446	0.000234
ENSG00000111665	CDCA3	12	6953957	6961230	0.000234
ENSG00000197386	HTT	4	3076408	3245676	0.000234
ENSG00000257017	HP	16	72088491	72094954	0.000235
ENSG00000077150	NFKB2	10	104153867	104162281	0.000238
ENSG00000148848	ADAM12	10	127700950	128077024	0.000238
ENSG00000187860	CCDC157	22	30752624	30774647	0.000241
ENSG00000123178	SPRYD7	13	50486842	50510626	0.000241
ENSG00000108515	ENO3	17	4851387	4860426	0.000241
ENSG00000239282	GATSL3	22	30681106	30685616	0.000242
ENSG00000159199	ATP5G1	17	46970127	46973233	0.000242
ENSG00000164849	GPR146	7	1084212	1098897	0.000242
ENSG00000143452	HORMAD1	1	150670536	150693364	0.000243
ENSG00000149926	FAM57B	16	30035748	30064299	0.000245
ENSG00000164713	BRI3	7	97881691	97937162	0.000247
ENSG00000189114	BLOC1S3	19	45682003	45685059	0.000248
ENSG00000205143	ARID3C	9	34621376	34628104	0.000248
ENSG00000030110	BAK1	6	33540329	33548019	0.000249
ENSG00000114354	TFG	3	100428205	100467810	0.000249
ENSG00000109684	CLNK	4	10488019	10686489	0.000249
ENSG00000006025	OSBPL7	17	45884738	45899200	0.000251
ENSG00000172382	PRSS27	16	2762419	2770552	0.000253
ENSG00000268898	AC007377.1	2	40488147	40490117	0.000254
ENSG00000101019	UQCC1	20	33890369	33999944	0.000254
ENSG00000090238	YPEL3	16	30103635	30108236	0.000255
ENSG00000164051	CCDC51	3	48473574	48481866	0.000256
ENSG00000164715	LMTK2	7	97736197	97838945	0.000257
ENSG00000151327	FAM177A1	14	35514113	35582336	0.000257
ENSG00000239697	TNFSF12	17	7452208	7464925	0.000262
ENSG00000248871	TNFSF12-TNFSF13	17	7452416	7464918	0.000262
ENSG00000177432	NAP1L5	4	89617066	89619386	0.000263
ENSG00000085831	TTC39A	1	51752930	51810788	0.000265
ENSG00000185730	ZNF696	8	144371846	144380231	0.000265
ENSG00000169592	INO80E	16	30006615	30017114	0.000267
ENSG00000168348	INSM2	14	36003248	36006260	0.000267
ENSG00000134548	C12orf39	12	21679241	21690311	0.000268
ENSG00000196866	HIST1H2AD	6	26199079	26199471	0.000268
ENSG00000122406	RPL5	1	93297582	93307481	0.000268
ENSG00000060566	CREB3L3	19	4153598	4173051	0.000269
ENSG00000109787	KLF3	4	38665817	38702663	0.000269
ENSG00000123609	NMI	2	152126979	152146571	0.000272
ENSG00000100207	TCF20	22	42556019	42739622	0.000274
ENSG00000106034	CPED1	7	120628731	120937498	0.000275
ENSG00000131061	ZNF341	20	32319463	32380075	0.000279
ENSG00000010327	STAB1	3	52529354	52558511	0.000279
ENSG00000111667	USP5	12	6961292	6975796	0.00028
ENSG00000090861	AARS	16	70286198	70323446	0.00028
ENSG00000105186	ANKRD27	19	33087913	33167503	0.000284
ENSG00000105997	HOXA3	7	27145803	27192200	0.000284
ENSG00000102837	OLFM4	13	53602894	53626192	0.000285
ENSG00000063245	EPN1	19	56186592	56221224	0.000285
ENSG00000197381	ADARB1	21	46493768	46646478	0.000285
ENSG00000143226	FCGR2A	1	161475220	161493803	0.000286
ENSG00000170606	HSPA4	5	132387654	132442141	0.000286
ENSG00000174177	CTU2	16	88772871	88781794	0.000287
ENSG00000130517	PGPEP1	19	18451397	18480760	0.000287
ENSG00000164049	FBXW12	3	48413709	48442666	0.000288
ENSG00000196199	MPHOSPH8	13	20207788	20247599	0.000289
ENSG00000124701	APOBEC2	6	41021043	41032250	0.000291
ENSG00000166024	R3HCC1L	10	99894387	100004654	0.000292
ENSG00000177627	C12orf54	12	48876286	48890295	0.000293
ENSG00000145723	GIN1	5	102421704	102455855	0.000293
ENSG00000120519	SLC10A7	4	147175127	147443123	0.000295
ENSG00000108576	SLC6A4	17	28521337	28563020	0.000295
ENSG00000176256	HMGB4	1	34326076	34330392	0.000297
ENSG00000167394	ZNF668	16	31072164	31085641	0.000297
ENSG00000172037	LAMB2	3	49158547	49170551	0.000297
ENSG00000163618	CADPS	3	62384022	62861054	0.000297
ENSG00000177200	CHD9	16	53088945	53363062	0.000298
ENSG00000164050	PLXNB1	3	48445261	48471594	0.000301
ENSG00000204695	OR14J1	6	29274403	29275519	0.000303
ENSG00000139163	ETNK1	12	22778009	22843599	0.000303
ENSG00000203760	CENPW	6	126661320	126670021	0.000304
ENSG00000107859	PITX3	10	103989943	104001231	0.000305
ENSG00000140832	MARVELD3	16	71660064	71676017	0.000306
ENSG00000154342	WNT3A	1	228194752	228248961	0.000309
ENSG00000114861	FOXP1	3	71003844	71633140	0.00031
ENSG00000168395	ING5	2	242641450	242668893	0.00031
ENSG00000103024	NME3	16	1820287	1821731	0.00031
ENSG00000153558	FBXL2	3	33318517	33445154	0.00031
ENSG00000069188	SDK2	17	71330523	71640228	0.000313
ENSG00000181751	C5orf30	5	102594403	102614361	0.000314
ENSG00000086991	NOX4	11	89057524	89322779	0.000314
ENSG00000159314	ARHGAP27	17	43471275	43511787	0.000316
ENSG00000184185	KCNJ12	17	21279509	21323179	0.000317
ENSG00000164197	RNF180	5	63461671	63668696	0.000318
ENSG00000215912	TTC34	1	2567415	2718286	0.000319
ENSG00000244462	RBM12	20	34236847	34252878	0.00032
ENSG00000225190	PLEKHM1	17	43513266	43568115	0.00032
ENSG00000113161	HMGCR	5	74632154	74657929	0.000321
ENSG00000158865	SLC5A11	16	24857162	24922949	0.000323
ENSG00000178537	SLC25A20	3	48894369	48936426	0.000323
ENSG00000154358	OBSCN	1	228395831	228566577	0.000327
ENSG00000196305	IARS	9	94972489	95056038	0.000327
ENSG00000182667	NTM	11	131240373	132206716	0.000331
ENSG00000099995	SF3A1	22	30727977	30752936	0.000331
ENSG00000144566	RAB5A	3	19988571	20026667	0.000333
ENSG00000140443	IGF1R	15	99192200	99507759	0.000335
ENSG00000268412	AC013449.1	2	26251074	26251481	0.000341
ENSG00000138018	EPT1	2	26531415	26618759	0.000344
ENSG00000236980	C3orf84	3	49215065	49229291	0.000345
ENSG00000168386	FILIP1L	3	99548985	99833357	0.000345
ENSG00000205078	SYCE1L	16	77233294	77247112	0.000345
ENSG00000139364	TMEM132B	12	125671382	126146917	0.000345
ENSG00000093144	ECHDC1	6	127609855	127664754	0.000347
ENSG00000152430	BOLL	2	198591603	198651486	0.000349
ENSG00000168615	ADAM9	8	38854388	38962663	0.000349
ENSG00000143761	ARF1	1	228270361	228286912	0.00035
ENSG00000270800	RPS10-NUDT3	6	34256547	34393825	0.00035
ENSG00000137473	TTC29	4	147627790	147867034	0.000352
ENSG00000184226	PCDH9	13	66876967	67804468	0.000354
ENSG00000185313	SCN10A	3	38738293	38835501	0.000355
ENSG00000154645	CHODL	21	19273580	19639690	0.000362
ENSG00000260027	HOXB7	17	46684594	46710934	0.000363
ENSG00000132517	SLC52A1	17	4935895	4955304	0.000367
ENSG00000107957	SH3PXD2A	10	105348285	105615301	0.000368
ENSG00000188938	FAM120AOS	9	96208776	96215874	0.000369
ENSG00000080823	MOK	14	102690837	102771537	0.000371
ENSG00000104679	R3HCC1	8	23127633	23153792	0.000374
ENSG00000101082	SLA2	20	35240721	35274619	0.000374
ENSG00000095564	BTAF1	10	93683526	93790082	0.000377
ENSG00000138622	HCN4	15	73612200	73661605	0.000377
ENSG00000177556	ATOX1	5	151121877	151152093	0.000377
ENSG00000132680	KIAA0907	1	155882834	155904191	0.000379
ENSG00000145335	SNCA	4	90645250	90759466	0.000379
ENSG00000114302	PRKAR2A	3	48782030	48885279	0.000379
ENSG00000172830	SSH3	11	67070919	67080078	0.000382
ENSG00000254858	MPV17L2	19	18303992	18307758	0.000384
ENSG00000131067	GGT7	20	33432523	33460663	0.000385
ENSG00000174482	LINGO2	9	27948076	28670283	0.000386
ENSG00000127922	SHFM1	7	96110938	96339203	0.000387
ENSG00000117280	RAB7L1	1	205737114	205744588	0.000389
ENSG00000137857	DUOX1	15	45422131	45457774	0.00039
ENSG00000189227	C15orf61	15	67813406	67819628	0.00039
ENSG00000172046	USP19	3	49145479	49158371	0.00039
ENSG00000204977	TRIM13	13	50570024	50594617	0.000391
ENSG00000126856	PRDM7	16	90122974	90158480	0.000391
ENSG00000092020	PPP2R3C	14	35554673	35591723	0.000393
ENSG00000132953	XPO4	13	21351469	21477187	0.000395
ENSG00000166603	MC4R	18	58038564	58040001	0.000396
ENSG00000079931	MOXD1	6	132617194	132722684	0.000398
ENSG00000078902	TOLLIP	11	1295601	1330884	0.0004
ENSG00000113448	PDE4D	5	58264865	59817947	0.000402
ENSG00000125107	CNOT1	16	58553855	58663790	0.000408
ENSG00000198374	HIST1H2AL	6	27833034	27833606	0.000409
ENSG00000143457	GOLPH3L	1	150618701	150669630	0.00041
ENSG00000104447	TRPS1	8	116420724	116821899	0.00041
ENSG00000163960	UBXN7	3	196074533	196159345	0.00041
ENSG00000216490	IFI30	19	18283972	18288927	0.000413
ENSG00000164236	ANKRD33B	5	10564442	10650308	0.000415
ENSG00000164749	HNF4G	8	76320149	76479078	0.000416
ENSG00000119599	DCAF4	14	73393040	73426411	0.00042
ENSG00000010379	SLC6A13	12	329789	372039	0.000421
ENSG00000148704	VAX1	10	118888032	118897812	0.000422
ENSG00000115310	RTN4	2	55199325	55339757	0.000426
ENSG00000170788	DYDC1	10	82095861	82116511	0.000427
ENSG00000214078	CPNE1	20	34213953	34252878	0.00043
ENSG00000116299	KIAA1324	1	109656301	109749401	0.000432
ENSG00000163807	KIAA1143	3	44779153	44803154	0.000434
ENSG00000162009	SSTR5	16	1122756	1131454	0.000435
ENSG00000231500	RPS18	6	33239787	33244287	0.000435
ENSG00000235109	ZSCAN31	6	28292470	28324048	0.000435
ENSG00000101665	SMAD7	18	46446223	46477081	0.000438
ENSG00000167395	ZNF646	16	31085743	31095517	0.00044
ENSG00000163808	KIF15	3	44803209	44914868	0.00044
ENSG00000116161	CACYBP	1	174968300	174980851	0.000442
ENSG00000169764	UGP2	2	64068074	64118696	0.000445
ENSG00000086827	ZW10	11	113603909	113644533	0.000445
ENSG00000140280	LYSMD2	15	52015208	52043782	0.000448
ENSG00000140287	HDC	15	50534144	50558223	0.00045
ENSG00000170634	ACYP2	2	54197975	54532437	0.00045
ENSG00000109758	HGFAC	4	3443614	3451211	0.000454
ENSG00000008516	MMP25	16	3096682	3110727	0.000455
ENSG00000116044	NFE2L2	2	178092323	178257425	0.000457
ENSG00000164053	ATRIP	3	48488114	48507115	0.000458
ENSG00000171570	RAB4B-EGLN2	19	41284147	41314103	0.000458
ENSG00000109618	SEPSECS	4	25121627	25162204	0.00046
ENSG00000100387	RBX1	22	41347351	41369313	0.000461
ENSG00000237649	KIFC1	6	33359313	33377701	0.000461
ENSG00000100906	NFKBIA	14	35870717	35873955	0.000463
ENSG00000176046	NUPR1	16	28548606	28550495	0.000463
ENSG00000050165	DKK3	11	11984653	12031316	0.000464
ENSG00000133665	DYDC2	10	82104501	82127829	0.000464
ENSG00000256463	SALL3	18	76740275	76762677	0.000467
ENSG00000137033	IL33	9	6215805	6257983	0.000468
ENSG00000141349	G6PC3	17	42148103	42153709	0.000468
ENSG00000102984	ZNF821	16	71893583	71929239	0.000471
ENSG00000006453	BAIAP2L1	7	97920963	98030380	0.000472
ENSG00000104936	DMPK	19	46272975	46285810	0.000474
ENSG00000157429	ZNF19	16	71498453	71598992	0.000474
ENSG00000105856	HBP1	7	106809406	106842974	0.000476
ENSG00000179922	ZNF784	19	56132108	56135967	0.000477
ENSG00000133943	C14orf159	14	91526677	91691976	0.000478
ENSG00000003987	MTMR7	8	17155539	17271037	0.000493
ENSG00000172461	FUT9	6	96463860	96663488	0.000496
ENSG00000124596	OARD1	6	41001366	41065526	0.000496
ENSG00000108559	NUP88	17	5264258	5323480	0.000498
ENSG00000166908	PIP4K2C	12	57984957	57997198	0.000498
ENSG00000074054	CLASP1	2	122095352	122407163	0.0005
ENSG00000267757	C19orf83	19	46144752	46146098	0.0005
ENSG00000260537	RP11-529K1.3	16	70333097	70400163	0.0005
ENSG00000175866	BAIAP2	17	79008948	79091232	0.000501
ENSG00000118518	RNF146	6	127587755	127609712	0.000501
ENSG00000205356	TECPR1	7	97843936	97881563	0.000503
ENSG00000061936	SFSWAP	12	132195626	132284282	0.000507
ENSG00000151006	PRSS53	16	31094746	31100949	0.000508
ENSG00000117399	CDC20	1	43824626	43828874	0.000508
ENSG00000171700	RGS19	20	62704534	62711323	0.000509
ENSG00000166037	CEP57	11	95523129	95565857	0.00051
ENSG00000138640	FAM13A	4	89647106	90032549	0.00051
ENSG00000221931	OR6X1	11	123624196	123625253	0.000512
ENSG00000159111	MRPL10	17	45900638	45908900	0.000514
ENSG00000151577	DRD3	3	113847499	113918254	0.000515
ENSG00000143622	RIT1	1	155867599	155881195	0.000519
ENSG00000167193	CRK	17	1323983	1366456	0.000521
ENSG00000149923	PPP4C	16	30087299	30096698	0.000522
ENSG00000184719	RNLS	10	90033621	90344287	0.000522
ENSG00000100983	GSS	20	33516236	33543620	0.000527
ENSG00000166206	GABRB3	15	26788693	27184686	0.000528
ENSG00000163950	SLBP	4	1694527	1714282	0.000529
ENSG00000185585	OLFML2A	9	127539437	127577164	0.000536
ENSG00000022976	ZNF839	14	102783714	102809044	0.000537
ENSG00000077463	SIRT6	19	4174106	4182601	0.00054
ENSG00000215271	HOMEZ	14	23741666	23768656	0.000541
ENSG00000109189	USP46	4	53457138	53525502	0.000544
ENSG00000222017	AC011997.1	2	198557830	198639547	0.000547
ENSG00000108953	YWHAE	17	1247566	1303672	0.000548
ENSG00000205022	PABPN1L	16	88928034	88933068	0.000551
ENSG00000108511	HOXB6	17	46671639	46682354	0.000552
ENSG00000086205	FOLH1	11	49168187	49230222	0.000553
ENSG00000178149	DALRD3	3	49052921	49059726	0.00056
ENSG00000099365	STX1B	16	31000577	31021949	0.00056
ENSG00000123080	CDKN2C	1	51426417	51440305	0.00056
ENSG00000198931	APRT	16	88875747	88878352	0.000562
ENSG00000169504	CLIC4	1	25071848	25170815	0.000564
ENSG00000100150	DEPDC5	22	32149944	32303012	0.000564
ENSG00000184304	PRKD1	14	30045687	30661104	0.000572
ENSG00000225526	C3orf83	3	12556433	12602558	0.000572
ENSG00000066322	ELOVL1	1	43829068	43833696	0.000572
ENSG00000139445	FOXN4	12	109715784	109747025	0.000575
ENSG00000186417	GLDN	15	51633826	51700210	0.000575
ENSG00000232748	ZNF668	16	31072813	31073451	0.000578
ENSG00000198944	SOWAHA	5	132149033	132152488	0.000578
ENSG00000182149	IST1	16	71879899	71962913	0.00058
ENSG00000006704	GTF2IRD1	7	73868120	74016931	0.000582
ENSG00000182346	DAOA	13	106118216	106143383	0.000584
ENSG00000165588	OTX2	14	57267425	57277197	0.000585
ENSG00000255524	NPIPB8	16	28648975	28670003	0.000588
ENSG00000114378	HYAL1	3	50337320	50349812	0.000591
ENSG00000184708	EIF4ENIF1	22	31832963	31892094	0.000591
ENSG00000111011	RSRC2	12	122989190	123011547	0.000592
ENSG00000196209	SIRPB2	20	1451386	1472233	0.000593
ENSG00000100991	TRPC4AP	20	33590207	33680674	0.000596
ENSG00000110880	CORO1C	12	109038885	109125372	0.000599
ENSG00000007255	TRAPPC6A	19	45666186	45681495	0.0006
ENSG00000179930	ZNF648	1	182023705	182030847	0.0006
ENSG00000164171	ITGA2	5	52285156	52390609	0.000604
ENSG00000186889	TMEM17	2	62727356	62739029	0.000604
ENSG00000150995	ITPR1	3	4535032	4889524	0.00061
ENSG00000179889	PDXDC1	16	15068448	15233196	0.000612
ENSG00000171812	COL8A2	1	36560837	36590821	0.000614
ENSG00000128573	FOXP2	7	113726382	114333827	0.00062
ENSG00000072849	DERL2	17	5374571	5390131	0.00062
ENSG00000179846	NKPD1	19	45653008	45663408	0.000621
ENSG00000064726	BTBD1	15	83685174	83736106	0.000621
ENSG00000248751	RP1-130H16.18	22	30681227	30695471	0.000622
ENSG00000188659	FAM154B	15	82555151	82577271	0.000623
ENSG00000161653	NAGS	17	42081914	42086431	0.000626
ENSG00000167113	COQ4	9	131084815	131096351	0.000628
ENSG00000169490	TM2D2	8	38846327	38854343	0.000631
ENSG00000157856	DRC1	2	26624784	26679579	0.000633
ENSG00000178966	RMI1	9	86595626	86618985	0.000634
ENSG00000143891	GALM	2	38893052	38968379	0.000636
ENSG00000114209	PDCD10	3	167401086	167452727	0.000637
ENSG00000189298	ZKSCAN3	6	28317691	28336947	0.000639
ENSG00000140600	SH3GL3	15	84115980	84287495	0.00064
ENSG00000088298	EDEM2	20	33703167	33865928	0.000641
ENSG00000178498	DTX3	12	57998405	58003587	0.000643
ENSG00000108518	PFN1	17	4848947	4852356	0.000645
ENSG00000173077	Dec-01	9	117904097	118164923	0.000647
ENSG00000185480	PARPBP	12	102513956	102591298	0.000647
ENSG00000140830	TXNL4B	16	72078188	72128330	0.000649
ENSG00000260230	FRRS1L	9	111892573	111929571	0.000651
ENSG00000185278	ZBTB37	1	173837220	173872687	0.000654
ENSG00000250571	GLI4	8	144349603	144359101	0.000654
ENSG00000189120	SP6	17	45922279	45933240	0.00066
ENSG00000256040	PAPPA-AS1	9	119160439	119162885	0.000661
ENSG00000149925	ALDOA	16	30064411	30081778	0.000662
ENSG00000184209	SNRNP35	12	123942188	123957701	0.000663
ENSG00000069275	NUCKS1	1	205681947	205719404	0.000664
ENSG00000138641	HERC3	4	89442199	89629693	0.000666
ENSG00000172053	QARS	3	49133365	49142553	0.00067
ENSG00000255439	RP11-196G11.1	16	31094760	31106277	0.000671
ENSG00000173660	UQCRH	1	46769303	46782448	0.000672
ENSG00000158113	LRRC43	12	122652285	122688018	0.000673
ENSG00000175166	PSMD2	3	184016497	184026842	0.000682
ENSG00000107864	CPEB3	10	93806449	94050844	0.000683
ENSG00000100902	PSMA6	14	35747839	35786699	0.000685
ENSG00000153234	NR4A2	2	157180944	157198860	0.000687
ENSG00000111664	GNB3	12	6949118	6956557	0.000687
ENSG00000164100	NDST3	4	118954773	119179803	0.000689
ENSG00000164985	PSIP1	9	15464064	15511017	0.00069
ENSG00000180269	GPR139	16	20042807	20085239	0.000691
ENSG00000117601	SERPINC1	1	173872947	173886516	0.000698
ENSG00000136527	TRA2B	3	185633694	185655924	0.0007
ENSG00000173933	RBM4	11	66384097	66434153	0.0007
ENSG00000261611	AC010547.9	16	71481503	71523214	0.000701
ENSG00000042317	SPATA7	14	88851268	88936694	0.000701
ENSG00000138095	LRPPRC	2	44113647	44223144	0.000702
ENSG00000203727	SAMD5	6	147830063	148058683	0.000702
ENSG00000171962	LRRC48	17	17876127	17920203	0.000703
ENSG00000204956	PCDHGA1	5	140710252	140892546	0.000712
ENSG00000243955	GSTA1	6	52656462	52668708	0.000718
ENSG00000108556	CHRNE	17	4801069	4806369	0.00072
ENSG00000109919	MTCH2	11	47638867	47664175	0.000722
ENSG00000164975	SNAPC3	9	15422702	15465951	0.000723
ENSG00000138758	2025-09-11	4	77870856	77961537	0.000728
ENSG00000106809	OGN	9	95146249	95166978	0.000738
ENSG00000168610	STAT3	17	40465342	40540586	0.000739
ENSG00000169609	C15orf40	15	83657193	83680393	0.00074
ENSG00000111669	TPI1	12	6976283	6980112	0.00074
ENSG00000055483	USP36	17	76783463	76837523	0.000741
ENSG00000171862	PTEN	10	89622870	89731687	0.000741
ENSG00000184357	HIST1H1B	6	27834570	27835359	0.000745
ENSG00000162670	BRINP3	1	190066792	190446759	0.000749
ENSG00000120616	EPC1	10	32556679	32667726	0.000751
ENSG00000141034	GID4	17	17942606	17971718	0.000752
ENSG00000145934	TENM2	5	166711804	167691162	0.00076
ENSG00000254245	PCDHGA3	5	140723601	140892546	0.000761
ENSG00000137100	DCTN3	9	34613548	34620515	0.000761
ENSG00000174197	MGA	15	41913422	42062141	0.000766
ENSG00000168754	FAM178B	2	97541620	97684175	0.000766
ENSG00000136383	ALPK3	15	85359911	85416713	0.000768
ENSG00000182179	UBA7	3	49842640	49851379	0.000769
ENSG00000063854	HAGH	16	1845621	1877195	0.000769
ENSG00000143384	MCL1	1	150547032	150552066	0.00077
ENSG00000216937	CCDC7	10	32735068	32863492	0.000773
ENSG00000227057	WDR46	6	33246885	33257304	0.000775
ENSG00000184937	WT1	11	32409321	32457176	0.000775
ENSG00000148943	LIN7C	11	27516123	27528320	0.000776
ENSG00000185344	ATP6V0A2	12	124196865	124246302	0.000778
ENSG00000188316	ENO4	10	118609023	118671299	0.000778
ENSG00000103227	LMF1	16	903634	1031318	0.00078
ENSG00000171953	ATPAF2	17	17880723	17942523	0.000785
ENSG00000105963	ADAP1	7	937540	995043	0.000789
ENSG00000183647	ZNF530	19	58111253	58124090	0.000791
ENSG00000196141	SPATS2L	2	201170604	201346986	0.000791
ENSG00000163617	KIAA1407	3	113682984	113775460	0.000796
ENSG00000100749	VRK1	14	97263641	97398059	0.0008
ENSG00000159692	CTBP1	4	1205236	1243741	0.000801
ENSG00000254706	RP11-565P22.6	1	162335197	162351905	0.000802
ENSG00000005381	MPO	17	56347217	56358296	0.000803
ENSG00000115073	ACTR1B	2	98272431	98280570	0.000807
ENSG00000164508	HIST1H2AA	6	25726291	25726790	0.00081
ENSG00000158055	GRHL3	1	24645812	24690972	0.000812
ENSG00000081853	PCDHGA2	5	140718539	140892546	0.000815
ENSG00000108963	DPH1	17	1933404	1946724	0.000819
ENSG00000167578	RAB4B	19	41284121	41302847	0.000819
ENSG00000152208	GRID2	4	93225550	94695707	0.000824
ENSG00000114331	ACAP2	3	194995465	195163807	0.000825
ENSG00000165732	DDX21	10	70715884	70744829	0.00083
ENSG00000198646	NCOA6	20	33284722	33413452	0.000831
ENSG00000141012	GALNS	16	88880142	88923378	0.000836
ENSG00000094975	SUCO	1	172501489	172580971	0.000837
ENSG00000157870	FAM213B	1	2517930	2522908	0.000839
ENSG00000140526	ABHD2	15	89630690	89745591	0.00084
ENSG00000163938	GNL3	3	52715172	52728508	0.000845
ENSG00000146374	RSPO3	6	127439749	127518910	0.000847
ENSG00000185245	GP1BA	17	4835592	4838325	0.00085
ENSG00000187492	CDHR4	3	49828165	49837268	0.000851
ENSG00000196228	SULT1C3	2	108863651	108881807	0.000858
ENSG00000148498	PARD3	10	34398488	35104253	0.000859
ENSG00000146530	VWDE	7	12370511	12443567	0.000861
ENSG00000204256	BRD2	6	32936437	32949282	0.000861
ENSG00000240230	COX19	7	938415	1015235	0.000868
ENSG00000131043	AAR2	20	34824381	34858840	0.000869
ENSG00000147316	MCPH1	8	6264113	6501144	0.000873
ENSG00000188026	RILPL1	12	123955925	124018265	0.000888
ENSG00000120594	PLXDC2	10	20105168	20578785	0.000894
ENSG00000104689	TNFRSF10A	8	23047965	23082639	0.000907
ENSG00000148660	CAMK2G	10	75572259	75634343	0.000907
ENSG00000023572	GLRX2	1	193065598	193075244	0.000909
ENSG00000164850	GPER1	7	1121844	1133451	0.000915
ENSG00000167842	MIS12	17	5389605	5394134	0.000915
ENSG00000163636	PSMD6	3	63996225	64009658	0.000915
ENSG00000078814	MYH7B	20	33563206	33590240	0.000921
ENSG00000125965	GDF5	20	34021145	34042568	0.000925
ENSG00000188641	DPYD	1	97543299	98386605	0.000928
ENSG00000055130	CUL1	7	148395006	148498128	0.000929
ENSG00000132698	RAB25	1	156030951	156040295	0.000938
ENSG00000139970	RTN1	14	60062694	60337684	0.000947
ENSG00000174640	SLCO2A1	3	133651540	133771028	0.000949
ENSG00000167081	PBX3	9	128509624	128729656	0.000953
ENSG00000139438	FAM222A	12	110152033	110208312	0.000957
ENSG00000170322	NFRKB	11	129733531	129765485	0.000957
ENSG00000120051	CCDC147	10	106113522	106214848	0.000959
ENSG00000120093	HOXB3	17	46626232	46682274	0.000961
ENSG00000254221	PCDHGB1	5	140729828	140892546	0.000964
ENSG00000143032	BARHL2	1	91177096	91182794	0.000967
ENSG00000151834	GABRA2	4	46250444	46477247	0.00097
ENSG00000165819	METTL3	14	21966277	21979517	0.000971
ENSG00000157538	DSCR3	21	38595721	38640262	0.000972
ENSG00000264668	ZFP41	8	144329280	144358573	0.000973
ENSG00000187257	RSBN1L	7	77325760	77412339	0.000988
ENSG00000262576	PCDHGA4	5	140734768	140892546	0.000989
ENSG00000198553	KCNRG	13	50589390	50595058	0.000992
ENSG00000126456	IRF3	19	50162826	50169132	0.000993
ENSG00000157881	PANK4	1	2439972	2458039	0.000993
ENSG00000267561	RP5-1052I5.2	1	87458692	87634884	0.000997
ENSG00000185619	PCGF3	4	699537	764428	0.00101
ENSG00000157833	GAREML	2	26395960	26412532	0.00101
ENSG00000066056	TIE1	1	43766664	43788779	0.00101
ENSG00000103111	MON1B	16	77224732	77236302	0.00101
ENSG00000234465	PINLYP	19	44080952	44088116	0.00101
ENSG00000169710	FASN	17	80036214	80056208	0.00101
ENSG00000232112	TMA7	3	48481667	48485616	0.00102
ENSG00000183166	CALN1	7	71244476	71912136	0.00102
ENSG00000205683	DPF3	14	73086004	73360809	0.00102
ENSG00000138107	ACTR1A	10	104238986	104262482	0.00102
ENSG00000155886	SLC24A2	9	19507450	19786926	0.00103
ENSG00000124721	DNAH8	6	38683117	38998301	0.00103
ENSG00000075702	WDR62	19	36545783	36596008	0.00104
ENSG00000168268	NT5DC2	3	52558386	52569070	0.00104
ENSG00000147650	LRP12	8	105501459	105601252	0.00104
ENSG00000175029	CTBP2	10	126676421	126849739	0.00105
ENSG00000105254	TBCB	19	36605191	36616849	0.00105
ENSG00000073282	TP63	3	189349205	189615068	0.00105
ENSG00000268797	CTC-490E21.12	19	41307202	41404187	0.00106
ENSG00000158458	NRG2	5	139226364	139422884	0.00106
ENSG00000114646	CSPG5	3	47603729	47622282	0.00106
ENSG00000183426	NPIPA1	16	15016659	15045915	0.00106
ENSG00000224186	C5orf66	5	134368970	134691744	0.00106
ENSG00000151576	QTRTD1	3	113724680	113807269	0.00106
ENSG00000198892	SHISA4	1	201857808	201861434	0.00106
ENSG00000248993	XXbac-BPG181M17.5	6	32905141	32920899	0.00106
ENSG00000196781	TLE1	9	84198598	84304220	0.00107
ENSG00000036054	TBC1D23	3	99979844	100044095	0.00107
ENSG00000036448	MYOM2	8	1993155	2113475	0.00108
ENSG00000163867	ZMYM6	1	35449523	35497569	0.00108
ENSG00000087053	MTMR2	11	95566046	95658479	0.00108
ENSG00000136933	RABEPK	9	127962821	127996437	0.00109
ENSG00000118557	PMFBP1	16	72146056	72210777	0.00109
ENSG00000204599	TRIM39	6	30294256	30311506	0.00109
ENSG00000171222	SCAND1	20	34541539	34547394	0.00109
ENSG00000163793	DNAJC5G	2	27498289	27504367	0.00109
ENSG00000158528	PPP1R9A	7	94536514	94925727	0.0011
ENSG00000185721	DRG1	22	31795509	31924726	0.0011
ENSG00000163507	KIAA1524	3	108268716	108308491	0.00111
ENSG00000198919	DZIP3	3	108308529	108413693	0.00111
ENSG00000060339	CCAR1	10	70480769	70552134	0.00112
ENSG00000253731	PCDHGA6	5	140753651	140892546	0.00112
ENSG00000167862	ICT1	17	73008765	73017356	0.00112
ENSG00000172458	IL17D	13	21276266	21297237	0.00112
ENSG00000066032	CTNNA2	2	79412357	80875905	0.00112
ENSG00000271741	RP11-244H3.4	1	35447134	35497342	0.00113
ENSG00000267216	AC010642.1	19	58790332	58826563	0.00113
ENSG00000005513	SOX8	16	1031808	1036979	0.00113
ENSG00000146166	LGSN	6	63985856	64029882	0.00114
ENSG00000099992	TBC1D10A	22	30687979	30723035	0.00114
ENSG00000174473	GALNTL6	4	172733405	173962710	0.00115
ENSG00000179071	CCDC89	11	85394893	85397320	0.00115
ENSG00000142694	EVA1B	1	36787632	36789755	0.00116
ENSG00000253910	PCDHGB2	5	140739703	140892546	0.00116
ENSG00000253485	PCDHGA5	5	140743898	140892546	0.00116
ENSG00000262209	PCDHGB3	5	140749831	140892546	0.00116
ENSG00000112659	CUL9	6	43149913	43192325	0.00116
ENSG00000127080	IPPK	9	95375466	95432547	0.00116
ENSG00000015676	NUDCD3	7	44418720	44530479	0.00116
ENSG00000138614	VWA9	15	65871091	65903627	0.00117
ENSG00000150093	ITGB1	10	33189247	33294720	0.00117
ENSG00000177125	ZBTB34	9	129622944	129648157	0.00117
ENSG00000255330	SOGA3	6	127759551	127840146	0.00117
ENSG00000214338	SOGA3	6	127759551	127840500	0.00117
ENSG00000269858	EGLN2	19	41304901	41314338	0.00117
ENSG00000135482	ZC3H10	12	56511943	56516278	0.00117
ENSG00000175806	MSRA	8	9911778	10286401	0.00117
ENSG00000175202	HIGD2B	15	72968124	72978490	0.00118
ENSG00000149294	NCAM1	11	112831997	113149158	0.00118
ENSG00000123091	RNF11	1	51701943	51739127	0.00119
ENSG00000132142	ACACA	17	35441923	35766909	0.00119
ENSG00000140153	WDR20	14	102605840	102691184	0.00119
ENSG00000178950	GAK	4	843064	926161	0.00119
ENSG00000145781	COMMD10	5	115420688	115748459	0.00119
ENSG00000095906	NUBP2	16	1832902	1839192	0.00119
ENSG00000170456	DENND5B	12	31535157	31744031	0.00119
ENSG00000055044	NOP58	2	203130439	203168389	0.0012
ENSG00000179038	AP001885.1	11	66963391	66964638	0.00121
ENSG00000179603	GRM8	7	126078652	126893348	0.00122
ENSG00000148053	NTRK2	9	87283466	87638505	0.00122
ENSG00000007001	UPP2	2	158733214	158992666	0.00122
ENSG00000162426	SLC45A1	1	8377886	8404227	0.00122
ENSG00000197879	MYO1C	17	1367392	1396106	0.00122
ENSG00000136930	PSMB7	9	127115745	127177723	0.00122
ENSG00000133424	LARGE	22	33558212	34318829	0.00123
ENSG00000178381	ZFAND2A	7	1191707	1200395	0.00123
ENSG00000264545	RP11-145E5.5	9	21802635	22032985	0.00123
ENSG00000171843	MLLT3	9	20341663	20622542	0.00123
ENSG00000087302	C14orf166	14	52456193	52471420	0.00123
ENSG00000147862	NFIB	9	14081842	14398982	0.00124
ENSG00000108561	C1QBP	17	5336097	5352150	0.00124
ENSG00000137252	HCRTR2	6	55039050	55147418	0.00125
ENSG00000117400	MPL	1	43803478	43818443	0.00125
ENSG00000108924	HLF	17	53342373	53402426	0.00125
ENSG00000176182	MYPOP	19	46393278	46405862	0.00125
ENSG00000063244	U2AF2	19	56165512	56186081	0.00126
ENSG00000103496	STX4	16	31044210	31054296	0.00126
ENSG00000064218	DMRT3	9	976964	991731	0.00126
ENSG00000163637	PRICKLE2	3	64079543	64431152	0.00126
ENSG00000165533	TTC8	14	89290497	89344335	0.00127
ENSG00000077458	FAM76B	11	95502106	95523573	0.00127
ENSG00000018510	AGPS	2	178257372	178408564	0.00127
ENSG00000182670	TTC3	21	38445526	38575413	0.00127
ENSG00000164123	C4orf45	4	159814286	159959912	0.00128
ENSG00000139921	TMX1	14	51706880	51722759	0.00128
ENSG00000182263	FIGN	2	164449906	164592522	0.00128
ENSG00000077616	NAALAD2	11	89864683	89926062	0.00129
ENSG00000075891	PAX2	10	102495360	102589698	0.00129
ENSG00000075975	MKRN2	3	12598513	12625212	0.00129
ENSG00000167118	URM1	9	131133598	131153015	0.0013
ENSG00000010361	FUZ	19	50310126	50320633	0.0013
ENSG00000182272	B4GALNT4	11	369796	382116	0.00131
ENSG00000145907	G3BP1	5	151150606	151192346	0.00132
ENSG00000138600	SPPL2A	15	50999506	51058005	0.00132
ENSG00000140368	PSTPIP1	15	77285700	77329673	0.00132
ENSG00000108272	DHRS11	17	34948228	34957235	0.00132
ENSG00000172673	THEMIS	6	128029217	128239776	0.00133
ENSG00000115602	IL1RL1	2	102927962	102968497	0.00133
ENSG00000145526	CDH18	5	19473060	20575982	0.00133
ENSG00000148843	PDCD11	10	105156405	105206049	0.00133
ENSG00000074071	MRPS34	16	1821891	1823156	0.00133
ENSG00000167528	ZNF641	12	48733791	48745197	0.00133
ENSG00000168131	OR2B2	6	27878963	27880174	0.00135
ENSG00000132670	PTPRA	20	2844830	3019722	0.00135
ENSG00000170231	FABP6	5	159614374	159665742	0.00135
ENSG00000237452	AC074212.3	19	46236509	46267792	0.00136
ENSG00000105650	PDE4C	19	18318771	18366229	0.00136
ENSG00000197622	CDC42SE1	1	151023447	151042801	0.00136
ENSG00000138131	LOXL4	10	100007447	100028007	0.00136
ENSG00000198054	DSCR8	21	39493545	39560110	0.00137
ENSG00000176884	GRIN1	9	140032842	140063207	0.00137
ENSG00000187838	TMEM256-PLSCR3	17	7293046	7307416	0.00137
ENSG00000262481	C17orf61-PLSCR3	17	7293053	7307416	0.00137
ENSG00000116678	LEPR	1	65886248	66107242	0.00137
ENSG00000165066	NKX6-3	8	41502697	41508855	0.00138
ENSG00000005100	DHX33	17	5344232	5372380	0.00138
ENSG00000091831	ESR1	6	151977826	152450754	0.00139
ENSG00000183718	TRIM52	5	180681417	180688119	0.00139
ENSG00000189280	GJB5	1	35220648	35224113	0.0014
ENSG00000135953	MFSD9	2	103332299	103353347	0.0014
ENSG00000114757	PEX5L	3	179512746	179754841	0.0014
ENSG00000172262	ZNF131	5	43065278	43192123	0.00141
ENSG00000166359	WDR88	19	33622996	33666701	0.00141
ENSG00000165392	WRN	8	30891317	31031285	0.00141
ENSG00000183291	2025-09-15	1	87328132	87380107	0.00142
ENSG00000084092	NOA1	4	57829536	57844989	0.00143
ENSG00000137834	SMAD6	15	66994566	67074338	0.00143
ENSG00000125746	EML2	19	46110252	46148887	0.00143
ENSG00000261701	HPR	16	72088522	72111145	0.00144
ENSG00000004487	KDM1A	1	23345941	23410182	0.00144
ENSG00000002746	HECW1	7	43152198	43605600	0.00145
ENSG00000159224	GIP	17	47035916	47045958	0.00145
ENSG00000107738	C10orf54	10	73507316	73533255	0.00145
ENSG00000114631	PODXL2	3	127348024	127391652	0.00146
ENSG00000178951	ZBTB7A	19	4044362	4066943	0.00146
ENSG00000116489	CAPZA1	1	113161795	113214241	0.00146
ENSG00000173992	CCS	11	66360292	66373490	0.00147
ENSG00000144339	TMEFF2	2	192813769	193060435	0.00147
ENSG00000198853	RUSC2	9	35490124	35561895	0.00147
ENSG00000158470	B4GALT5	20	48249482	48330415	0.00148
ENSG00000104043	ATP8B4	15	50150435	50475014	0.00148
ENSG00000104369	JPH1	8	75146935	75233563	0.00148
ENSG00000146856	AGBL3	7	134671259	134832715	0.00149
ENSG00000129450	SIGLEC9	19	51628165	51639908	0.00149
ENSG00000146007	ZMAT2	5	140078265	140086248	0.00149
ENSG00000105976	MET	7	116312444	116438440	0.0015
ENSG00000109452	INPP4B	4	142944313	143768585	0.00152
ENSG00000067560	RHOA	3	49396578	49450431	0.00152
ENSG00000003249	DBNDD1	16	90071273	90086536	0.00152
ENSG00000157349	DDX19B	16	70323566	70369186	0.00153
ENSG00000183248	CTD-3193O13.9	19	7933605	7939326	0.00153
ENSG00000137309	HMGA1	6	34204650	34214008	0.00154
ENSG00000119906	FAM178A	10	102672326	102724893	0.00154
ENSG00000137166	FOXP4	6	41514164	41570122	0.00154
ENSG00000174942	OR5R1	11	56184734	56185708	0.00155
ENSG00000124151	NCOA3	20	46130601	46285621	0.00155
ENSG00000173567	GPR113	2	26531041	26569685	0.00156
ENSG00000166450	PRTG	15	55903744	56035288	0.00156
ENSG00000165280	VCP	9	35056061	35073246	0.00157
ENSG00000213626	LBH	2	30454397	30546596	0.00157
ENSG00000120314	WDR55	5	140044261	140053709	0.00157
ENSG00000204209	DAXX	6	33286335	33297046	0.00157
ENSG00000171617	ENC1	5	73923234	73937249	0.00157
ENSG00000187372	PCDHB13	5	140593509	140596993	0.00157
ENSG00000243749	ZMYM6NB	1	35447136	35450954	0.00158
ENSG00000272195	RP11-156E8.1	1	245132652	245134390	0.00158
ENSG00000164867	NOS3	7	150688083	150711676	0.00159
ENSG00000122584	NXPH1	7	8473585	8792593	0.00159
ENSG00000172817	CYP7B1	8	65500320	65711318	0.00159
ENSG00000214517	PPME1	11	73882144	73965748	0.0016
ENSG00000177045	SIX5	19	46268043	46272484	0.0016
ENSG00000174292	TNK1	17	7283853	7293093	0.00161
ENSG00000134504	KCTD1	18	24034874	24237365	0.00161
ENSG00000105127	AKAP8	19	15464196	15490609	0.00162
ENSG00000075914	EXOSC7	3	45016733	45077558	0.00162
ENSG00000203993	C9orf37	9	140509784	140513358	0.00162
ENSG00000180346	TIGD2	4	90033968	90036050	0.00162
ENSG00000100883	SRP54	14	35451163	35498773	0.00163
ENSG00000111404	RERGL	12	18233803	18473041	0.00163
ENSG00000123444	KBTBD4	11	47593749	47600567	0.00163
ENSG00000167671	UBXN6	19	4444996	4457819	0.00163
ENSG00000144036	EXOC6B	2	72403113	73053170	0.00164
ENSG00000136869	TLR4	9	120466610	120479149	0.00165
ENSG00000197930	ERO1L	14	53106634	53162618	0.00165
ENSG00000164885	CDK5	7	150750899	150755617	0.00166
ENSG00000186642	PDE2A	11	72287185	72385635	0.00166
ENSG00000162032	SPSB3	16	1826713	1843701	0.00166
ENSG00000112855	HARS2	5	140071011	140078889	0.00166
ENSG00000168079	SCARA5	8	27727399	27850244	0.00167
ENSG00000266958	AC006126.3	19	45690646	45720191	0.00168
ENSG00000177791	MYOZ1	10	75391412	75401515	0.00169
ENSG00000213689	TREX1	3	48506445	48509044	0.00169
ENSG00000197697	HIST1H2BE	6	26183958	26184454	0.00169
ENSG00000122034	GTF3A	13	27998681	28009958	0.00169
ENSG00000060237	WNK1	12	861759	1020618	0.00169
ENSG00000100330	MTMR3	22	30279144	30426855	0.00169
ENSG00000170381	SEMA3E	7	82993222	83278326	0.00169
ENSG00000105383	CD33	19	51728320	51747115	0.0017
ENSG00000124214	STAU1	20	47729878	47804904	0.00171
ENSG00000240563	L1TD1	1	62660503	62678000	0.00172
ENSG00000165322	ARHGAP12	10	32094365	32217742	0.00172
ENSG00000185658	BRWD1	21	40556102	40693485	0.00172
ENSG00000144227	NXPH2	2	139428342	139537918	0.00173
ENSG00000136717	BIN1	2	127805603	127864931	0.00173
ENSG00000103042	SLC38A7	16	58699013	58719008	0.00173
ENSG00000150076	C10ORF68	10	32832297	33171802	0.00174
ENSG00000108684	ASIC2	17	31340105	32501983	0.00174
ENSG00000133216	EPHB2	1	23037332	23241818	0.00174
ENSG00000019485	PRDM11	11	45115564	45247734	0.00175
ENSG00000114904	NEK4	3	52744800	52804965	0.00176
ENSG00000157350	ST3GAL2	16	70413338	70473140	0.00176
ENSG00000030419	IKZF2	2	213864429	214017151	0.00176
ENSG00000177946	CENPBD1	16	90036206	90038942	0.00177
ENSG00000171132	PRKCE	2	45878484	46415129	0.00177
ENSG00000090615	GOLGA3	12	133345495	133405444	0.00177
ENSG00000268632	AC073657.1	15	42073346	42076229	0.00178
ENSG00000142657	PGD	1	10458649	10480201	0.00178
ENSG00000257545	RP11-144F15.1	12	106889736	107168696	0.00178
ENSG00000170727	BOP1	8	145486055	145515082	0.00179
ENSG00000197153	HIST1H3J	6	27858093	27860884	0.00179
ENSG00000037965	HOXC8	12	54402832	54407570	0.00179
ENSG00000126457	PRMT1	19	50179043	50192286	0.00179
ENSG00000160789	LMNA	1	156052364	156109880	0.00179
ENSG00000170445	HARS	5	140052758	140071609	0.00179
ENSG00000170871	KIAA0232	4	6783102	6885897	0.0018
ENSG00000170185	USP38	4	144106070	144144983	0.0018
ENSG00000185963	BICD2	9	95473645	95527094	0.00181
ENSG00000144290	SLC4A10	2	162280843	162841792	0.00181
ENSG00000076321	KLHL20	1	173684080	173755840	0.00181
ENSG00000183086	GATSL1	7	74379083	74438803	0.00181
ENSG00000168273	SMIM4	3	52568029	52613253	0.00183
ENSG00000145730	PAM	5	102089685	102366809	0.00184
ENSG00000164022	AIMP1	4	107236701	107270383	0.00184
ENSG00000173611	SCAI	9	127704887	127905785	0.00185
ENSG00000163815	CLEC3B	3	45043040	45077563	0.00186
ENSG00000174776	WDR49	3	167196472	167371771	0.00186
ENSG00000160208	RRP1B	21	45079429	45115958	0.00187
ENSG00000119414	PPP6C	9	127908852	127952218	0.00188
ENSG00000186792	HYAL3	3	50330262	50336899	0.00188
ENSG00000139737	SLAIN1	13	78272023	78338377	0.00188
ENSG00000115526	CHST10	2	101008327	101034118	0.0019
ENSG00000005955	GGNBP2	17	34900737	34946278	0.0019
ENSG00000186115	CYP4F2	19	15988833	16008930	0.0019
ENSG00000185000	DGAT1	8	145539954	145550573	0.0019
ENSG00000243708	PLA2G4B	15	42120283	42140345	0.0019
ENSG00000168970	JMJD7-PLA2G4B	15	42120293	42140353	0.0019
ENSG00000147883	CDKN2B	9	22002902	22009362	0.00191
ENSG00000105258	POLR2I	19	36604612	36606248	0.00192
ENSG00000120709	FAM53C	5	137667624	137685416	0.00192
ENSG00000108465	CDK5RAP3	17	46045176	46059140	0.00192
ENSG00000183527	PSMG1	21	40546695	40555777	0.00192
ENSG00000268434	AC011530.4	19	46282695	46289231	0.00192
ENSG00000141294	LRRC46	17	45908993	45915079	0.00193
ENSG00000159210	SNF8	17	47006678	47022479	0.00194
ENSG00000139990	DCAF5	14	69517598	69619867	0.00194
ENSG00000169641	LUZP1	1	23410516	23504301	0.00194
ENSG00000124160	NCOA5	20	44689624	44718591	0.00194
ENSG00000172209	GPR22	7	107110463	107116098	0.00195
ENSG00000065000	AP3D1	19	2100988	2164464	0.00195
ENSG00000196396	PTPN1	20	49126891	49201299	0.00195
ENSG00000164418	GRIK2	6	101846664	102517958	0.00195
ENSG00000186918	ZNF395	8	28203102	28260218	0.00195
ENSG00000112851	ERBB2IP	5	65222303	65378377	0.00196
ENSG00000268466	AL132989.1	14	58754751	58755865	0.00196
ENSG00000095203	EPB41L4B	9	111934255	112083244	0.00196
ENSG00000082269	FAM135A	6	71122644	71270877	0.00197
ENSG00000180787	ZFP3	17	4981543	4999669	0.00197
ENSG00000124374	PAIP2B	2	71409869	71454213	0.00197
ENSG00000153993	SEMA3D	7	84624869	84816171	0.00198
ENSG00000121671	CRY2	11	45868669	45904798	0.00198
ENSG00000111783	RFX4	12	106976685	107156581	0.00199
ENSG00000137877	SPTBN5	15	42140345	42186275	0.00199
ENSG00000136104	RNASEH2B	13	51483814	51544592	0.00199
ENSG00000164403	SHROOM1	5	132157833	132166590	0.002
ENSG00000113396	SLC27A6	5	127873706	128369335	0.002
ENSG00000179399	GPC5	13	92050929	93519490	0.00201
ENSG00000172292	CERS6	2	169312372	169631644	0.00201
ENSG00000099769	IGFALS	16	1840414	1844972	0.00201
ENSG00000174775	HRAS	11	532242	537287	0.00202
ENSG00000137288	UQCC2	6	33662070	33679504	0.00202
ENSG00000143458	GABPB2	1	151043054	151098018	0.00203
ENSG00000107882	SUFU	10	104263744	104393292	0.00203
ENSG00000248167	TRIM39-RPP21	6	30297359	30314631	0.00204
ENSG00000155363	MOV10	1	113215763	113243368	0.00204
ENSG00000120647	CCDC77	12	498439	551811	0.00205
ENSG00000077380	DYNC1I2	2	172543919	172604930	0.00206
ENSG00000163106	HPGDS	4	95219686	95264027	0.00207
ENSG00000185261	KIAA0825	5	93488671	93954309	0.00207
ENSG00000140835	CHST4	16	71559136	71572649	0.00207
ENSG00000226650	KIF4B	5	154393260	154397685	0.00207
ENSG00000085449	WDFY1	2	224720433	224810104	0.00207
ENSG00000162877	PM20D1	1	205797150	205819260	0.00207
ENSG00000009709	PAX7	1	18957500	19075360	0.00208
ENSG00000171357	LURAP1	1	46669006	46686933	0.00209
ENSG00000130558	OLFM1	9	137967268	138013025	0.00209
ENSG00000069849	ATP1B3	3	141594966	141645356	0.00209
ENSG00000125975	C20orf173	20	34111014	34117481	0.00209
ENSG00000065548	ZC3H15	2	187350883	187374090	0.0021
ENSG00000176978	DPP7	9	140004994	140009629	0.0021
ENSG00000144820	GPR128	3	100328433	100414323	0.00212
ENSG00000136938	ANP32B	9	100745643	100778225	0.00213
ENSG00000184500	PROS1	3	93591881	93692910	0.00213
ENSG00000125637	PSD4	2	113914902	113966973	0.00214
ENSG00000163104	SMARCAD1	4	95128762	95212443	0.00214
ENSG00000264472	RP11-861L17.3	18	66567018	66569492	0.00214
ENSG00000047315	POLR2B	4	57843888	57897334	0.00214
ENSG00000159788	RGS12	4	3294755	3441640	0.00215
ENSG00000117408	IPO13	1	44412611	44433694	0.00215
ENSG00000143412	ANXA9	1	150954493	150968110	0.00215
ENSG00000154415	PPP1R3A	7	113516832	113715975	0.00216
ENSG00000214113	LYRM4	6	5102827	5261172	0.00216
ENSG00000163634	THOC7	3	63819546	63849579	0.00216
ENSG00000126603	GLIS2	16	4364762	4389598	0.00216
ENSG00000173575	CHD2	15	93426526	93571237	0.00217
ENSG00000111790	FGFR1OP2	12	27091316	27119583	0.0022
ENSG00000073067	CYP2W1	7	1022835	1029276	0.0022
ENSG00000171853	TRAPPC12	2	3383446	3488865	0.0022
ENSG00000181090	EHMT1	9	140513444	140764468	0.0022
ENSG00000055917	PUM2	2	20448452	20551995	0.00221
ENSG00000163531	NFASC	1	204797779	204991950	0.00221
ENSG00000175155	YPEL2	17	57409050	57479090	0.00223
ENSG00000089053	ANAPC5	12	121746048	121837699	0.00223
ENSG00000185933	CALHM1	10	105213144	105218645	0.00224
ENSG00000116260	QSOX1	1	180123969	180173165	0.00225
ENSG00000197702	PARVA	11	12398732	12552348	0.00226
ENSG00000142599	RERE	1	8412457	8877702	0.00227
ENSG00000118369	USP35	11	77899858	77925757	0.00227
ENSG00000088992	TESC	12	117476728	117537284	0.00227
ENSG00000186806	VSIG10L	19	51834790	51845378	0.00227
ENSG00000203791	METTL10	10	126436718	126480439	0.00228
ENSG00000164342	TLR3	4	186990306	187009223	0.0023
ENSG00000196104	SPOCK3	4	167654535	168155947	0.0023
ENSG00000139641	ESYT1	12	56512034	56538455	0.0023
ENSG00000121289	CEP89	19	33369902	33462897	0.0023
ENSG00000052795	FNIP2	4	159690290	159829201	0.0023
ENSG00000151224	MAT1A	10	82031576	82049440	0.0023
ENSG00000134138	MEIS2	15	37181406	37393504	0.0023
ENSG00000074696	PTPLAD1	15	65822756	65870687	0.00231
ENSG00000137411	VARS2	6	30876019	30894236	0.00232
ENSG00000162433	AK4	1	65613232	65697828	0.00233
ENSG00000116030	SUMO1	2	203070903	203103331	0.00233
ENSG00000117971	CHRNB4	15	78916461	79020096	0.00233
ENSG00000158769	F11R	1	160965001	160991138	0.00234
ENSG00000163131	CTSS	1	150702672	150738433	0.00235
ENSG00000136935	GOLGA1	9	127640646	127710771	0.00235
ENSG00000115902	SLC1A4	2	65215611	65250999	0.00235
ENSG00000188747	NOXA1	9	140317802	140328858	0.00235
ENSG00000145022	TCTA	3	49449639	49453908	0.00236
ENSG00000130294	KIF1A	2	241653181	241759725	0.00236
ENSG00000188229	TUBB4B	9	140135665	140138159	0.00236
ENSG00000168936	TMEM129	4	1717679	1723085	0.00236
ENSG00000172188	OR4C11	11	55370830	55371874	0.00237
ENSG00000111713	GYS2	12	21689123	21757781	0.00237
ENSG00000110536	PTPMT1	11	47586982	47595013	0.00238
ENSG00000196236	XPNPEP3	22	41253081	41363838	0.00238
ENSG00000132965	ALOX5AP	13	31309645	31338556	0.00238
ENSG00000213965	NUDT19	19	33182867	33204702	0.00238
ENSG00000196092	PAX5	9	36833272	37034103	0.0024
ENSG00000072310	SREBF1	17	17713713	17740325	0.0024
ENSG00000119383	PPP2R4	9	131873229	131911225	0.0024
ENSG00000166825	ANPEP	15	90328120	90358633	0.00241
ENSG00000169379	ARL13B	3	93698983	93774512	0.00241
ENSG00000016864	GLT8D1	3	52728505	52740048	0.00242
ENSG00000161896	IP6K3	6	33689444	33714762	0.00242
ENSG00000112531	QKI	6	163835032	163999628	0.00243
ENSG00000100354	TNRC6B	22	40440821	40731812	0.00243
ENSG00000127780	OR1E2	17	3336164	3337135	0.00244
ENSG00000099999	RNF215	22	30773835	30817760	0.00244
ENSG00000125851	PCSK2	20	17206752	17465223	0.00244
ENSG00000112195	TREML2	6	41158015	41168932	0.00244
ENSG00000242574	HLA-DMB	6	32902406	32908847	0.00245
ENSG00000181585	TMIE	3	46742823	46752376	0.00246
ENSG00000018625	ATP1A2	1	160085549	160113381	0.00246
ENSG00000184349	EFNA5	5	106712590	107006596	0.00246
ENSG00000163939	PBRM1	3	52579368	52719933	0.00247
ENSG00000119922	IFIT2	10	91061712	91069033	0.00247
ENSG00000177374	HIC1	17	1957448	1962981	0.00248
ENSG00000082701	GSK3B	3	119540170	119813264	0.00248
ENSG00000110975	SYT10	12	33527173	33592754	0.00249
ENSG00000174989	FBXW8	12	117348761	117468953	0.0025
ENSG00000141485	SLC13A5	17	6588032	6616886	0.0025
ENSG00000114805	PLCH1	3	155093369	155462856	0.0025
ENSG00000245680	ZNF585B	19	37672481	37709055	0.0025
ENSG00000080824	HSP90AA1	14	102547075	102606036	0.00251
ENSG00000140829	DHX38	16	72127461	72146811	0.00251
ENSG00000171102	OBP2B	9	136080664	136084630	0.00252
ENSG00000126934	MAP2K2	19	4090319	4124126	0.00252
ENSG00000196090	PTPRT	20	40701392	41818610	0.00252
ENSG00000011243	AKAP8L	19	15490859	15529952	0.00253
ENSG00000107625	DDX50	10	70661034	70706603	0.00254
ENSG00000171798	KNDC1	10	134973951	135039916	0.00255
ENSG00000165632	TAF3	10	7860467	8058590	0.00255
ENSG00000105088	OLFM2	19	9964394	10047228	0.00255
ENSG00000100325	ASCC2	22	30184597	30234271	0.00255
ENSG00000153936	HS2ST1	1	87380331	87602334	0.00256
ENSG00000163702	IL17RC	3	9958758	9975314	0.00257
ENSG00000186575	NF2	22	29999545	30094587	0.00257
ENSG00000198837	DENND4B	1	153901977	153919172	0.00257
ENSG00000149177	PTPRJ	11	48002113	48189670	0.00257
ENSG00000080845	DLGAP4	20	34894258	35157040	0.00258
ENSG00000031698	SARS	1	109756540	109780791	0.00258
ENSG00000167676	PLIN4	19	4502204	4517716	0.00258
ENSG00000181638	ZFP41	8	144328991	144344875	0.00259
ENSG00000196814	MVB12B	9	129089128	129269320	0.0026
ENSG00000198000	NOL8	9	95059640	95087918	0.00262
ENSG00000134532	SOX5	12	23682440	24103966	0.00262
ENSG00000114902	SPCS1	3	52738971	52742182	0.00262
ENSG00000110080	ST3GAL4	11	126225535	126310239	0.00264
ENSG00000114796	KLHL24	3	183353356	183402265	0.00265
ENSG00000268926	DKFZP434H0512	9	98534605	98537013	0.00265
ENSG00000154162	CDH12	5	21750782	22853731	0.00265
ENSG00000121933	ADORA3	1	112025970	112106584	0.00266
ENSG00000198911	SREBF2	22	42229109	42303312	0.00268
ENSG00000253537	PCDHGA7	5	140762467	140892546	0.00268
ENSG00000196659	TTC30B	2	178413726	178417742	0.00269
ENSG00000198720	ANKRD13B	17	27916787	27941779	0.0027
ENSG00000136573	BLK	8	11351510	11422113	0.0027
ENSG00000150281	CTF1	16	30907928	30914881	0.0027
ENSG00000108001	EBF3	10	131633547	131762105	0.00271
ENSG00000125995	ROMO1	20	34287194	34288906	0.00271
ENSG00000100124	ANKRD54	22	38226862	38245334	0.00273
ENSG00000101444	AHCY	20	32868074	32899608	0.00273
ENSG00000172602	RND1	12	49250928	49259681	0.00274
ENSG00000163635	ATXN7	3	63850233	63989138	0.00276
ENSG00000165521	EML5	14	89078775	89259096	0.00276
ENSG00000184709	LRRC26	9	140063210	140064503	0.00276
ENSG00000124578	HIST1H4G	6	26246886	26247259	0.00277
ENSG00000143515	ATP8B2	1	154298029	154323783	0.00277
ENSG00000187391	MAGI2	7	77646393	79082890	0.00277
ENSG00000108370	RGS9	17	63133549	63223821	0.00278
ENSG00000159674	SPON2	4	1160720	1202750	0.00278
ENSG00000122783	C7orf49	7	134777115	134855547	0.00279
ENSG00000139697	SBNO1	12	123773656	123849390	0.00281
ENSG00000154079	C6orf57	6	71276620	71299272	0.00281
ENSG00000143379	SETDB1	1	150898739	150937213	0.00282
ENSG00000170633	RNF34	12	121837844	121868389	0.00283
ENSG00000163870	TPRA1	3	127291912	127317094	0.00283
ENSG00000178226	PRSS36	16	31150246	31161415	0.00283
ENSG00000122033	MTIF3	13	28009776	28024739	0.00283
ENSG00000173482	PTPRM	18	7566780	8406859	0.00284
ENSG00000117407	ARTN	1	44398992	44402913	0.00285
ENSG00000182319	SGK223	8	8175258	8244008	0.00285
ENSG00000005243	COPZ2	17	46103533	46115392	0.00285
ENSG00000108175	ZMIZ1	10	80828792	81076276	0.00285
ENSG00000205858	LRRC72	7	16566505	16621193	0.00286
ENSG00000179111	HES7	17	8023908	8027410	0.00287
ENSG00000070778	PTPN21	14	88932122	89021077	0.00287
ENSG00000137073	UBAP2	9	33921691	34048947	0.00288
ENSG00000182985	CADM1	11	115039938	115375675	0.00288
ENSG00000099617	EFNA2	19	1286153	1301430	0.00289
ENSG00000176900	OR51T1	11	4903049	4904113	0.00289
ENSG00000225399	RP11-3B7.1	3	49297518	49298744	0.0029
ENSG00000120328	PCDHB12	5	140588269	140591696	0.0029
ENSG00000158402	CDC25C	5	137620954	137674044	0.00291
ENSG00000196961	AP2A1	19	50270225	50310370	0.00291
ENSG00000170703	TTLL6	17	46839597	46894576	0.00291
ENSG00000143793	C1orf35	1	228288427	228293112	0.00291
ENSG00000154438	ASZ1	7	117003276	117068177	0.00292
ENSG00000146038	DCDC2	6	24171984	24358280	0.00292
ENSG00000270149	RP11-544M22.13	1	160967747	161008752	0.00293
ENSG00000213015	ZNF580	19	56146382	56154835	0.00293
ENSG00000197409	HIST1H3D	6	26197068	26199521	0.00294
ENSG00000165730	STOX1	10	70587298	70655188	0.00295
ENSG00000135070	ISCA1	9	88879461	88897676	0.00296
ENSG00000206535	LNP1	3	100120037	100175163	0.00296
ENSG00000127663	KDM4B	19	4969125	5153606	0.00297
ENSG00000105261	OVOL3	19	36602104	36604613	0.00297
ENSG00000133612	AGAP3	7	150782918	150841523	0.00297
ENSG00000166886	NAB2	12	57482677	57489259	0.00298
ENSG00000186971	KRTAP13-4	21	31802572	31803216	0.00298
ENSG00000231925	TAPBP	6	33267471	33282164	0.00299
ENSG00000187033	SAMD7	3	169629360	169656963	0.00299
ENSG00000175662	TOM1L2	17	17746828	17875736	0.003
ENSG00000215529	EFCAB8	20	31446729	31549006	0.003
ENSG00000188404	SELL	1	169659808	169680839	0.003
ENSG00000033867	SLC4A7	3	27414214	27525911	0.003
ENSG00000269165	AC069547.1	10	52094298	52095876	0.00302
ENSG00000204006	C1orf185	1	51567906	51613752	0.00302
ENSG00000165868	HSPA12A	10	118430703	118502085	0.00303
ENSG00000187605	TET3	2	74229840	74335303	0.00304
ENSG00000155034	FBXL18	7	5470966	5553429	0.00304
ENSG00000183324	C15orf60	15	73735499	73852355	0.00304
ENSG00000007341	ST7L	1	113066140	113163447	0.00305
ENSG00000150630	VEGFC	4	177604689	177713881	0.00305
ENSG00000100142	POLR2F	22	38348614	38437922	0.00306
ENSG00000071991	CDH19	18	64168320	64271375	0.00308
ENSG00000168096	ANKS3	16	4746513	4784379	0.00308
ENSG00000041982	TNC	9	117782806	117880536	0.00309
ENSG00000198576	ARC	8	143692405	143696833	0.00309
ENSG00000196355	AC021860.1	4	38628029	38666430	0.0031
ENSG00000173621	LRFN4	11	66624118	66627946	0.00311
ENSG00000147570	DNAJC5B	8	66933795	67012751	0.00311
ENSG00000175198	PCCA	13	100741269	101182686	0.00311
ENSG00000134107	BHLHE40	3	5020801	5027008	0.00311
ENSG00000140262	TCF12	15	57210821	57591479	0.00312
ENSG00000167182	SP2	17	45973516	46006323	0.00312
ENSG00000115252	PDE1A	2	183004763	183387919	0.00312
ENSG00000196284	SUPT3H	6	44777054	45345690	0.00312
ENSG00000158715	SLC45A3	1	205626979	205649587	0.00312
ENSG00000180828	BHLHE22	8	65492814	65496181	0.00313
ENSG00000174791	RIN1	11	66097713	66104311	0.00313
ENSG00000161677	JOSD2	19	51009255	51014610	0.00313
ENSG00000180917	CMTR2	16	71315292	71323618	0.00313
ENSG00000143862	ARL8A	1	202102532	202113869	0.00313
ENSG00000154263	ABCA10	17	67143355	67240987	0.00314
ENSG00000185666	SYN3	22	32908539	33454358	0.00314
ENSG00000151332	MBIP	14	36767770	36789882	0.00314
ENSG00000168393	DTYMK	2	242615157	242626406	0.00314
ENSG00000151322	NPAS3	14	33404139	34273382	0.00317
ENSG00000156110	ADK	10	75910960	76469061	0.00317
ENSG00000001167	NFYA	6	41040684	41067715	0.00318
ENSG00000188385	JAKMIP3	10	133918175	133998313	0.00319
ENSG00000143434	SEMA6C	1	151104161	151119104	0.00319
ENSG00000103502	CDIPT	16	29869678	29875057	0.00319
ENSG00000144285	SCN1A	2	166845670	166984523	0.0032
ENSG00000133121	STARD13	13	33677272	33924767	0.0032
ENSG00000155508	CNOT8	5	154237113	154256353	0.00321
ENSG00000151640	DPYSL4	10	134000404	134019280	0.00321
ENSG00000107341	UBE2R2	9	33817565	33920402	0.00321
ENSG00000183955	SETD8	12	123868320	123893905	0.00322
ENSG00000044574	HSPA5	9	127997132	128003609	0.00322
ENSG00000151292	CSNK1G3	5	122847793	122952739	0.00323
ENSG00000163624	CDS1	4	85504132	85572491	0.00323
ENSG00000150394	CDH8	16	61681146	62070939	0.00324
ENSG00000173473	SMARCC1	3	47626762	47823596	0.00325
ENSG00000134077	THUMPD3	3	9404526	9428475	0.00325
ENSG00000214050	FBXO16	8	28205804	28347835	0.00325
ENSG00000120029	C10orf76	10	103605356	103815950	0.00326
ENSG00000215018	COL28A1	7	7395834	7575484	0.00327
ENSG00000077312	SNRPA	19	41256542	41271294	0.00328
ENSG00000148935	GAS2	11	22647188	22834601	0.00328
ENSG00000258744	RP11-80A15.1	14	24970800	24977894	0.0033
ENSG00000171094	ALK	2	29415640	30144432	0.0033
ENSG00000105369	CD79A	19	42381190	42385439	0.00331
ENSG00000120733	KDM3B	5	137688285	137772717	0.00331
ENSG00000198060	2025-03-05	10	94050920	94113721	0.00332
ENSG00000213366	GSTM2	1	110210644	110252171	0.00332
ENSG00000154096	THY1	11	119288090	119295695	0.00333
ENSG00000148484	RSU1	10	16632610	16859527	0.00333
ENSG00000235863	B3GALT4	6	33244917	33252609	0.00333
ENSG00000189367	KIAA0408	6	127761488	127780536	0.00333
ENSG00000103855	CD276	15	73976307	74006859	0.00334
ENSG00000073111	MCM2	3	127317066	127341276	0.00334
ENSG00000189320	FAM180A	7	135413096	135433594	0.00334
ENSG00000103037	SETD6	16	58549383	58554431	0.00336
ENSG00000053918	KCNQ1	11	2465914	2870339	0.00336
ENSG00000267981	AP003041.2	11	129936836	129944012	0.00336
ENSG00000143367	TUFT1	1	151512781	151556059	0.00337
ENSG00000096996	IL12RB1	19	18169805	18209754	0.00337
ENSG00000182831	C16orf72	16	9185505	9215497	0.00338
ENSG00000172497	ACOT12	5	80625824	80689998	0.00338
ENSG00000118260	CREB1	2	208394461	208468155	0.00338
ENSG00000154678	PDE1C	7	31790793	32338941	0.0034
ENSG00000248643	RBM14-RBM4	11	66384097	66413940	0.0034
ENSG00000004399	PLXND1	3	129274018	129325661	0.00341
ENSG00000178252	WDR6	3	49044495	49053386	0.00341
ENSG00000170608	FOXA3	19	46367247	46377055	0.00341
ENSG00000106006	HOXA6	7	27185015	27190222	0.00341
ENSG00000175600	SUGCT	7	40174575	40900362	0.00342
ENSG00000178971	CTC1	17	8130191	8151362	0.00342
ENSG00000141376	BCAS3	17	58754814	59470199	0.00343
ENSG00000090372	STRN4	19	47222764	47250251	0.00344
ENSG00000102858	MGRN1	16	4666494	4740975	0.00345
ENSG00000106462	EZH2	7	148504475	148581413	0.00346
ENSG00000160563	MED27	9	134735494	134955295	0.00346
ENSG00000129214	SHBG	17	7517382	7536700	0.00346
ENSG00000188191	PRKAR1B	7	588834	767287	0.00346
ENSG00000117505	DR1	1	93811445	93835055	0.00346
ENSG00000050628	PTGER3	1	71318036	71513491	0.00347
ENSG00000054282	SDCCAG8	1	243419320	243663394	0.00348
ENSG00000131409	LRRC4B	19	51020149	51071302	0.0035
ENSG00000187800	PEAR1	1	156863490	156886226	0.0035
ENSG00000152954	NRSN1	6	24126350	24155128	0.00353
ENSG00000239665	RP11-295P9.3	10	13652047	13710299	0.00353
ENSG00000186432	KPNA4	3	160212783	160283376	0.00355
ENSG00000116793	PHTF1	1	114239453	114302111	0.00355
ENSG00000171992	SYNPO	5	149980642	150038782	0.00355
ENSG00000164379	FOXQ1	6	1312675	1314992	0.00355
ENSG00000028116	VRK2	2	58134786	58387055	0.00355
ENSG00000114686	MRPL3	3	131181056	131221827	0.00356
ENSG00000124216	SNAI1	20	48599536	48605423	0.00356
ENSG00000109458	GAB1	4	144257915	144395721	0.00357
ENSG00000115875	SRSF7	2	38970741	38978636	0.00357
ENSG00000115464	USP34	2	61414598	61697904	0.0036
ENSG00000146247	PHIP	6	79645584	79787953	0.0036
ENSG00000170522	ELOVL6	4	110967002	111120355	0.00361
ENSG00000141002	TCF25	16	89940000	89977792	0.00361
ENSG00000168872	DDX19A	16	70380732	70407286	0.00361
ENSG00000148204	CRB2	9	126118449	126142603	0.00361
ENSG00000221932	HEPN1	11	124789146	124790573	0.00361
ENSG00000144401	METTL21A	2	208445355	208490652	0.00362
ENSG00000133805	AMPD3	11	10329860	10529126	0.00363
ENSG00000074416	MGLL	3	127407909	127542051	0.00364
ENSG00000099381	SETD1A	16	30968615	30996437	0.00365
ENSG00000223865	HLA-DPB1	6	33043703	33054978	0.00365
ENSG00000110906	KCTD10	12	109886461	109915349	0.00366
ENSG00000164061	BSN	3	49591922	49708978	0.00366
ENSG00000137819	PAQR5	15	69591286	69700119	0.00366
ENSG00000248369	RP11-62N21.1	4	133356957	133368390	0.00367
ENSG00000139998	RAB15	14	65412532	65439494	0.00367
ENSG00000126453	BCL2L12	19	50168823	50177173	0.00369
ENSG00000102893	PHKB	16	47495034	47735434	0.00369
ENSG00000108819	PPP1R9B	17	48211104	48227991	0.00372
ENSG00000143125	PROK1	1	110993822	110999976	0.00372
ENSG00000118322	ATP10B	5	159990127	160279221	0.00373
ENSG00000136944	LMX1B	9	129376722	129463311	0.00374
ENSG00000047188	YTHDC2	5	112849380	112930982	0.00374
ENSG00000175877	WBSCR28	7	73275489	73280223	0.00375
ENSG00000198855	FICD	12	108908962	108919614	0.00375
ENSG00000172508	CARNS1	11	67182439	67193078	0.00375
ENSG00000099985	OSM	22	30658818	30662829	0.00376
ENSG00000142279	WTIP	19	34971874	34997258	0.00376
ENSG00000129282	MRM1	17	34958001	34965407	0.00376
ENSG00000175564	UCP3	11	73711326	73720480	0.00377
ENSG00000160207	HSF2BP	21	44949072	45079374	0.00377
ENSG00000239887	C1orf226	1	162336698	162356600	0.00377
ENSG00000196099	OR6M1	11	123676043	123677095	0.00378
ENSG00000065809	FAM107B	10	14560556	14816896	0.00379
ENSG00000196666	FAM180B	11	47608198	47610746	0.00379
ENSG00000167515	TRAPPC2L	16	88922628	88929094	0.00379
ENSG00000151276	MAGI1	3	65339200	66024509	0.00379
ENSG00000146385	TAAR8	6	132873832	132874860	0.0038
ENSG00000268821	AC068039.1	2	172560844	172567314	0.0038
ENSG00000197851	C7orf76	7	96110938	96132835	0.0038
ENSG00000198400	NTRK1	1	156785432	156851642	0.0038
ENSG00000130881	LRP3	19	33668509	33698694	0.00381
ENSG00000174684	B3GNT1	11	66112843	66115163	0.00382
ENSG00000087245	MMP2	16	55423612	55540603	0.00383
ENSG00000013374	NUB1	7	151038785	151075535	0.00384
ENSG00000168824	NSG1	4	4349867	4420785	0.00384
ENSG00000196652	ZKSCAN5	7	99102274	99132323	0.00384
ENSG00000069956	MAPK6	15	52244303	52358462	0.00385
ENSG00000221986	MYBPHL	1	109834987	109849663	0.00385
ENSG00000159202	UBE2Z	17	46985731	47006418	0.00385
ENSG00000174132	FAM174A	5	99871009	99922445	0.00385
ENSG00000167670	CHAF1A	19	4402659	4445015	0.00386
ENSG00000132155	RAF1	3	12625100	12705725	0.00386
ENSG00000272647	GS1-259H13.10	7	99156291	99205433	0.00387
ENSG00000181847	TIGIT	3	113995760	114029135	0.00387
ENSG00000010810	FYN	6	111981535	112194655	0.00388
ENSG00000204764	RANBP17	5	170288874	170727019	0.00388
ENSG00000143556	S100A7	1	153430220	153433177	0.00388
ENSG00000170638	TRABD	22	50624344	50638027	0.00389
ENSG00000092009	CMA1	14	24974559	24977471	0.0039
ENSG00000113141	IK	5	140026643	140042064	0.00392
ENSG00000146063	TRIM41	5	180649499	180662809	0.00394
ENSG00000198198	SZT2	1	43855553	43918321	0.00395
ENSG00000108439	PNPO	17	46018872	46025654	0.00397
ENSG00000165115	KIF27	9	86451613	86536342	0.00397
ENSG00000102753	KPNA3	13	50273447	50367057	0.00399
ENSG00000146859	TMEM140	7	134832824	134850967	0.00399
ENSG00000169744	LDB2	4	16503164	16900432	0.00401
ENSG00000081019	RSBN1	1	114304454	114355098	0.00401
ENSG00000083842	ZNF8	19	58790317	58807254	0.00402
ENSG00000273439	ZNF8	19	58790318	58807254	0.00402
ENSG00000120049	KCNIP2	10	103585731	103603677	0.00403
ENSG00000168014	C2CD3	11	73723763	73882255	0.00403
ENSG00000084234	APLP2	11	129939732	130014699	0.00403
ENSG00000011451	WIZ	19	15532319	15560762	0.00404
ENSG00000145725	PPIP5K2	5	102455853	102548500	0.00404
ENSG00000205147	AC016586.1	19	4041127	4043154	0.00405
ENSG00000182185	RAD51B	14	68286496	69196935	0.00405
ENSG00000100276	RASL10A	22	29708922	29715668	0.00407
ENSG00000185532	PRKG1	10	52750945	54058110	0.00407
ENSG00000129636	ITFG1	16	47188298	47498060	0.00409
ENSG00000205978	NYNRIN	14	24867992	24888494	0.0041
ENSG00000196155	PLEKHG4	16	67311413	67323402	0.00411
ENSG00000078804	TP53INP2	20	33292094	33301243	0.00412
ENSG00000187741	FANCA	16	89803957	89883065	0.00414
ENSG00000182247	UBE2E2	3	23244511	23633284	0.00414
ENSG00000169992	NLGN2	17	7308193	7323179	0.00414
ENSG00000144057	ST6GAL2	2	107418056	107503564	0.00414
ENSG00000185115	NDNL2	15	29560353	29562033	0.00416
ENSG00000205710	C17orf107	17	4802713	4806227	0.00416
ENSG00000170558	CDH2	18	25530930	25757410	0.00419
ENSG00000078699	CBFA2T2	20	32077881	32237842	0.00419
ENSG00000104866	PPP1R37	19	45594654	45651335	0.00419
ENSG00000116874	WARS2	1	119573839	119683294	0.0042
ENSG00000152192	POU4F1	13	79172497	79177673	0.0042
ENSG00000111452	GPR133	12	131438452	131626014	0.00421
ENSG00000111912	NCOA7	6	126102307	126252266	0.00421
ENSG00000075856	SART3	12	108916357	108955176	0.00422
ENSG00000038210	PI4K2B	4	25162263	25280714	0.00422
ENSG00000142230	SAE1	19	47616531	47713886	0.00422
ENSG00000114316	USP4	3	49315264	49378145	0.00424
ENSG00000173868	PHOSPHO1	17	47300724	47308128	0.00424
ENSG00000100461	RBM23	14	23369854	23388393	0.00424
ENSG00000085733	CTTN	11	70244510	70282690	0.00424
ENSG00000174915	PTDSS2	11	448268	491393	0.00425
ENSG00000112237	CCNC	6	99990256	100016849	0.00426
ENSG00000259399	TGIF2-C20orf24	20	35202956	35240787	0.00429
ENSG00000089091	DZANK1	20	18364011	18447925	0.00431
ENSG00000173531	MST1	3	49721380	49726934	0.00431
ENSG00000049759	NEDD4L	18	55711599	56068772	0.00432
ENSG00000204767	FAM196B	5	169291268	169407744	0.00432
ENSG00000204673	AKT1S1	19	50372295	50381716	0.00435
ENSG00000127415	IDUA	4	980785	998316	0.00436
ENSG00000243696	RP5-966M1.6	3	52847298	52869745	0.00437
ENSG00000139209	SLC38A4	12	47158546	47226191	0.00437
ENSG00000181418	DDN	12	49388932	49393092	0.00438
ENSG00000156642	NPTN	15	73852355	73926475	0.00438
ENSG00000168334	XIRP1	3	39224701	39234087	0.00439
ENSG00000153904	DDAH1	1	85784164	86043933	0.00442
ENSG00000135763	URB2	1	229761981	229795946	0.00443
ENSG00000180806	HOXC9	12	54388679	54397121	0.00443
ENSG00000165915	SLC39A13	11	47428683	47438047	0.00443
ENSG00000102445	KIAA0226L	13	46916139	47012325	0.00445
ENSG00000128923	FAM63B	15	59063391	59154099	0.00446
ENSG00000186965	KRTAP19-2	21	31859362	31859755	0.00447
ENSG00000064115	TM7SF3	12	27126128	27167367	0.00447
ENSG00000272573	MUSTN1	3	52867130	52869235	0.00447
ENSG00000100285	NEFH	22	29876219	29887379	0.00448
ENSG00000155329	ZCCHC10	5	132332677	132362296	0.00448
ENSG00000083223	ZCCHC6	9	88902648	88969369	0.00448
ENSG00000177875	C12orf68	12	48577366	48579709	0.00449
ENSG00000185924	RTN4RL1	17	1837971	1928639	0.00449
ENSG00000172409	CLP1	11	57416465	57429340	0.00452
ENSG00000188725	SMIM15	5	60453536	60458301	0.00453
ENSG00000162267	ITIH3	3	52828784	52843025	0.00454
ENSG00000116863	ADPRHL2	1	36554476	36559533	0.00455
ENSG00000149609	C20orf144	20	32250090	32253425	0.00456
ENSG00000075089	ACTR6	12	100592900	100635643	0.00456
ENSG00000127022	CANX	5	179105629	179157926	0.00459
ENSG00000153495	TEX29	13	111968531	111996596	0.00459
ENSG00000099364	FBXL19	16	30934376	30960104	0.00459
ENSG00000132128	LRRC41	1	46726868	46769280	0.0046
ENSG00000151353	TMEM18	2	667335	677439	0.00461
ENSG00000248713	RP11-766F14.2	4	100557686	100575805	0.00462
ENSG00000080345	RIF1	2	152266397	152364527	0.00462
ENSG00000072042	RDH11	14	68143518	68162531	0.00462
ENSG00000214891	TRIM64C	11	49075266	49080664	0.00462
ENSG00000174744	BRMS1	11	66104804	66112596	0.00463
ENSG00000109066	TMEM104	17	72772622	72835918	0.00463
ENSG00000213953	AC018867.1	2	187361840	187365393	0.00463
ENSG00000130876	SLC7A10	19	33699570	33716756	0.00463
ENSG00000143952	VPS54	2	64119280	64246206	0.00463
ENSG00000106803	SEC61B	9	101984346	101992897	0.00464
ENSG00000204217	BMPR2	2	203241659	203432474	0.00464
ENSG00000134371	CDC73	1	193091147	193223031	0.00464
ENSG00000115204	MPV17	2	27532360	27548547	0.00465
ENSG00000153976	HS3ST3A1	17	13399006	13505244	0.00467
ENSG00000145348	TBCK	4	106962756	107242652	0.0047
ENSG00000154262	ABCA6	17	67074843	67138029	0.0047
ENSG00000215305	VPS16	20	2821349	2847378	0.0047
ENSG00000198408	MGEA5	10	103544200	103578696	0.00472
ENSG00000151718	WWC2	4	184020446	184241930	0.00472
ENSG00000140396	NCOA2	8	71021997	71316040	0.00472
ENSG00000182359	KBTBD3	11	105921825	105948492	0.00472
ENSG00000160882	CYP11B1	8	143953772	143961262	0.00473
ENSG00000168137	SETD5	3	9439299	9520924	0.00474
ENSG00000244291	C7orf13	7	156431057	156433348	0.00475
ENSG00000104951	IL4I1	19	50392911	50432796	0.00475
ENSG00000171425	ZNF581	19	56146825	56156988	0.00476
ENSG00000117411	B4GALT2	1	44444615	44456840	0.00479
ENSG00000115904	SOS1	2	39208537	39351486	0.00479
ENSG00000135740	SLC9A5	16	67271586	67306093	0.0048
ENSG00000130699	TAF4	20	60528525	60640866	0.0048
ENSG00000129595	EPB41L4A	5	111478138	111755013	0.0048
ENSG00000186628	FSD2	15	83424114	83474822	0.00481
ENSG00000159479	MED8	1	43849588	43855479	0.00482
ENSG00000104524	PYCRL	8	144686083	144691943	0.00482
ENSG00000144485	HES6	2	239146908	239149303	0.00483
ENSG00000196357	ZNF565	19	36673188	36737159	0.00484
ENSG00000151715	TMEM45B	11	129685714	129729898	0.00485
ENSG00000215021	PHB2	12	7074490	7079988	0.00485
ENSG00000203666	EFCAB2	1	245133007	245290466	0.00485
ENSG00000188389	PDCD1	2	242792033	242801060	0.00485
ENSG00000146776	ATXN7L1	7	105245514	105517050	0.00485
ENSG00000137449	CPEB2	4	15004298	15071777	0.00485
ENSG00000089280	FUS	16	31191431	31203127	0.00486
ENSG00000099377	HSD3B7	16	30996519	31000473	0.00486
ENSG00000148356	LRSAM1	9	130213765	130265780	0.00486
ENSG00000148337	CIZ1	9	130928343	130966662	0.00486
ENSG00000111241	FGF6	12	4537321	4554780	0.00486
ENSG00000130287	NCAN	19	19322782	19363042	0.00486
ENSG00000170236	USP50	15	50792759	50838905	0.00488
ENSG00000137270	GCM1	6	52991762	53013627	0.00488
ENSG00000186967	KRTAP19-4	21	31869142	31869451	0.00488
ENSG00000198482	ZNF808	19	53030905	53067717	0.00488
ENSG00000140968	IRF8	16	85932409	85956215	0.00489
ENSG00000165495	PKNOX2	11	125034583	125303285	0.00491
ENSG00000048028	USP28	11	113668596	113746292	0.00491
ENSG00000203782	LOR	1	153232176	153234598	0.00491
ENSG00000235194	PPP1R3E	14	23764852	23772057	0.00495
ENSG00000196862	RGPD4	2	108443388	108507297	0.00495
ENSG00000158169	FANCC	9	97861336	98079991	0.00495
ENSG00000137070	IL11RA	9	34650699	34661889	0.00495
ENSG00000005249	PRKAR2B	7	106685094	106802256	0.00497
ENSG00000268421	AL355531.2	10	131308884	131309525	0.00497
ENSG00000268805	PRED57	21	46511596	46515493	0.00498
ENSG00000102452	NALCN	13	101706130	102068843	0.00499
ENSG00000227868	C1orf234	1	23337327	23342343	0.00499
ENSG00000176635	HORMAD2	22	30476163	30573064	0.00499
ENSG00000108523	RNF167	17	4843303	4848517	0.005
ENSG00000107130	NCS1	9	132934857	132999583	0.00501
ENSG00000254827	SLC22A18AS	11	2909010	2924970	0.00503
ENSG00000117598	LPPR5	1	99355806	99470588	0.00504
ENSG00000175105	ZNF654	3	88188254	88193815	0.00505
ENSG00000104408	EIF3E	8	109213445	109447562	0.00507
ENSG00000111110	PPM1H	12	63037762	63328817	0.00508
ENSG00000143942	CHAC2	2	53994929	54002333	0.00509
ENSG00000085999	RAD54L	1	46713360	46744145	0.00509
ENSG00000114626	ABTB1	3	127391778	127399768	0.00511
ENSG00000075568	TMEM131	2	98372799	98612388	0.00511
ENSG00000124568	SLC17A1	6	25783125	25832287	0.00511
ENSG00000171044	XKR6	8	10753555	11058875	0.00511
ENSG00000168778	TCTN2	12	124155660	124192948	0.00514
ENSG00000135298	BAI3	6	69345259	70099403	0.00514
ENSG00000138606	SHF	15	45459412	45493373	0.00514
ENSG00000196152	ZNF79	9	130186661	130207651	0.00515
ENSG00000139546	TARBP2	12	53894705	53900215	0.00515
ENSG00000237515	SHISA9	16	12995477	13334272	0.00518
ENSG00000261221	ZNF865	19	56116771	56128635	0.00519
ENSG00000167123	CERCAM	9	131174030	131199626	0.00519
ENSG00000102878	HSF4	16	67197288	67203848	0.00521
ENSG00000135390	ATP5G2	12	54026510	54071192	0.00522
ENSG00000204991	SPIRE2	16	89884587	89937727	0.00528
ENSG00000244025	KRTAP19-3	21	31863782	31864275	0.00529
ENSG00000251247	ZNF345	19	37341263	37403931	0.00531
ENSG00000079246	XRCC5	2	216972187	217071026	0.00532
ENSG00000028839	TBPL1	6	134273308	134311570	0.00533
ENSG00000109089	CDR2L	17	72983727	73001895	0.00535
ENSG00000179213	SIGLECL1	19	51749603	51772584	0.00535
ENSG00000178917	ZNF852	3	44540462	44552128	0.00535
ENSG00000100568	VTI1B	14	68113792	68141548	0.00536
ENSG00000258643	BCL2L2-PABPN1	14	23776044	23794578	0.00536
ENSG00000187144	SPATA21	1	16713612	16763919	0.00538
ENSG00000188487	INSC	11	15133970	15268754	0.00539
ENSG00000145808	ADAMTS19	5	128795958	129074376	0.00539
ENSG00000163577	EIF5A2	3	170606204	170626482	0.0054
ENSG00000197958	RPL12	9	130209953	130213684	0.0054
ENSG00000171236	LRG1	19	4536421	4540486	0.0054
ENSG00000125970	RALY	20	32581452	32696114	0.0054
ENSG00000228804	RP11-211G3.3	3	187420101	187451637	0.00541
ENSG00000113916	BCL6	3	187439165	187463515	0.00541
ENSG00000114353	GNAI2	3	50263724	50296787	0.00543
ENSG00000137124	ALDH1B1	9	38392661	38398658	0.00543
ENSG00000143418	CERS2	1	150933059	150947479	0.00544
ENSG00000173068	BNC2	9	16409501	16870841	0.00544
ENSG00000258466	RP11-1012A1.4	14	68126537	68157084	0.00545
ENSG00000132694	ARHGEF11	1	156904632	157015162	0.00548
ENSG00000068745	IP6K2	3	48725436	48777786	0.00549
ENSG00000186235	AC016757.3	2	239133193	239140318	0.0055
ENSG00000157315	TMED6	16	69377151	69385712	0.00551
ENSG00000166153	DEPDC4	12	100597447	100660857	0.00551
ENSG00000183346	C10orf107	10	63422719	63526524	0.00551
ENSG00000184347	SLIT3	5	168088745	168728133	0.00551
ENSG00000137414	FAM8A1	6	17600586	17611950	0.00552
ENSG00000065135	GNAI3	1	110091233	110136975	0.00553
ENSG00000197756	RPL37A	2	217362912	217443903	0.00554
ENSG00000169221	TBC1D10B	16	30368423	30381585	0.00555
ENSG00000188425	NANOS2	19	46416475	46418036	0.00556
ENSG00000268975	MIA-RAB4B	19	41277553	41292590	0.00557
ENSG00000154310	TNIK	3	170779128	171178197	0.00557
ENSG00000150967	ABCB9	12	123405498	123466196	0.0056
ENSG00000203740	METTL11B	1	170115142	170136931	0.00561
ENSG00000188368	PRR19	19	42806250	42814973	0.00561
ENSG00000180329	CCDC43	17	42750437	42767147	0.00561
ENSG00000108187	PBLD	10	70042417	70092806	0.00563
ENSG00000106355	LSM5	7	32524951	32534895	0.00564
ENSG00000254726	MEX3A	1	156041804	156051789	0.00564
ENSG00000143387	CTSK	1	150768684	150780799	0.00565
ENSG00000119737	GPR75	2	54080050	54087126	0.00565
ENSG00000109685	WHSC1	4	1873151	1983934	0.00568
ENSG00000185262	UBALD2	17	74261283	74267375	0.00569
ENSG00000139988	RDH12	14	68168603	68201169	0.0057
ENSG00000181894	ZNF329	19	58637619	58666477	0.0057
ENSG00000127334	DYRK2	12	68042118	68059186	0.00571
ENSG00000198700	IPO9	1	201798269	201853422	0.00571
ENSG00000185591	SP1	12	53773960	53810230	0.00572
ENSG00000138100	TRIM54	2	27505260	27530307	0.00572
ENSG00000268361	L34079.2	19	44058844	44097188	0.00572
ENSG00000178694	NSUN3	3	93781760	93847389	0.00572
ENSG00000188803	SHISA6	17	11144580	11467380	0.00574
ENSG00000119457	SLC46A2	9	115641200	115653193	0.00574
ENSG00000213186	TRIM59	3	160150233	160203561	0.00574
ENSG00000188305	C19orf35	19	2274631	2282181	0.00574
ENSG00000161202	DVL3	3	183873176	183891398	0.00575
ENSG00000174807	CD248	11	66081958	66084515	0.00576
ENSG00000269855	AC012313.1	19	58907457	58908407	0.00576
ENSG00000104946	TBC1D17	19	50380682	50392005	0.00577
ENSG00000204084	INPP5B	1	38326369	38412729	0.00577
ENSG00000187713	TMEM203	9	140098534	140100090	0.00577
ENSG00000162836	ACP6	1	147101453	147142618	0.00577
ENSG00000129473	BCL2L2	14	23767999	23780968	0.0058
ENSG00000185869	ZNF829	19	37379026	37407193	0.00582
ENSG00000173402	DAG1	3	49506146	49573048	0.00583
ENSG00000248592	TMEM110-MUSTN1	3	52867137	52931578	0.00583
ENSG00000162630	B3GALT2	1	193148175	193155784	0.00584
ENSG00000117593	DARS2	1	173793641	173827684	0.00585
ENSG00000260371	RP11-343C2.9	16	69368994	69390209	0.00586
ENSG00000122483	CCDC18	1	93645476	93744287	0.00587
ENSG00000130940	CASZ1	1	10696661	10856707	0.00588
ENSG00000215262	KCNU1	8	36641842	36793646	0.00589
ENSG00000119772	DNMT3A	2	25455845	25565459	0.00589
ENSG00000144891	AGTR1	3	148415571	148460795	0.0059
ENSG00000055950	MRPL43	10	102729215	102747272	0.0059
ENSG00000256683	ZNF350	19	52467596	52490109	0.0059
ENSG00000184351	KRTAP19-1	21	31852018	31852663	0.00593
ENSG00000103174	NAGPA	16	5074845	5084142	0.00593
ENSG00000128346	C22orf23	22	38339528	38349676	0.00593
ENSG00000185085	INTS5	11	62414320	62420774	0.00595
ENSG00000109736	MFSD10	4	2932288	2936586	0.00595
ENSG00000124602	UNC5CL	6	40994772	41006928	0.00595
ENSG00000171208	NETO2	16	47111614	47177908	0.00595
ENSG00000213199	ASIC3	7	150745379	150749843	0.00597
ENSG00000073331	ALPK1	4	113206665	113363776	0.00598
ENSG00000146243	IRAK1BP1	6	79577189	79656157	0.00598
ENSG00000227124	ZNF717	3	75758794	75834734	0.00598
ENSG00000100462	PRMT5	14	23389720	23398794	0.00598
ENSG00000161509	GRIN2C	17	72838162	72857627	0.00599
ENSG00000014641	MDH1	2	63815743	63834331	0.006
ENSG00000143303	RRNAD1	1	156698234	156706752	0.00602
ENSG00000085998	POMGNT1	1	46654354	46685977	0.00603
ENSG00000175189	INHBC	12	57828543	57844611	0.00605
ENSG00000164796	CSMD3	8	113235157	114449328	0.00605
ENSG00000066827	ZFAT	8	135490031	135725292	0.00605
ENSG00000178033	FAM26E	6	116832809	116845955	0.00607
ENSG00000160838	LRRC71	1	156890442	156902886	0.00608
ENSG00000112699	GMDS	6	1624041	2245926	0.00608
ENSG00000187764	SEMA4D	9	91975702	92113045	0.00609
ENSG00000138892	TTLL8	22	50453552	50495364	0.0061
ENSG00000166510	CCDC68	18	52568740	52626739	0.00611
ENSG00000071127	WDR1	4	10075963	10118573	0.00612
ENSG00000118707	TGIF2	20	35201891	35222353	0.00613
ENSG00000100836	PABPN1	14	23790498	23795394	0.00613
ENSG00000163239	TDRD10	1	154474695	154520623	0.00614
ENSG00000177238	TRIM72	16	31225342	31236510	0.00615
ENSG00000120334	CENPL	1	173768688	173793858	0.00616
ENSG00000072364	AFF4	5	132211071	132299326	0.00617
ENSG00000092203	TOX4	14	21944756	21967319	0.00617
ENSG00000259431	THTPA	14	24025216	24029480	0.00618
ENSG00000163453	IGFBP7	4	57896939	57976551	0.00619
ENSG00000016391	CHDH	3	53846362	53880417	0.00619
ENSG00000270033	RP11-51L5.7	17	60349848	60360276	0.00619
ENSG00000093010	COMT	22	19929130	19957498	0.0062
ENSG00000103351	CLUAP1	16	3550924	3589048	0.00622
ENSG00000163823	CCR1	3	46243200	46249887	0.00622
ENSG00000213533	TMEM110	3	52870235	52931612	0.00622
ENSG00000186354	C9orf47	9	91605778	91611055	0.00623
ENSG00000124574	ABCC10	6	43395104	43418168	0.00623
ENSG00000095539	SEMA4G	10	102729275	102745628	0.00623
ENSG00000184156	KCNQ3	8	133133108	133493200	0.00624
ENSG00000119401	TRIM32	9	119449581	119463579	0.00625
ENSG00000168140	VASN	16	4421849	4433529	0.00625
ENSG00000198920	KIAA0753	17	6481468	6544247	0.00626
ENSG00000272325	NUDT3	6	34247456	34360451	0.00628
ENSG00000074621	SLC24A1	15	65903704	65953333	0.00628
ENSG00000169045	HNRNPH1	5	179041179	179061785	0.0063
ENSG00000102547	CAB39L	13	49882786	50018262	0.0063
ENSG00000131096	PYY	17	42030106	42081837	0.00632
ENSG00000197376	OR8S1	12	48901137	48923680	0.00633
ENSG00000179270	C2orf71	2	29283842	29297127	0.00634
ENSG00000104388	RAB2A	8	61429416	61536186	0.00634
ENSG00000132780	NASP	1	46049518	46084566	0.00635
ENSG00000137338	PGBD1	6	28249314	28270326	0.00636
ENSG00000244754	N4BP2L2	13	33006554	33112970	0.00638
ENSG00000108798	ABI3	17	47287589	47300587	0.00641
ENSG00000132130	LHX1	17	35294084	35301917	0.00642
ENSG00000120526	NUDCD1	8	110253148	110346614	0.00642
ENSG00000038532	CLEC16A	16	11038345	11276046	0.00642
ENSG00000240771	ARHGEF25	12	58003963	58013162	0.00643
ENSG00000158864	NDUFS2	1	161166894	161184185	0.00646
ENSG00000169194	IL13	5	131991955	131996802	0.00647
ENSG00000066455	GOLGA5	14	93260576	93306308	0.00647
ENSG00000153930	ANKFN1	17	54188319	54589020	0.00647
ENSG00000214414	TRIM77	11	89443467	89451040	0.00647
ENSG00000155980	KIF5A	12	57943781	57980415	0.00648
ENSG00000198835	GJC2	1	228337553	228347527	0.00648
ENSG00000114446	IFT57	3	107879659	107941417	0.0065
ENSG00000170430	MGMT	10	131265448	131566271	0.00651
ENSG00000160446	ZDHHC12	9	131483148	131486406	0.00651
ENSG00000124789	NUP153	6	17615269	17706656	0.00653
ENSG00000213762	ZNF134	19	58125601	58134724	0.00654
ENSG00000065485	PDIA5	3	122785909	122944074	0.00655
ENSG00000115884	SDC1	2	20400558	20425194	0.00655
ENSG00000163110	PDLIM5	4	95373037	95589377	0.00655
ENSG00000101440	ASIP	20	32782375	32857150	0.00656
ENSG00000071537	SEL1L	14	81937893	82000205	0.00656
ENSG00000081803	CADPS2	7	121958481	122526813	0.00657
ENSG00000114030	KPNA1	3	122140796	122233792	0.00657
ENSG00000170759	KIF5B	10	32297938	32345359	0.00658
ENSG00000174038	C9orf131	9	35041092	35045988	0.00659
ENSG00000165434	PGM2L1	11	74041363	74109518	0.00659
ENSG00000150275	PCDH15	10	55562531	57387702	0.00661
ENSG00000160710	ADAR	1	154554538	154600475	0.00661
ENSG00000163508	EOMES	3	27757440	27764206	0.00663
ENSG00000122733	KIAA1045	9	34957484	34982541	0.00663
ENSG00000151338	MIPOL1	14	37667118	38021566	0.00666
ENSG00000198327	HIST1H4F	6	26240561	26240976	0.00666
ENSG00000149380	P4HA3	11	73946846	74022702	0.00666
ENSG00000165061	ZMAT4	8	40388109	40755352	0.00668
ENSG00000110400	PVRL1	11	119494120	119599794	0.00668
ENSG00000269449	AC002451.1	7	95171457	95173854	0.00668
ENSG00000135074	ADAM19	5	156822542	157002783	0.00669
ENSG00000166573	GALR1	18	74962505	74980858	0.0067
ENSG00000163701	IL17RE	3	9944296	9958086	0.00671
ENSG00000092847	2025-08-01	1	36335409	36395211	0.00672
ENSG00000165731	RET	10	43572475	43625799	0.00672
ENSG00000172889	EGFL7	9	139553308	139567130	0.00672
ENSG00000138650	PCDH10	4	134070470	134129356	0.00672
ENSG00000188175	HEPACAM2	7	92817899	92855837	0.00672
ENSG00000112761	WISP3	6	112375275	112392171	0.00673
ENSG00000196233	LCOR	10	98592017	98740800	0.00673
ENSG00000131504	DIAPH1	5	140894583	140998622	0.00675
ENSG00000256762	STH	17	44076616	44077060	0.00676
ENSG00000153246	PLA2R1	2	160788519	160919121	0.00678
ENSG00000109158	GABRA4	4	46920917	46996424	0.00679
ENSG00000100266	PACSIN2	22	43231418	43411151	0.00681
ENSG00000168701	TMEM208	16	67261006	67263181	0.00682
ENSG00000104499	GML	8	143915663	143997922	0.00685
ENSG00000172199	OR8U1	11	56143100	56144029	0.00685
ENSG00000176020	AMIGO3	3	49754267	49761349	0.00686
ENSG00000173540	GMPPB	3	49754277	49761384	0.00686
ENSG00000108219	TSPAN14	10	82213922	82292879	0.00687
ENSG00000151615	POU4F2	4	147560045	147563626	0.00687
ENSG00000138663	COPS4	4	83955600	83996971	0.00687
ENSG00000089597	GANAB	11	62392298	62414104	0.00688
ENSG00000012822	CALCOCO1	12	54104903	54121529	0.00689
ENSG00000074356	C17orf85	17	3714460	3749545	0.00693
ENSG00000255823	MTRNR2L8	11	10529434	10530723	0.00693
ENSG00000095321	CRAT	9	131857089	131873468	0.00695
ENSG00000255408	PCDHA3	5	140180783	140391929	0.00695
ENSG00000001626	CFTR	7	117105838	117356025	0.00696
ENSG00000126461	SCAF1	19	50145382	50161899	0.00698
ENSG00000112149	CD83	6	14117872	14137149	0.00699
ENSG00000055955	ITIH4	3	52846991	52865495	0.00701
ENSG00000082898	XPO1	2	61704984	61765761	0.00702
ENSG00000169129	AFAP1L2	10	116054583	116164515	0.00703
ENSG00000197635	DPP4	2	162848751	162931052	0.00703
ENSG00000168491	CCDC110	4	186366336	186392913	0.00706
ENSG00000116741	RGS2	1	192778169	192781403	0.00707
ENSG00000074527	NTN4	12	96051583	96184930	0.00708
ENSG00000169740	ZNF32	10	44139307	44144304	0.0071
ENSG00000213190	MLLT11	1	151030234	151040970	0.0071
ENSG00000180336	C17orf104	17	42733762	42767676	0.0071
ENSG00000168772	CXXC4	4	105389469	105416058	0.0071
ENSG00000165802	NSMF	9	140342022	140353786	0.00712
ENSG00000185122	HSF1	8	145515280	145538385	0.00716
ENSG00000116957	TBCE	1	235530675	235612283	0.00716
ENSG00000233436	BTBD18	11	57510986	57519253	0.00716
ENSG00000204022	LIPJ	10	90346510	90366733	0.00717
ENSG00000135723	FHOD1	16	67263290	67281561	0.00718
ENSG00000253953	PCDHGB4	5	140767452	140892546	0.00718
ENSG00000124237	C20orf85	20	56725960	56736206	0.00718
ENSG00000064490	RFXANK	19	19303008	19312678	0.00719
ENSG00000030304	MUSK	9	113431051	113563859	0.00721
ENSG00000134443	GRP	18	56887400	56898006	0.00721
ENSG00000100146	SOX10	22	38366693	38383429	0.00721
ENSG00000215440	NPEPL1	20	57264187	57294294	0.00722
ENSG00000080293	SCTR	2	120197419	120282070	0.00723
ENSG00000213588	ZBTB9	6	33422356	33425325	0.00726
ENSG00000185274	WBSCR17	7	70597155	71178585	0.00727
ENSG00000145029	NICN1	3	49460379	49466759	0.00727
ENSG00000269545	CTD-3138B18.4	19	58740831	58798173	0.00728
ENSG00000178175	ZNF366	5	71738479	71803554	0.00729
ENSG00000168397	ATG4B	2	242576628	242613272	0.0073
ENSG00000154655	L3MBTL4	18	5954705	6415236	0.0073
ENSG00000173349	SFT2D3	2	128458597	128461385	0.0073
ENSG00000167397	VKORC1	16	31102163	31107301	0.00732
ENSG00000172380	GNG12	1	68167149	68299150	0.00733
ENSG00000173581	CCDC106	19	56152428	56164527	0.00736
ENSG00000165637	VDAC2	10	76969912	76991206	0.00737
ENSG00000169359	SLC33A1	3	155538813	155572218	0.00739
ENSG00000015413	DPEP1	16	89679716	89704839	0.00739
ENSG00000198598	MMP17	12	132312938	132336328	0.00741
ENSG00000143469	SYT14	1	210111538	210337636	0.00741
ENSG00000115194	SLC30A3	2	27476552	27498685	0.00743
ENSG00000204700	OR2J2	6	29141311	29142351	0.00743
ENSG00000163156	SCNM1	1	151129140	151142773	0.00744
ENSG00000120899	PTK2B	8	27168999	27316903	0.00745
ENSG00000115840	SLC25A12	2	172640880	172864766	0.00745
ENSG00000138433	CIR1	2	175212750	175260443	0.00745
ENSG00000204628	GNB2L1	5	180663909	180675096	0.00746
ENSG00000058063	ATP11B	3	182511288	182639423	0.00747
ENSG00000132824	SERINC3	20	43124862	43150750	0.00747
ENSG00000213759	UGT2B11	4	70065669	70080449	0.00748
ENSG00000140873	ADAMTS18	16	77281710	77469011	0.00752
ENSG00000149256	TENM4	11	78363876	79151992	0.00754
ENSG00000153789	FAM92B	16	85131965	85146114	0.00754
ENSG00000079156	OSBPL6	2	179059208	179264160	0.00754
ENSG00000144199	FAHD2B	2	97749320	97760619	0.00754
ENSG00000112462	OR12D3	6	29341200	29343068	0.00754
ENSG00000259900	RP11-343C2.7	16	69369179	69385633	0.00755
ENSG00000157445	CACNA2D3	3	54156574	55108584	0.00757
ENSG00000196981	WDR5B	3	122130715	122134882	0.00757
ENSG00000136003	ISCU	12	108956358	108963160	0.00758
ENSG00000198435	NRARP	9	140194083	140196703	0.00758
ENSG00000152127	MGAT5	2	134877554	135212192	0.0076
ENSG00000071082	RPL31	2	101618177	101640494	0.00761
ENSG00000108669	CYTH1	17	76670130	76778379	0.00763
ENSG00000114859	CLCN2	3	184063973	184079439	0.00764
ENSG00000174957	OR5J2	11	55944094	55945032	0.00764
ENSG00000088367	EPB41L1	20	34679426	34820721	0.00764
ENSG00000165672	PRDX3	10	120927215	120938345	0.00767
ENSG00000140807	NKD1	16	50582241	50670647	0.00768
ENSG00000034152	MAP2K3	17	21187984	21218552	0.00769
ENSG00000176293	ZNF135	19	58570607	58597677	0.0077
ENSG00000182968	SOX1	13	112721913	112726020	0.00772
ENSG00000138347	MYPN	10	69865912	69971774	0.00772
ENSG00000135211	TMEM60	7	77423045	77427897	0.00773
ENSG00000188095	MESP2	15	90303822	90321982	0.00773
ENSG00000143314	MRPL24	1	156707095	156711382	0.00777
ENSG00000123213	NLN	5	65018023	65167553	0.00778
ENSG00000111647	UHRF1BP1L	12	100422233	100536626	0.00779
ENSG00000131697	NPHP4	1	5922871	6052533	0.00781
ENSG00000151532	VTI1A	10	114206756	114578503	0.00782
ENSG00000108278	ZNHIT3	17	34842473	34855154	0.00782
ENSG00000109819	PPARGC1A	4	23756664	23905712	0.00783
ENSG00000133316	WDR74	11	62599814	62609281	0.00785
ENSG00000071242	RPS6KA2	6	166822852	167319939	0.00791
ENSG00000100139	MICALL1	22	38301664	38338829	0.00792
ENSG00000143437	ARNT	1	150782181	150849244	0.00793
ENSG00000119523	ALG2	9	101978708	101984238	0.00794
ENSG00000158815	FGF17	8	21899909	21906320	0.00794
ENSG00000134287	ARF3	12	49329506	49351334	0.00795
ENSG00000010292	NCAPD2	12	6602522	6641121	0.00796
ENSG00000179886	TIGD5	8	144680074	144682485	0.00797
ENSG00000039650	PNKP	19	50364461	50371166	0.00799
ENSG00000169085	C8orf46	8	67372238	67430759	0.00801
ENSG00000173175	ADCY5	3	123001143	123168605	0.00802
ENSG00000125755	SYMPK	19	46318668	46366548	0.00803
ENSG00000171135	JAGN1	3	9932238	9936033	0.00804
ENSG00000088756	ARHGAP28	18	6729717	6915715	0.00805
ENSG00000205531	NAP1L4	11	2965667	3013607	0.00806
ENSG00000196826	ZNF709	19	12572373	12662288	0.00806
ENSG00000163961	RNF168	3	196195654	196230639	0.00807
ENSG00000176984	AP000679.2	11	120039685	120042387	0.00808
ENSG00000141551	CSNK1D	17	80196899	80231607	0.00809
ENSG00000171903	CYP4F11	19	16023177	16045677	0.0081
ENSG00000158373	HIST1H2BD	6	26158349	26171577	0.0081
ENSG00000124469	CEACAM8	19	43084393	43099207	0.00811
ENSG00000181830	SLC35C1	11	45825623	45834566	0.00812
ENSG00000256453	DND1	5	140050379	140053171	0.00812
ENSG00000141448	GATA6	18	19749404	19782491	0.00812
ENSG00000269529	AC140061.12	12	50690489	50691718	0.00813
ENSG00000139915	MDGA2	14	47308826	48144157	0.00819
ENSG00000137699	TRIM29	11	119981983	120056237	0.00819
ENSG00000162419	GMEB1	1	28995244	29045865	0.00819
ENSG00000141510	TP53	17	7565097	7590856	0.0082
ENSG00000163904	SENP2	3	185300284	185351339	0.0082
ENSG00000141295	SCRN2	17	45915058	45918699	0.0082
ENSG00000268387	AL590714.1	1	161190160	161192296	0.0082
ENSG00000204967	PCDHA4	5	140186659	140391929	0.0082
ENSG00000043143	JADE2	5	133860003	133918918	0.00821
ENSG00000186326	RGS9BP	19	33166313	33169206	0.00821
ENSG00000179965	ZNF771	16	30418618	30440920	0.00823
ENSG00000183873	SCN5A	3	38589548	38691164	0.00823
ENSG00000187186	RP11-195F19.5	9	34664160	34666109	0.00823
ENSG00000179630	LACC1	13	44453420	44468068	0.00825
ENSG00000003137	CYP26B1	2	72356367	72375167	0.00826
ENSG00000181222	POLR2A	17	7387685	7417933	0.00826
ENSG00000136147	PHF11	13	50069746	50103123	0.00827
ENSG00000251537	RP11-385D13.1	17	15474805	15554967	0.00827
ENSG00000092445	TYRO3	15	41849873	41871536	0.0083
ENSG00000106780	MEGF9	9	123363091	123476748	0.00831
ENSG00000181885	CLDN7	17	7163222	7167302	0.00832
ENSG00000169612	FAM103A1	15	83654959	83659809	0.00832
ENSG00000101323	HAO1	20	7863628	7921121	0.00833
ENSG00000182318	ZSCAN22	19	58838385	58853698	0.00833
ENSG00000099889	ARVCF	22	19957419	20004331	0.00835
ENSG00000241370	RPP21	6	30312908	30314661	0.00835
ENSG00000107816	LZTS2	10	102756375	102767593	0.00835
ENSG00000114127	XRN1	3	142025449	142166904	0.00838
ENSG00000018236	CNTN1	12	41086244	41466220	0.00838
ENSG00000100197	CYP2D6	22	42522501	42526908	0.00839
ENSG00000023892	DEF6	6	35265595	35289548	0.00839
ENSG00000157106	SMG1	16	18816175	18937776	0.00839
ENSG00000160808	MYL3	3	46899362	46923659	0.00841
ENSG00000203668	CHML	1	241792155	241799232	0.00842
ENSG00000011376	LARS2	3	45429998	45590913	0.00843
ENSG00000110395	CBL	11	119076752	119178859	0.00843
ENSG00000135409	AMHR2	12	53817639	53825318	0.00845
ENSG00000099250	NRP1	10	33466420	33625190	0.00845
ENSG00000108387	2025-09-04	17	56597611	56618179	0.00846
ENSG00000081177	EXD2	14	69658228	69709075	0.00847
ENSG00000092439	TRPM7	15	50844670	50979012	0.00848
ENSG00000131944	C19orf40	19	33463115	33469128	0.00849
ENSG00000112273	HDGFL1	6	22569678	22571892	0.00851
ENSG00000236104	ZBTB22	6	33282183	33285719	0.00852
ENSG00000177984	LCN15	9	139654086	139660707	0.00853
ENSG00000228696	ARL17B	17	44352150	44439130	0.00854
ENSG00000109103	UNC119	17	26873725	26879686	0.00855
ENSG00000163632	C3orf49	3	63805038	63834312	0.00856
ENSG00000151553	FAM160B1	10	116581503	116659591	0.00857
ENSG00000204969	PCDHA2	5	140174444	140391929	0.00858
ENSG00000131018	SYNE1	6	152442819	152958936	0.00858
ENSG00000223501	VPS52	6	33218049	33239824	0.00859
ENSG00000198722	UNC13B	9	35161999	35405335	0.00859
ENSG00000101204	CHRNA4	20	61975420	62009753	0.0086
ENSG00000134184	GSTM1	1	110230436	110251661	0.00861
ENSG00000205544	TMEM256	17	7306294	7307456	0.00861
ENSG00000221947	XKR9	8	71581600	71702606	0.00862
ENSG00000198650	TAT	16	71599563	71611033	0.00862
ENSG00000122965	RBM19	12	114254543	114404176	0.00863
ENSG00000152092	ASTN1	1	176826438	177134109	0.00863
ENSG00000139117	CPNE8	12	39040624	39301232	0.00863
ENSG00000197403	OR6N1	1	158735466	158736492	0.00863
ENSG00000217236	SP9	2	175199674	175203220	0.00865
ENSG00000258986	TMEM179	14	104941015	105071984	0.00866
ENSG00000187855	ASCL4	12	108168162	108170421	0.00869
ENSG00000176142	TMEM39A	3	119148347	119187677	0.0087
ENSG00000163116	STPG2	4	98105244	99064391	0.00872
ENSG00000164654	MIOS	7	7606503	7648560	0.00873
ENSG00000131094	C1QL1	17	43037061	43045439	0.00873
ENSG00000170624	SGCD	5	155297354	156194799	0.00873
ENSG00000116473	RAP1A	1	112084840	112259313	0.00874
ENSG00000139910	NOVA1	14	26912299	27066960	0.00874
ENSG00000255468	RP11-867G23.8	11	66115421	66132275	0.00874
ENSG00000198964	SGMS1	10	52065360	52384923	0.00874
ENSG00000179115	FARSA	19	13033293	13044851	0.00874
ENSG00000111817	DSE	6	116575336	116762424	0.00874
ENSG00000177595	PIDD	11	799179	809753	0.00875
ENSG00000083642	PDS5B	13	33160564	33352157	0.00875
ENSG00000203783	PRR9	1	153190060	153191793	0.00877
ENSG00000165478	HEPACAM	11	124789089	124806308	0.00879
ENSG00000187105	HEATR4	14	73945189	74025651	0.00879
ENSG00000178980	SEPW1	19	48281829	48287943	0.0088
ENSG00000132950	ZMYM5	13	20397622	20437776	0.00881
ENSG00000125633	CCDC93	2	118673054	118771709	0.00883
ENSG00000164045	CDC25A	3	48198636	48229892	0.00883
ENSG00000183763	TRAIP	3	49866034	49894007	0.00886
ENSG00000055070	SZRD1	1	16679070	16724640	0.00887
ENSG00000064393	HIPK2	7	139246316	139477577	0.00888
ENSG00000088726	TMEM40	3	12775024	12810956	0.00889
ENSG00000134986	NREP	5	110998318	111333161	0.00891
ENSG00000181027	FKRP	19	47249303	47280245	0.00891
ENSG00000169851	PCDH7	4	30722037	31148422	0.00893
ENSG00000167721	TSR1	17	2225797	2240801	0.00895
ENSG00000164270	HTR4	5	147830595	148056798	0.00896
ENSG00000205669	ACOT6	14	74077649	74086592	0.00896
ENSG00000268192	AP002956.1	11	119027590	119027930	0.00897
ENSG00000017797	RALBP1	18	9475007	9538114	0.00898
ENSG00000088827	SIGLEC1	20	3667617	3687775	0.00899
ENSG00000100380	ST13	22	41220539	41253026	0.009
ENSG00000128342	LIF	22	30636436	30642840	0.00901
ENSG00000112893	MAN2A1	5	109025067	109205326	0.00905
ENSG00000185920	PTCH1	9	98205262	98279339	0.00908
ENSG00000112425	EPM2A	6	145822719	146057160	0.00908
ENSG00000171475	WIPF2	17	38375556	38440388	0.00908
ENSG00000151623	NR3C2	4	148999913	149365850	0.00908
ENSG00000087303	NID2	14	52471521	52535712	0.00909
ENSG00000204965	PCDHA5	5	140201222	140391929	0.00909
ENSG00000079432	CIC	19	42772689	42799949	0.00909
ENSG00000001461	NIPAL3	1	24742284	24799466	0.0091
ENSG00000269676	MUC8	12	133049334	133050726	0.0091
ENSG00000118217	ATF6	1	161736084	161933860	0.00912
ENSG00000186723	OR10H1	19	15917817	15918936	0.00912
ENSG00000132535	DLG4	17	7093209	7123021	0.00912
ENSG00000076650	GPATCH1	19	33571786	33621448	0.00913
ENSG00000084693	AGBL5	2	27265232	27293490	0.00917
ENSG00000117834	SLC5A9	1	48688357	48714316	0.00919
ENSG00000188761	BCL2L15	1	114420790	114430169	0.0092
ENSG00000137310	TCF19	6	31126319	31134936	0.0092
ENSG00000165816	VWA2	10	115999018	116051272	0.0092
ENSG00000117461	PIK3R3	1	46505812	46642160	0.0092
ENSG00000103194	USP10	16	84733584	84813528	0.00922
ENSG00000103426	CORO7-PAM16	16	4390252	4470495	0.00922
ENSG00000196963	PCDHB16	5	140560980	140565793	0.00923
ENSG00000142166	IFNAR1	21	34696734	34732168	0.00924
ENSG00000081842	PCDHA6	5	140207563	140391929	0.00924
ENSG00000167183	PRR15L	17	46029333	46035244	0.00926
ENSG00000104856	RELB	19	45504688	45541452	0.00928
ENSG00000087274	ADD1	4	2845584	2931803	0.00929
ENSG00000197982	C1orf122	1	38272651	38275126	0.00931
ENSG00000170906	NDUFA3	19	54606036	54612564	0.00932
ENSG00000124466	LYPD3	19	43964939	43969812	0.00933
ENSG00000259495	RP11-210M15.2	15	80637195	80695917	0.00934
ENSG00000118515	SGK1	6	134490384	134639250	0.00936
ENSG00000163320	CGGBP1	3	88101094	88199035	0.00936
ENSG00000255432	RP11-831H9.11	11	62417166	62432650	0.00936
ENSG00000075292	ZNF638	2	71503691	71662199	0.00937
ENSG00000183049	CAMK1D	10	12391481	12877545	0.00938
ENSG00000204632	HLA-G	6	29794744	29798902	0.00938
ENSG00000088766	CRLS1	20	5986736	6020699	0.00938
ENSG00000139946	PELI2	14	56584532	56768244	0.00938
ENSG00000253831	ETV3L	1	157061836	157069600	0.00939
ENSG00000114541	FRMD4B	3	69219141	69591734	0.00939
ENSG00000072864	NDE1	16	15737124	15820210	0.0094
ENSG00000100722	ZC3H14	14	89029253	89079853	0.0094
ENSG00000179837	RBM15B	3	51428731	51435330	0.00941
ENSG00000119335	SET	9	131445703	131458679	0.00943
ENSG00000079841	RIMS1	6	72596406	73112845	0.00944
ENSG00000007944	MYLIP	6	16129356	16148479	0.00944
ENSG00000155903	RASA2	3	141205889	141334184	0.00945
ENSG00000198131	ZNF544	19	58739960	58788815	0.00945
ENSG00000273395	FLJ00388	1	48226979	48227290	0.00946
ENSG00000162227	TAF6L	11	62538775	62554814	0.0095
ENSG00000173209	AHSA2	2	61404553	61418338	0.0095
ENSG00000168993	CPLX1	4	778745	819986	0.00951
ENSG00000143321	HDGF	1	156711899	156736717	0.00954
ENSG00000130751	NPAS1	19	47523077	47549033	0.00957
ENSG00000083520	DIS3	13	73329540	73356234	0.00958
ENSG00000111058	ACSS3	12	81331594	81650533	0.00961
ENSG00000204683	C10orf113	10	21414692	21435488	0.00961
ENSG00000137776	SLTM	15	59171244	59225852	0.00962
ENSG00000006114	SYNRG	17	35874900	35969544	0.00964
ENSG00000184110	EIF3C	16	28699879	28747051	0.00965
ENSG00000187609	EXD3	9	140201348	140317714	0.00966
ENSG00000171703	TCEA2	20	62681189	62703700	0.00967
ENSG00000198945	L3MBTL3	6	130334844	130462594	0.00967
ENSG00000172765	TMCC1	3	129366635	129612419	0.00968
ENSG00000185615	PDIA2	16	333152	337215	0.00972
ENSG00000181135	ZNF707	8	144766622	144796068	0.00972
ENSG00000223601	EBLN1	10	22497743	22498950	0.00973
ENSG00000198169	ZNF251	8	145946298	145981802	0.00973
ENSG00000168569	TMEM223	11	62539101	62559493	0.00974
ENSG00000102935	ZNF423	16	49521435	49891830	0.00975
ENSG00000136068	FLNB	3	57994127	58157982	0.0098
ENSG00000154743	TSEN2	3	12525931	12581122	0.0098
ENSG00000134490	TMEM241	18	20777108	21017925	0.0098
ENSG00000107679	PLEKHA1	10	124134212	124191867	0.0098
ENSG00000179674	ARL14	3	160394948	160396233	0.00982
ENSG00000229729	RP11-159G9.5	3	88108424	88188123	0.00982
ENSG00000130402	ACTN4	19	39138289	39222223	0.00983
ENSG00000178075	GRAMD1C	3	113547029	113666021	0.00983
ENSG00000132970	WASF3	13	27131840	27263085	0.00983
ENSG00000073169	SELO	22	50639408	50656045	0.00989
ENSG00000006576	PHTF2	7	77428122	77586818	0.0099
ENSG00000204970	PCDHA1	5	140165876	140391929	0.00992
ENSG00000171243	SOSTDC1	7	16501106	16570205	0.00993
ENSG00000131023	LATS1	6	149979289	150039392	0.00993
ENSG00000173406	DAB1	1	57460451	59012406	0.00994
ENSG00000163812	ZDHHC3	3	44956749	45017677	0.00995
ENSG00000181322	NME9	3	137980279	138048728	0.00995
ENSG00000125868	DSTN	20	17550508	17590564	0.00996
ENSG00000198914	POU3F3	2	105471969	105476929	0.00996
ENSG00000136856	SLC2A8	9	130159421	130170703	0.00997
ENSG00000198589	LRBA	4	151185594	151936879	0.00999
ENSG00000013016	EHD3	2	31456880	31492313	0.00999
ENSG00000161692	DBF4B	17	42785976	42829632	0.01
ENSG00000145715	RASA1	5	86563705	86687748	0.01
ENSG00000121966	CXCR4	2	136871919	136875735	0.01
ENSG00000105967	TFEC	7	115575202	115799950	0.01
ENSG00000140057	AK7	14	96858448	96955764	0.0101
ENSG00000170903	MSANTD4	11	105866350	105893130	0.0101
ENSG00000173692	PSMD1	2	231921578	232037541	0.0101
ENSG00000169291	SHE	1	154442248	154474589	0.0101
ENSG00000213024	NUP62	19	50410082	50433020	0.0101
ENSG00000156873	PHKG2	16	30759591	30772490	0.0101
ENSG00000096433	ITPR3	6	33588142	33664351	0.0101
ENSG00000128285	MCHR1	22	41074754	41078818	0.0102
ENSG00000118655	DCLRE1B	1	114447763	114456708	0.0102
ENSG00000128849	CGNL1	15	57668165	57842925	0.0102
ENSG00000137500	CCDC90B	11	82970139	82997450	0.0102
ENSG00000167523	SPATA33	16	89724210	89737680	0.0102
ENSG00000040341	STAU2	8	74332604	74659943	0.0102
ENSG00000072858	SIDT1	3	113251143	113348425	0.0102
ENSG00000170122	FOXD4	9	116237	118417	0.0102
ENSG00000120075	HOXB5	17	46668619	46671323	0.0102
ENSG00000135801	TAF5L	1	229728858	229761794	0.0103
ENSG00000132635	PCED1A	20	2815960	2821836	0.0103
ENSG00000198265	HELZ	17	65066554	65242105	0.0103
ENSG00000125998	FAM83C	20	33873534	33880204	0.0103
ENSG00000137168	PPIL1	6	36822603	36842800	0.0103
ENSG00000156232	WHAMM	15	83478380	83503611	0.0103
ENSG00000268367	AC126614.1	12	57810198	57810536	0.0103
ENSG00000138111	TMEM180	10	104221149	104236802	0.0104
ENSG00000163947	ARHGEF3	3	56761446	57113357	0.0104
ENSG00000111726	CMAS	12	22199108	22218608	0.0104
ENSG00000167822	OR8J3	11	55904247	55905194	0.0104
ENSG00000143409	FAM63A	1	150969025	150980851	0.0104
ENSG00000198836	OPA1	3	193310933	193415612	0.0104
ENSG00000121931	LRIF1	1	111489807	111506701	0.0104
ENSG00000187616	TMEM8C	9	136379708	136393734	0.0104
ENSG00000091732	ZC3HC1	7	129658126	129691291	0.0104
ENSG00000154309	DISP1	1	222988406	223179337	0.0104
ENSG00000089847	ANKRD24	19	4183351	4224811	0.0104
ENSG00000105379	ETFB	19	51848423	51869672	0.0104
ENSG00000112033	PPARD	6	35310335	35395968	0.0105
ENSG00000196517	SLC6A9	1	44457172	44497139	0.0105
ENSG00000272781	MDGA2	14	47311134	48143999	0.0105
ENSG00000163285	GABRG1	4	46037786	46126098	0.0105
ENSG00000123358	NR4A1	12	52416616	52453291	0.0105
ENSG00000119707	RBM25	14	73525144	73588122	0.0105
ENSG00000189308	LIN54	4	83831126	83934079	0.0105
ENSG00000169136	ATF5	19	50431959	50437192	0.0105
ENSG00000141013	GAS8	16	90086037	90111383	0.0105
ENSG00000177465	ACOT4	14	74058410	74063200	0.0105
ENSG00000186970	KRTAP15-1	21	31812597	31813070	0.0106
ENSG00000163935	SFMBT1	3	52937588	53080766	0.0106
ENSG00000269403	CTD-2616J11.11	19	51853627	51871353	0.0106
ENSG00000063761	ADCK1	14	78266426	78401355	0.0106
ENSG00000111328	CDK2AP1	12	123745528	123756881	0.0106
ENSG00000125534	PPDPF	20	62152077	62153559	0.0106
ENSG00000167619	TMEM145	19	42817477	42829214	0.0106
ENSG00000035499	DEPDC1B	5	59892739	59996017	0.0106
ENSG00000184602	SNN	16	11762270	11773015	0.0106
ENSG00000126749	EMG1	12	7072408	7105520	0.0106
ENSG00000132182	NUP210	3	13357737	13461809	0.0106
ENSG00000213949	ITGA1	5	52083730	52255040	0.0106
ENSG00000172336	POP7	7	100303676	100305118	0.0107
ENSG00000100767	PAPLN	14	73704205	73741348	0.0107
ENSG00000070182	SPTB	14	65213002	65346601	0.0107
ENSG00000070476	ZXDC	3	126156444	126194762	0.0107
ENSG00000124198	ARFGEF2	20	47538427	47653230	0.0107
ENSG00000163918	RFC4	3	186507669	186524847	0.0107
ENSG00000146147	MLIP	6	53794780	54131078	0.0107
ENSG00000012048	BRCA1	17	41196312	41277500	0.0107
ENSG00000176018	LYSMD3	5	89811428	89825401	0.0107
ENSG00000221829	FANCG	9	35073832	35080013	0.0107
ENSG00000035720	STAP1	4	68424446	68473055	0.0108
ENSG00000183783	KCTD8	4	44175926	44450824	0.0108
ENSG00000165113	GKAP1	9	86354336	86444431	0.0108
ENSG00000073050	XRCC1	19	44047192	44084625	0.0108
ENSG00000054523	KIF1B	1	10270863	10441661	0.0108
ENSG00000131759	RARA	17	38465444	38513094	0.0108
ENSG00000067955	CBFB	16	67063019	67134961	0.0108
ENSG00000155093	PTPRN2	7	157331750	158380480	0.0108
ENSG00000255819	KLRC4-KLRK1	12	10524952	10562745	0.0108
ENSG00000197208	SLC22A4	5	131630136	131679899	0.0108
ENSG00000138814	PPP3CA	4	101944566	102269435	0.0109
ENSG00000157570	TSPAN18	11	44748015	44953972	0.0109
ENSG00000161016	RPL8	8	146015150	146017972	0.0109
ENSG00000121989	ACVR2A	2	148602086	148688393	0.0109
ENSG00000161860	SYCE2	19	13009600	13030090	0.0109
ENSG00000126070	2025-08-03	1	36396319	36538101	0.0109
ENSG00000174586	ZNF497	19	58865723	58874214	0.0109
ENSG00000065029	ZNF76	6	35226686	35263762	0.0109
ENSG00000147592	LACTB2	8	71547553	71581409	0.011
ENSG00000151893	CACUL1	10	120433679	120514761	0.011
ENSG00000144655	CSRNP1	3	39183346	39196053	0.011
ENSG00000186493	C5orf38	5	2752245	2755508	0.011
ENSG00000204962	PCDHA8	5	140220907	140391929	0.011
ENSG00000165724	ZMYND19	9	140476531	140484942	0.011
ENSG00000112167	SAYSD1	6	39071840	39082965	0.011
ENSG00000198954	KIAA1279	10	70748487	70776738	0.011
ENSG00000156735	BAG4	8	38034051	38070819	0.011
ENSG00000162236	STX5	11	62574369	62599560	0.0111
ENSG00000079462	PAFAH1B3	19	42801185	42807698	0.0111
ENSG00000163576	EFHB	3	19920964	19988517	0.0111
ENSG00000157782	CABP1	12	121078355	121105127	0.0111
ENSG00000004777	ARHGAP33	19	36265434	36279724	0.0111
ENSG00000132958	TPTE2	13	19997017	20110903	0.0111
ENSG00000139144	PIK3C2G	12	18400548	18801348	0.0111
ENSG00000168135	KCNJ4	22	38822332	38851205	0.0112
ENSG00000105607	GCDH	19	13001840	13025021	0.0112
ENSG00000134202	GSTM3	1	110276554	110284384	0.0112
ENSG00000100129	EIF3L	22	38244875	38285414	0.0112
ENSG00000180694	TMEM64	8	91634223	91803860	0.0112
ENSG00000178055	PRSS42	3	46871032	46875585	0.0112
ENSG00000182851	GPIHBP1	8	144295068	144299044	0.0112
ENSG00000183530	PRR14L	22	32072242	32146126	0.0113
ENSG00000267545	AC005779.2	19	45683080	45705702	0.0113
ENSG00000196569	LAMA2	6	129204342	129837714	0.0113
ENSG00000183571	PGPEP1L	15	99511459	99551024	0.0113
ENSG00000167194	C16orf92	16	30034655	30039057	0.0113
ENSG00000145681	HAPLN1	5	82933624	83017432	0.0113
ENSG00000153094	BCL2L11	2	111876955	111926024	0.0113
ENSG00000205581	HMGN1	21	40714241	40721573	0.0113
ENSG00000113761	ZNF346	5	176449697	176508190	0.0113
ENSG00000165171	WBSCR27	7	73248920	73256865	0.0113
ENSG00000134419	RPS15A	16	18792617	18801705	0.0114
ENSG00000145107	TM4SF19	3	196046213	196065374	0.0114
ENSG00000130518	KIAA1683	19	18367908	18385319	0.0114
ENSG00000198556	ZNF789	7	99070464	99101273	0.0114
ENSG00000180096	2025-09-01	16	30389454	30407312	0.0114
ENSG00000137674	MMP20	11	102447566	102496063	0.0114
ENSG00000108654	DDX5	17	62495734	62504317	0.0114
ENSG00000170234	PWWP2A	5	159488808	159546430	0.0114
ENSG00000177733	HNRNPA0	5	137087075	137090039	0.0115
ENSG00000152484	USP12	13	27640293	27746033	0.0115
ENSG00000188554	NBR1	17	41322498	41363708	0.0115
ENSG00000113312	TTC1	5	159436120	159492550	0.0115
ENSG00000137494	ANKRD42	11	82904781	82971736	0.0115
ENSG00000125775	SDCBP2	20	1290619	1309883	0.0116
ENSG00000090857	PDPR	16	70147529	70195203	0.0116
ENSG00000049167	ERCC8	5	60169658	60240900	0.0116
ENSG00000126838	PZP	12	9301436	9360966	0.0116
ENSG00000173207	CKS1B	1	154947129	154951725	0.0116
ENSG00000163584	RPL22L1	3	170582664	170588272	0.0116
ENSG00000055957	ITIH1	3	52811603	52826078	0.0116
ENSG00000122592	HOXA7	7	27193335	27197555	0.0116
ENSG00000171150	SOCS5	2	46926091	46990268	0.0116
ENSG00000166685	COG1	17	71189129	71204646	0.0116
ENSG00000196378	ZNF34	8	145998499	146012730	0.0117
ENSG00000124772	CPNE5	6	36708552	36807778	0.0117
ENSG00000138375	SMARCAL1	2	217277137	217347776	0.0117
ENSG00000177409	SAMD9L	7	92759368	92777682	0.0117
ENSG00000069667	RORA	15	60780483	61521518	0.0117
ENSG00000125629	INSIG2	2	118846028	118868573	0.0117
ENSG00000112511	PHF1	6	33378176	33384230	0.0117
ENSG00000119333	WDR34	9	131395940	131419066	0.0117
ENSG00000107281	NPDC1	9	139933922	139940655	0.0117
ENSG00000174564	IL20RB	3	136665072	136729927	0.0117
ENSG00000009413	REV3L	6	111620234	111804918	0.0118
ENSG00000235608	NKX1-1	4	1396720	1400119	0.0118
ENSG00000173626	TRAPPC3L	6	116816152	116866773	0.0118
ENSG00000134285	FKBP11	12	49315301	49320257	0.0118
ENSG00000143971	ETAA1	2	67624451	67637677	0.0118
ENSG00000112242	E2F3	6	20402398	20493941	0.0118
ENSG00000256525	POLG2	17	62473902	62493154	0.0118
ENSG00000131165	CHMP1A	16	89710839	89724253	0.0118
ENSG00000158882	TOMM40L	1	161195793	161200408	0.0118
ENSG00000169021	UQCRFS1	19	29698173	29704448	0.0118
ENSG00000100030	MAPK1	22	22108789	22221970	0.0118
ENSG00000033327	GAB2	11	77926343	78129394	0.0118
ENSG00000146414	SHPRH	6	146185381	146285559	0.0118
ENSG00000111344	RASAL1	12	113536624	113574044	0.0118
ENSG00000105793	GTPBP10	7	89964537	90020769	0.0119
ENSG00000143851	PTPN7	1	202116141	202130716	0.0119
ENSG00000143919	CAMKMT	2	44589089	44999731	0.0119
ENSG00000175879	HOXD8	2	176994422	176997423	0.0119
ENSG00000204963	PCDHA7	5	140213969	140391929	0.0119
ENSG00000174669	SLC29A2	11	66129992	66139685	0.0119
ENSG00000081181	ARG2	14	68086515	68118437	0.0119
ENSG00000173914	RBM4B	11	66432469	66445392	0.0119
ENSG00000092295	TGM1	14	24718320	24733638	0.0119
ENSG00000102871	TRADD	16	67188083	67194201	0.0119
ENSG00000159214	CCDC24	1	44457031	44462200	0.0119
ENSG00000229644	NAMPTL	10	36810649	36813162	0.0119
ENSG00000259133	RP11-1085N6.3	14	57115683	57197253	0.0119
ENSG00000158717	RNF166	16	88762903	88772829	0.0119
ENSG00000138031	ADCY3	2	25042038	25142708	0.012
ENSG00000172350	ABCG4	11	119019722	119033360	0.012
ENSG00000137821	LRRC49	15	71145578	71342414	0.012
ENSG00000120256	LRP11	6	150139934	150186199	0.012
ENSG00000112530	PACRG	6	163148164	163736524	0.012
ENSG00000166199	ALKBH3	11	43902361	43941816	0.012
ENSG00000266076	CTD-2535L24.2	17	63534220	63637151	0.012
ENSG00000189143	CLDN4	7	73213872	73247014	0.012
ENSG00000174453	VWC2L	2	215275789	215443683	0.012
ENSG00000173369	C1QB	1	22979255	22988031	0.012
ENSG00000108591	DRG2	17	17991200	18011285	0.012
ENSG00000115896	PLCL1	2	198669426	199437305	0.012
ENSG00000169738	DCXR	17	79993012	79995608	0.0121
ENSG00000135976	ANKRD36	2	97779233	97930258	0.0121
ENSG00000163155	LYSMD1	1	151132224	151138424	0.0121
ENSG00000094755	GABRP	5	170190354	170241051	0.0121
ENSG00000157978	LDLRAP1	1	25870071	25895377	0.0121
ENSG00000168016	TRANK1	3	36868311	36986548	0.0121
ENSG00000172531	PPP1CA	11	67165654	67188654	0.0121
ENSG00000166035	LIPC	15	58702768	58861151	0.0122
ENSG00000167232	ZNF91	19	23487793	23578362	0.0122
ENSG00000179912	R3HDM2	12	57643392	57824788	0.0122
ENSG00000204183	GDF5OS	20	34020827	34023248	0.0122
ENSG00000138136	LBX1	10	102986733	102989551	0.0122
ENSG00000183470	AC009365.3	7	132333553	132413528	0.0122
ENSG00000182752	PAPPA	9	118916083	119164601	0.0122
ENSG00000116747	TROVE2	1	193028552	193060907	0.0122
ENSG00000124782	RREB1	6	7107830	7252213	0.0122
ENSG00000197375	SLC22A5	5	131705444	131731306	0.0122
ENSG00000263812	LINC00908	18	74240612	74322925	0.0122
ENSG00000120068	HOXB8	17	46688739	46692478	0.0122
ENSG00000122756	CNTFR	9	34551430	34590121	0.0122
ENSG00000128250	RFPL1	22	29834572	29838444	0.0123
ENSG00000087077	TRIP6	7	100464760	100471076	0.0123
ENSG00000100731	PCNX	14	71374122	71582099	0.0123
ENSG00000229676	ZNF492	19	22817126	22850472	0.0123
ENSG00000163687	DNASE1L3	3	58177984	58200424	0.0123
ENSG00000273331	TM4SF19	3	196042953	196065244	0.0123
ENSG00000167098	SUN5	20	31571579	31592239	0.0123
ENSG00000120696	KBTBD7	13	41763969	41768702	0.0123
ENSG00000171989	LDHAL6B	15	59499042	59500705	0.0123
ENSG00000165973	NELL1	11	20691117	21597227	0.0123
ENSG00000215475	SIAH3	13	46354405	46425871	0.0124
ENSG00000183638	RP1L1	8	10463859	10569697	0.0124
ENSG00000139220	PPFIA2	12	81652045	82153332	0.0124
ENSG00000130653	PNPLA7	9	140354404	140444986	0.0124
ENSG00000084463	WBP11	12	14939410	14956474	0.0124
ENSG00000197757	HOXC6	12	54384408	54424607	0.0124
ENSG00000113327	GABRG2	5	161494546	161582542	0.0125
ENSG00000174137	FAM53A	4	1619642	1686029	0.0125
ENSG00000161011	SQSTM1	5	179233388	179265078	0.0125
ENSG00000268218	AC137932.1	16	89334512	89339452	0.0125
ENSG00000103199	ZNF500	16	4798240	4817625	0.0125
ENSG00000162944	RFTN2	2	198432948	198540769	0.0125
ENSG00000184178	SCFD2	4	53739149	54232242	0.0125
ENSG00000204569	PPP1R10	6	30568177	30586389	0.0125
ENSG00000204188	GGNBP1	6	33551515	33556803	0.0125
ENSG00000163377	FAM19A4	3	68780917	68981761	0.0126
ENSG00000198369	SPRED2	2	65537985	65659771	0.0126
ENSG00000168101	NUDT16L1	16	4743695	4745860	0.0126
ENSG00000272822	RP11-302B13.5	12	49297286	49351148	0.0126
ENSG00000163064	EN1	2	119599747	119605254	0.0126
ENSG00000152291	TGOLN2	2	85545147	85555548	0.0127
ENSG00000262246	CORO7	16	4404543	4475706	0.0127
ENSG00000176540	OR4C5	11	48387037	48388017	0.0127
ENSG00000132603	NIP7	16	69373333	69377014	0.0127
ENSG00000158691	ZSCAN12	6	28346732	28367511	0.0127
ENSG00000136367	ZFHX2	14	23990066	24025401	0.0127
ENSG00000006459	KDM7A	7	139784546	139876835	0.0127
ENSG00000180509	KCNE1	21	35818988	35884573	0.0127
ENSG00000185345	PARK2	6	161768452	163148803	0.0127
ENSG00000204961	PCDHA9	5	140227048	140391929	0.0128
ENSG00000013810	TACC3	4	1723227	1746898	0.0128
ENSG00000241685	ARPC1A	7	98923521	98985787	0.0128
ENSG00000119900	OGFRL1	6	71998506	72018653	0.0128
ENSG00000134326	CMPK2	2	6980701	7006766	0.0128
ENSG00000125459	MSTO1	1	155579979	155718153	0.0128
ENSG00000106799	TGFBR1	9	101866320	101916474	0.0128
ENSG00000179142	CYP11B2	8	143991975	143999259	0.0128
ENSG00000197594	ENPP1	6	132129156	132216295	0.0128
ENSG00000116996	ZP4	1	238045705	238054094	0.0128
ENSG00000135045	C9orf40	9	77561497	77567802	0.0128
ENSG00000181896	ZNF101	19	19779605	19794318	0.0128
ENSG00000137273	FOXF2	6	1390069	1395832	0.0128
ENSG00000086598	TMED2	12	124069078	124083116	0.0129
ENSG00000183807	FAM162B	6	117073363	117086886	0.0129
ENSG00000174501	ANKRD36C	2	96514587	96657541	0.0129
ENSG00000118762	PKD2	4	88928820	88998929	0.0129
ENSG00000182379	NXPH4	12	57610578	57620232	0.0129
ENSG00000204038	AL359195.1	10	82009466	82013395	0.0129
ENSG00000167747	C19orf48	19	51300961	51308186	0.0129
ENSG00000073803	MAP3K13	3	185000729	185206885	0.0129
ENSG00000088832	FKBP1A	20	1349622	1373806	0.0129
ENSG00000112309	B3GAT2	6	71566382	71666741	0.013
ENSG00000217930	PAM16	16	4381550	4405608	0.013
ENSG00000108528	SLC25A11	17	4840425	4843546	0.013
ENSG00000151692	RNF144A	2	7057523	7208417	0.013
ENSG00000122482	ZNF644	1	91380859	91487829	0.013
ENSG00000243364	EFNA4	1	155036207	155042029	0.013
ENSG00000173653	RCE1	11	66610306	66614017	0.013
ENSG00000007908	SELE	1	169691781	169733846	0.013
ENSG00000139044	B4GALNT3	12	569530	672675	0.0131
ENSG00000214160	ALG3	3	183960089	183967336	0.0131
ENSG00000196366	C9orf163	9	139377947	139380518	0.0131
ENSG00000129235	TXNDC17	17	6544078	6547861	0.0131
ENSG00000172404	DNAJB7	22	41255553	41258130	0.0131
ENSG00000103653	CSK	15	75074398	75095539	0.0131
ENSG00000134668	SPOCD1	1	32256023	32281652	0.0131
ENSG00000166086	JAM3	11	133938820	134021896	0.0131
ENSG00000151914	DST	6	56322785	56819426	0.0131
ENSG00000198842	DUSP27	1	167063282	167098402	0.0132
ENSG00000204524	ZNF805	19	57751973	57766503	0.0132
ENSG00000147854	UHRF2	9	6413151	6507054	0.0132
ENSG00000115129	TP53I3	2	24300303	24308731	0.0132
ENSG00000136574	GATA4	8	11534468	11617511	0.0132
ENSG00000168090	COPS6	7	99686577	99689823	0.0132
ENSG00000198900	TOP1	20	39657458	39753127	0.0132
ENSG00000070214	SLC44A1	9	108006903	108201452	0.0132
ENSG00000120265	PCMT1	6	150070579	150132556	0.0133
ENSG00000176386	CDC26	9	116018115	116037869	0.0133
ENSG00000050820	BCAR1	16	75262928	75301951	0.0133
ENSG00000198633	ZNF534	19	52932440	52955568	0.0133
ENSG00000196683	TOMM7	7	22852251	22862470	0.0133
ENSG00000091592	NLRP1	17	5402747	5522744	0.0133
ENSG00000249590	RP4-539M6.19	22	30805244	30824977	0.0133
ENSG00000187037	GPR141	7	37723399	37873390	0.0133
ENSG00000203780	FANK1	10	127585108	127698161	0.0133
ENSG00000023041	ZDHHC6	10	114190058	114206672	0.0133
ENSG00000179021	C3orf38	3	88198893	88217879	0.0133
ENSG00000101115	SALL4	20	50400581	50419059	0.0133
ENSG00000179934	CCR8	3	39371197	39375171	0.0134
ENSG00000197959	DNM3	1	171810621	172387606	0.0134
ENSG00000214756	METTL12	11	62432781	62435968	0.0134
ENSG00000100445	SDR39U1	14	24908972	24912111	0.0134
ENSG00000167110	GOLGA2	9	131018108	131038274	0.0134
ENSG00000112343	TRIM38	6	25963030	25987384	0.0134
ENSG00000124564	SLC17A3	6	25833294	25882514	0.0134
ENSG00000142002	DPP9	19	4675236	4724685	0.0134
ENSG00000111596	CNOT2	12	70636774	70748773	0.0134
ENSG00000196218	RYR1	19	38924339	39078204	0.0135
ENSG00000177103	DSCAML1	11	117298489	117688240	0.0135
ENSG00000079387	SENP1	12	48436681	48500091	0.0135
ENSG00000185105	MYADML2	17	79897521	79905109	0.0135
ENSG00000146755	TRIM50	7	72726535	72742085	0.0135
ENSG00000111249	CUX2	12	111471828	111788358	0.0135
ENSG00000232859	LYRM9	17	26205340	26221778	0.0135
ENSG00000148158	SNX30	9	115513118	115643951	0.0135
ENSG00000130748	TMEM160	19	47549165	47551888	0.0135
ENSG00000183560	FOLR4	11	94038759	94040887	0.0135
ENSG00000163515	RETNLB	3	108462271	108476231	0.0136
ENSG00000095981	KCNK16	6	39282474	39290744	0.0136
ENSG00000177239	MAN1B1	9	139981379	140003635	0.0136
ENSG00000174282	ZBTB4	17	7362685	7387582	0.0136
ENSG00000198276	UCKL1	20	62571186	62587769	0.0136
ENSG00000152292	SH2D6	2	85645844	85664152	0.0136
ENSG00000146215	CRIP3	6	43267448	43276535	0.0136
ENSG00000084676	NCOA1	2	24714783	24993571	0.0137
ENSG00000114648	KLHL18	3	47324407	47388306	0.0137
ENSG00000065911	MTHFD2	2	74425689	74444692	0.0137
ENSG00000156052	GNAQ	9	80331003	80646374	0.0137
ENSG00000154080	CHST9	18	24495595	24765281	0.0137
ENSG00000162191	UBXN1	11	62443970	62446567	0.0137
ENSG00000106246	PTCD1	7	99014362	99063787	0.0137
ENSG00000151229	SLC2A13	12	40148823	40499891	0.0137
ENSG00000120253	NUP43	6	150045451	150070801	0.0137
ENSG00000184571	PIWIL3	22	25115001	25170687	0.0138
ENSG00000177575	CD163	12	7623409	7656489	0.0138
ENSG00000185046	ANKS1B	12	99120235	100378432	0.0138
ENSG00000168765	GSTM4	1	110198703	110208118	0.0138
ENSG00000159592	GPBP1L1	1	46092976	46153785	0.0138
ENSG00000186973	FAM183A	1	43610824	43622067	0.0138
ENSG00000248485	PCP4L1	1	161228517	161255240	0.0138
ENSG00000177565	TBL1XR1	3	176737143	176915261	0.0138
ENSG00000204922	C11orf83	11	62437745	62441159	0.0138
ENSG00000134809	TIMM10	11	57295936	57298276	0.0138
ENSG00000117602	RCAN3	1	24829387	24867530	0.0139
ENSG00000135316	SYNCRIP	6	86318053	86353510	0.014
ENSG00000155111	CDK19	6	110931181	111137161	0.014
ENSG00000146192	FGD2	6	36973422	36996846	0.014
ENSG00000167978	SRRM2	16	2802330	2822539	0.014
ENSG00000021488	SLC7A9	19	33321415	33360672	0.014
ENSG00000143786	CNIH3	1	224622362	224928251	0.0141
ENSG00000117614	SYF2	1	25549170	25558993	0.0141
ENSG00000198471	RTP2	3	187416047	187420345	0.0141
ENSG00000139537	CCDC65	12	49297893	49325623	0.0141
ENSG00000111640	GAPDH	12	6643093	6647537	0.0141
ENSG00000101152	DNAJC5	20	62526518	62567384	0.0141
ENSG00000268714	CTD-2287O16.3	5	115358088	115394625	0.0141
ENSG00000180855	ZNF443	19	12540521	12551926	0.0142
ENSG00000105185	PDCD5	19	33071974	33078358	0.0142
ENSG00000142609	C1orf222	1	1853396	1935276	0.0142
ENSG00000174899	C3orf55	3	157261035	157395538	0.0142
ENSG00000106009	BRAT1	7	2577511	2595361	0.0142
ENSG00000198185	ZNF334	20	45129701	45142198	0.0142
ENSG00000155719	OTOA	16	21689835	21772050	0.0142
ENSG00000167191	GPRC5B	16	19868616	19897489	0.0143
ENSG00000106245	BUD31	7	99006264	99017239	0.0143
ENSG00000181444	ZNF467	7	149461271	149470568	0.0143
ENSG00000020577	SAMD4A	14	55033815	55260033	0.0143
ENSG00000071051	NCK2	2	106361354	106510730	0.0143
ENSG00000118113	MMP8	11	102582526	102597781	0.0143
ENSG00000115935	WIPF1	2	175424300	175547644	0.0143
ENSG00000132153	DHX30	3	47844399	47891685	0.0143
ENSG00000107872	FBXL15	10	104178946	104182893	0.0143
ENSG00000105173	CCNE1	19	30302805	30315215	0.0143
ENSG00000181924	COA4	11	73583712	73588033	0.0144
ENSG00000166006	KCNC2	12	75433857	75603648	0.0144
ENSG00000180035	ZNF48	16	30389427	30411429	0.0144
ENSG00000112308	C6orf62	6	24705089	24721064	0.0144
ENSG00000197429	IPP	1	46159996	46216322	0.0144
ENSG00000069712	KIAA1107	1	92632542	92650280	0.0144
ENSG00000148948	LRRC4C	11	40135753	41481323	0.0145
ENSG00000104885	DOT1L	19	2164148	2232577	0.0145
ENSG00000011105	TSPAN9	12	3186521	3395730	0.0145
ENSG00000008394	MGST1	12	16500076	16762193	0.0145
ENSG00000109107	ALDOC	17	26900133	26904282	0.0145
ENSG00000197587	DMBX1	1	46972668	46979898	0.0145
ENSG00000170909	OSCAR	19	54597933	54606000	0.0145
ENSG00000135597	REPS1	6	139224630	139309398	0.0145
ENSG00000167635	ZNF146	19	36705504	36729676	0.0145
ENSG00000163866	SMIM12	1	35178338	35325417	0.0145
ENSG00000141504	SAT2	17	7529552	7531194	0.0145
ENSG00000142544	CTU1	19	51600863	51611627	0.0145
ENSG00000023516	AKAP11	13	42846289	42897396	0.0146
ENSG00000134313	KIDINS220	2	8865408	8977760	0.0146
ENSG00000080854	IGSF9B	11	133778459	133826880	0.0146
ENSG00000145041	VPRBP	3	51433298	51534010	0.0146
ENSG00000165997	ARL5B	10	18948334	18970568	0.0146
ENSG00000125522	NPBWR2	20	62737173	62738524	0.0146
ENSG00000119632	IFI27L2	14	94594116	94596590	0.0146
ENSG00000204128	C2orf72	2	231902205	231914434	0.0147
ENSG00000260272	RP11-20I23.1	16	2546033	2570219	0.0147
ENSG00000185467	KPNA7	7	98771197	98805129	0.0147
ENSG00000174306	ZHX3	20	39807088	39946312	0.0147
ENSG00000173662	TAS1R1	1	6615241	6639817	0.0147
ENSG00000157110	RBPMS	8	30241944	30429778	0.0147
ENSG00000065057	NTHL1	16	2089816	2097867	0.0147
ENSG00000170959	DCDC1	11	30851916	31391357	0.0147
ENSG00000142751	GPN2	1	27202624	27216788	0.0147
ENSG00000184985	SORCS2	4	7194265	7744554	0.0147
ENSG00000171246	NPTX1	17	78440948	78451643	0.0147
ENSG00000126003	PLAGL2	20	30780306	30795594	0.0147
ENSG00000188580	NKAIN2	6	124125286	125146803	0.0148
ENSG00000204352	C9orf129	9	96080481	96108696	0.0148
ENSG00000183625	CCR3	3	46205096	46308197	0.0148
ENSG00000112039	FANCE	6	35420138	35434880	0.0148
ENSG00000204681	GABBR1	6	29523406	29601753	0.0148
ENSG00000104886	PLEKHJ1	19	2230002	2237703	0.0149
ENSG00000104783	KCNN4	19	44270685	44285409	0.0149
ENSG00000169884	WNT10B	12	49359123	49365546	0.0149
ENSG00000241322	CDRT1	17	15468798	15522826	0.0149
ENSG00000162194	C11orf48	11	62430287	62439727	0.0149
ENSG00000133466	C1QTNF6	22	37576207	37595425	0.0149
ENSG00000167130	DOLPP1	9	131843379	131852717	0.0149
ENSG00000128040	SPINK2	4	57676026	57687908	0.0149
ENSG00000178913	TAF7	5	140698057	140700330	0.0149
ENSG00000108830	RND2	17	41177258	41184057	0.0149
ENSG00000151876	FBXO4	5	41925356	41941845	0.015
ENSG00000072182	ASIC4	2	220378892	220403494	0.015
ENSG00000255863	AC073610.5	12	49315767	49333446	0.015
ENSG00000249158	PCDHA11	5	140248689	140391929	0.015
ENSG00000134030	CTIF	18	46065417	46389588	0.015
ENSG00000172613	RAD9A	11	67159176	67165881	0.0151
ENSG00000140030	GPR65	14	88471468	88478419	0.0151
ENSG00000185324	CDK10	16	89747145	89762772	0.0151
ENSG00000184465	WDR27	6	169857307	170102159	0.0151
ENSG00000104522	TSTA3	8	144694788	144700218	0.0151
ENSG00000167011	NAT16	7	100813774	100823557	0.0151
ENSG00000135547	HEY2	6	126068810	126082415	0.0151
ENSG00000141200	KIF2B	17	51900239	51902573	0.0151
ENSG00000243729	OR5V1	6	29323007	29399744	0.0152
ENSG00000173409	ARV1	1	231114727	231136341	0.0152
ENSG00000188529	SRSF10	1	24291294	24307417	0.0152
ENSG00000082515	MRPL22	5	154320630	154348971	0.0152
ENSG00000114251	WNT5A	3	55499743	55523973	0.0152
ENSG00000027869	SH2D2A	1	156776035	156786654	0.0152
ENSG00000144331	ZNF385B	2	180306709	180726232	0.0152
ENSG00000272617	RP11-343C2.12	16	69362547	69368774	0.0152
ENSG00000131503	ANKHD1	5	139781399	139929163	0.0152
ENSG00000254996	ANKHD1-EIF4EBP3	5	139781493	139929154	0.0152
ENSG00000166532	RIMKLB	12	8834196	8935691	0.0152
ENSG00000133800	LYVE1	11	10578513	10633236	0.0152
ENSG00000105877	DNAH11	7	21582833	21941457	0.0153
ENSG00000198373	WWP2	16	69796209	69975644	0.0153
ENSG00000104059	FAM189A1	15	29412457	29862927	0.0153
ENSG00000196123	KIAA0895L	16	67209505	67217943	0.0153
ENSG00000130167	TSPAN16	19	11406824	11437672	0.0153
ENSG00000000460	C1orf112	1	169631245	169823221	0.0153
ENSG00000175274	TP53I11	11	44907454	44972840	0.0153
ENSG00000122958	VPS26A	10	70883268	70932617	0.0154
ENSG00000183091	NEB	2	152341850	152591001	0.0154
ENSG00000241186	TDGF1	3	46616045	46668033	0.0154
ENSG00000107518	ATRNL1	10	116853124	117708503	0.0154
ENSG00000213380	COG8	16	69354043	69373570	0.0154
ENSG00000037749	MFAP3	5	153418466	153600038	0.0155
ENSG00000182329	AC079354.1	2	202937978	203062585	0.0155
ENSG00000239389	PCDHA13	5	140261793	140391929	0.0155
ENSG00000180205	WFDC9	20	44236578	44259907	0.0155
ENSG00000177888	ZBTB41	1	197122810	197169672	0.0155
ENSG00000273049	RP11-834C11.12	12	54379629	54428672	0.0155
ENSG00000155463	OXA1L	14	23235731	23241007	0.0155
ENSG00000144426	NBEAL1	2	203879602	204091101	0.0155
ENSG00000154928	EPHB1	3	134316643	134979309	0.0156
ENSG00000102870	ZNF629	16	30789778	30798523	0.0156
ENSG00000131495	NDUFA2	5	140018325	140027370	0.0156
ENSG00000248383	PCDHAC1	5	140306302	140391929	0.0156
ENSG00000253767	PCDHGA8	5	140772381	140892546	0.0156
ENSG00000140522	RLBP1	15	89753100	89764982	0.0156
ENSG00000188315	C3orf62	3	49306035	49315342	0.0156
ENSG00000189051	RNF222	17	8294022	8301144	0.0156
ENSG00000122512	PMS2	7	6012870	6048756	0.0157
ENSG00000197106	SLC6A17	1	110693108	110744824	0.0157
ENSG00000239704	CDRT4	17	15339332	15406922	0.0157
ENSG00000140464	PML	15	74287014	74340153	0.0157
ENSG00000010319	SEMA3G	3	52467069	52479101	0.0158
ENSG00000270136	MINOS1-NBL1	1	19923473	19984549	0.0158
ENSG00000120756	PLS1	3	142315229	142432506	0.0158
ENSG00000174123	TLR10	4	38773860	38784611	0.0158
ENSG00000139977	NAA30	14	57857262	57882635	0.0158
ENSG00000132321	IQCA1	2	237232794	237416185	0.0158
ENSG00000145888	GLRA1	5	151202074	151304403	0.0158
ENSG00000139726	DENR	12	123237321	123255611	0.0158
ENSG00000168589	DYNLRB2	16	80574631	80584657	0.0158
ENSG00000161542	PRPSAP1	17	74305567	74380602	0.0158
ENSG00000196562	SULF2	20	46285092	46415360	0.0159
ENSG00000111785	RIC8B	12	107168373	107283090	0.0159
ENSG00000197780	TAF13	1	109605108	109618624	0.0159
ENSG00000123338	NCKAP1L	12	54891495	54937726	0.0159
ENSG00000066629	EML1	14	100204030	100408397	0.0159
ENSG00000186862	PDZD7	10	102767440	102790890	0.0159
ENSG00000157851	DPYSL5	2	27070615	27173219	0.0159
ENSG00000100744	GSKIP	14	96829814	96853625	0.016
ENSG00000121350	PYROXD1	12	21590549	21623300	0.016
ENSG00000023191	RNH1	11	494512	507300	0.016
ENSG00000183010	PYCR1	17	79890260	79900288	0.016
ENSG00000095627	TDRD1	10	115939029	115992063	0.0161
ENSG00000184845	DRD1	5	174867042	174871211	0.0161
ENSG00000184203	PPP1R2	3	195241221	195270209	0.0161
ENSG00000142168	SOD1	21	33031935	33041244	0.0161
ENSG00000205189	ZBTB10	8	81397854	81438500	0.0161
ENSG00000162687	KCNT2	1	196194909	196578355	0.0161
ENSG00000165917	RAPSN	11	47459308	47470730	0.0161
ENSG00000258539	RP11-12J10.3	10	126305649	126480296	0.0161
ENSG00000126249	PDCD2L	19	34895289	34917073	0.0162
ENSG00000261934	PCDHGA9	5	140782520	140892546	0.0162
ENSG00000211460	TSN	2	122494679	122525429	0.0162
ENSG00000260342	RP11-1035H13.3	16	18799385	18812841	0.0162
ENSG00000254349	RP11-758M4.1	8	75512010	75735548	0.0162
ENSG00000080815	PSEN1	14	73603126	73690399	0.0162
ENSG00000113742	CPEB4	5	173315283	173388979	0.0162
ENSG00000213983	AP1G2	14	24028774	24037279	0.0162
ENSG00000185813	PCYT2	17	79858841	79869340	0.0163
ENSG00000136378	ADAMTS7	15	79051545	79103773	0.0163
ENSG00000004939	SLC4A1	17	42325753	42345509	0.0163
ENSG00000170485	NPAS2	2	101436614	101613291	0.0163
ENSG00000131375	CAPN7	3	15247659	15294425	0.0163
ENSG00000140505	CYP1A2	15	75041185	75048543	0.0163
ENSG00000170889	RPS9	19	54704610	54752862	0.0163
ENSG00000134183	GNAT2	1	110145889	110155679	0.0163
ENSG00000152056	AP1S3	2	224616403	224702744	0.0163
ENSG00000221954	OR4C12	11	50003009	50004071	0.0163
ENSG00000151743	AMN1	12	31824071	31882108	0.0164
ENSG00000143951	WDPCP	2	63348518	64054977	0.0164
ENSG00000120868	APAF1	12	99038919	99129204	0.0164
ENSG00000095917	TPSD1	16	1306060	1308532	0.0164
ENSG00000163428	LRRC58	3	120043356	120068186	0.0164
ENSG00000174502	SLC26A9	1	205882176	205912588	0.0164
ENSG00000198740	ZNF652	17	47366568	47439835	0.0164
ENSG00000100441	KHNYN	14	24898492	24910540	0.0165
ENSG00000170100	ZNF778	16	89284118	89295363	0.0165
ENSG00000147573	TRIM55	8	67039131	67087720	0.0165
ENSG00000182035	ADIG	20	37209838	37217106	0.0165
ENSG00000166167	BTRC	10	103113820	103317078	0.0165
ENSG00000105549	THEG	19	361750	376013	0.0165
ENSG00000039987	BEST2	19	12862516	12869272	0.0165
ENSG00000113441	LNPEP	5	96271098	96373219	0.0165
ENSG00000169026	MFSD7	4	675618	683230	0.0165
ENSG00000161277	THAP8	19	36525887	36545664	0.0165
ENSG00000159248	GJD2	15	35043233	35047166	0.0165
ENSG00000250120	PCDHA10	5	140235595	140391929	0.0165
ENSG00000144460	NYAP2	2	226265364	226518734	0.0165
ENSG00000170776	AKAP13	15	85923802	86292586	0.0166
ENSG00000100926	TM9SF1	14	24658349	24682679	0.0166
ENSG00000254692	TM9SF1	14	24658363	24682679	0.0166
ENSG00000154122	ANKH	5	14704910	14871887	0.0166
ENSG00000135476	ESPL1	12	53662083	53687427	0.0166
ENSG00000102908	NFAT5	16	69598997	69738569	0.0166
ENSG00000134201	GSTM5	1	110254864	110318050	0.0166
ENSG00000105229	PIAS4	19	4007644	4039384	0.0166
ENSG00000187959	CPSF4L	17	71244588	71258491	0.0166
ENSG00000198176	TFDP1	13	114239013	114295785	0.0166
ENSG00000136943	CTSV	9	99794940	99801925	0.0166
ENSG00000139160	METTL20	12	31800094	31826048	0.0166
ENSG00000119392	GLE1	9	131266979	131304567	0.0166
ENSG00000087258	GNAO1	16	56225302	56391356	0.0167
ENSG00000188833	ENTPD8	9	140328816	140336268	0.0167
ENSG00000084112	SSH1	12	109176466	109251366	0.0167
ENSG00000204381	LAYN	11	111411005	111432264	0.0167
ENSG00000136295	TTYH3	7	2671585	2704436	0.0167
ENSG00000187742	SECISBP2	9	91933421	91974557	0.0167
ENSG00000159588	CCDC17	1	46085716	46089729	0.0168
ENSG00000139767	SRRM4	12	119419300	119600856	0.0168
ENSG00000176531	PHLDB3	19	43979106	44009087	0.0168
ENSG00000163249	CCNYL1	2	208576264	208626563	0.0168
ENSG00000163159	VPS72	1	151142463	151167797	0.0168
ENSG00000173436	MINOS1	1	19923477	19956314	0.0168
ENSG00000176659	C20orf197	20	58630980	58648008	0.0168
ENSG00000145687	SSBP2	5	80708840	81047616	0.0168
ENSG00000212938	KRTAP6-3	21	31964759	31965394	0.0169
ENSG00000248919	ATP5J2-PTCD1	7	99017372	99063820	0.0169
ENSG00000203778	FAM229B	6	112408802	112423993	0.0169
ENSG00000251664	PCDHA12	5	140255058	140391929	0.0169
ENSG00000100319	ZMAT5	22	30126945	30163000	0.0169
ENSG00000163431	LMOD1	1	201865580	201915715	0.0169
ENSG00000169251	NMD3	3	160822484	160971320	0.017
ENSG00000182674	KCNB2	8	73449626	73850584	0.017
ENSG00000106683	LIMK1	7	73497263	73536855	0.017
ENSG00000162231	NXF1	11	62559595	62573774	0.017
ENSG00000165630	PRPF18	10	13628927	13672868	0.017
ENSG00000188677	PARVB	22	44395091	44568829	0.017
ENSG00000124541	RRP36	6	42989383	43001894	0.017
ENSG00000117500	TMED5	1	93615299	93646285	0.017
ENSG00000169583	CLIC3	9	139889087	139891255	0.017
ENSG00000107833	NPM3	10	103541082	103543170	0.017
ENSG00000164199	GPR98	5	89825161	90460038	0.0171
ENSG00000186732	MPPED1	22	43807202	43903728	0.0171
ENSG00000204103	MAFB	20	39314488	39317880	0.0171
ENSG00000241878	PISD	22	32014477	32058418	0.0171
ENSG00000204568	MRPS18B	6	30585486	30594172	0.0171
ENSG00000008130	NADK	1	1682671	1711896	0.0171
ENSG00000189157	FAM47E	4	77135193	77204933	0.0172
ENSG00000204398	RP11-65D24.2	13	112240548	112324955	0.0172
ENSG00000158716	DUSP23	1	159750722	159752333	0.0172
ENSG00000143450	OAZ3	1	151735445	151743808	0.0172
ENSG00000165300	SLITRK5	13	88324870	88331871	0.0172
ENSG00000102890	ELMO3	16	67233014	67237932	0.0172
ENSG00000183396	TMEM89	3	48658192	48659288	0.0172
ENSG00000179002	TAS1R2	1	19166093	19186176	0.0173
ENSG00000092036	HAUS4	14	23415437	23426370	0.0173
ENSG00000242852	ZNF709	19	12571998	12624668	0.0173
ENSG00000112697	TMEM30A	6	75962640	75994684	0.0174
ENSG00000054179	ENTPD2	9	139942550	139948497	0.0174
ENSG00000168003	SLC3A2	11	62623518	62656352	0.0174
ENSG00000121410	A1BG	19	58856544	58864865	0.0174
ENSG00000106511	MEOX2	7	15650837	15726437	0.0174
ENSG00000150867	PIP4K2A	10	22823778	23003484	0.0174
ENSG00000114126	TFDP2	3	141663277	141868386	0.0174
ENSG00000117362	APH1A	1	150237804	150241980	0.0174
ENSG00000132676	DAP3	1	155657751	155708801	0.0174
ENSG00000186998	EMID1	22	29601840	29655586	0.0175
ENSG00000182472	CAPN12	19	39220827	39260544	0.0175
ENSG00000169439	SDC2	8	97505579	97624000	0.0175
ENSG00000168243	GNG4	1	235710987	235814054	0.0175
ENSG00000128284	APOL3	22	36536372	36562225	0.0175
ENSG00000163435	ELF3	1	201977073	201986316	0.0176
ENSG00000168913	ENHO	9	34521038	34523039	0.0176
ENSG00000184828	ZBTB7C	18	45553044	45937123	0.0176
ENSG00000117751	PPP1R8	1	28157289	28178187	0.0176
ENSG00000259024	TVP23C-CDRT4	17	15339338	15466875	0.0176
ENSG00000159182	PRAC1	17	46799084	46799884	0.0176
ENSG00000077942	FBLN1	22	45898118	45997015	0.0176
ENSG00000144749	LRIG1	3	66429221	66551687	0.0176
ENSG00000130720	FIBCD1	9	133777825	133814673	0.0177
ENSG00000105619	TFPT	19	54610320	54619055	0.0177
ENSG00000186409	CCDC30	1	42929001	43120335	0.0177
ENSG00000176095	IP6K1	3	49761727	49823975	0.0177
ENSG00000221972	C3orf36	3	133646992	133648656	0.0177
ENSG00000111729	CLEC4A	12	8276228	8291203	0.0177
ENSG00000150636	CCDC102B	18	66382446	66722426	0.0177
ENSG00000155542	SETD9	5	56205087	56221359	0.0177
ENSG00000140093	SERPINA10	14	94749650	94759608	0.0178
ENSG00000143595	AQP10	1	154293566	154297801	0.0178
ENSG00000106367	AP1S1	7	100797678	100804877	0.0178
ENSG00000204160	ZDHHC18	1	27153201	27184093	0.0178
ENSG00000130332	LSM7	19	2321516	2328619	0.0178
ENSG00000167476	JSRP1	19	2252251	2269758	0.0178
ENSG00000174938	SEZ6L2	16	29882480	29910868	0.0178
ENSG00000101084	C20orf24	20	35234137	35240960	0.0179
ENSG00000058404	CAMK2B	7	44256749	44374176	0.0179
ENSG00000223496	EXOSC6	16	70284134	70285833	0.0179
ENSG00000170604	IRF2BP1	19	46386866	46389376	0.0179
ENSG00000173120	KDM2A	11	66886740	67025558	0.018
ENSG00000169217	CD2BP2	16	30362087	30366682	0.018
ENSG00000085514	PILRA	7	99965153	99997719	0.018
ENSG00000139192	TAPBPL	12	6560856	6575683	0.018
ENSG00000136160	EDNRB	13	78469616	78493903	0.018
ENSG00000052344	PRSS8	16	31142756	31147083	0.018
ENSG00000125813	PAX1	20	21686297	21696620	0.018
ENSG00000086015	MAST2	1	46252659	46501796	0.0181
ENSG00000139053	PDE6H	12	15125956	15134799	0.0181
ENSG00000094804	CDC6	17	38443885	38459171	0.0181
ENSG00000129810	SGOL1	3	20202085	20227784	0.0181
ENSG00000092758	COL9A3	20	61447596	61472511	0.0181
ENSG00000142208	AKT1	14	105235686	105262088	0.0181
ENSG00000044524	EPHA3	3	89156674	89531284	0.0181
ENSG00000100003	SEC14L2	22	30792846	30821305	0.0181
ENSG00000141655	TNFRSF11A	18	59992520	60058516	0.0182
ENSG00000085788	DDHD2	8	38082736	38133076	0.0182
ENSG00000116521	SCAMP3	1	155225770	155232221	0.0182
ENSG00000187260	WDR86	7	151072995	151107813	0.0182
ENSG00000142700	DMRTA2	1	50883222	50889172	0.0182
ENSG00000198492	YTHDF2	1	29063133	29096287	0.0182
ENSG00000178177	LCORL	4	17842822	18023499	0.0182
ENSG00000173769	TOPAZ1	3	44283378	44373590	0.0183
ENSG00000140506	LMAN1L	15	75105057	75118099	0.0183
ENSG00000255346	NOX5	15	69222864	69355083	0.0183
ENSG00000156587	UBE2L6	11	57319129	57335757	0.0183
ENSG00000135914	HTR2B	2	231972944	231989832	0.0183
ENSG00000139880	CDH24	14	23516271	23526747	0.0183
ENSG00000168282	MGAT2	14	50087489	50090198	0.0183
ENSG00000177576	C18orf32	18	47008028	47013622	0.0184
ENSG00000059691	PET112	4	152591656	152682175	0.0184
ENSG00000133812	SBF2	11	9800214	10315754	0.0184
ENSG00000123505	AMD1	6	111195973	111216916	0.0184
ENSG00000168438	CDC40	6	110501344	110575478	0.0184
ENSG00000163357	DCST1	1	155006300	155023406	0.0185
ENSG00000198585	NUDT16	3	131100515	131107674	0.0185
ENSG00000176783	RUFY1	5	178977559	179037027	0.0185
ENSG00000134242	PTPN22	1	114356433	114414381	0.0185
ENSG00000157212	PAXIP1	7	154735397	154794794	0.0185
ENSG00000125531	C20orf195	20	62184373	62188061	0.0185
ENSG00000163154	TNFAIP8L2	1	151129105	151132225	0.0185
ENSG00000103051	COG4	16	70514471	70557468	0.0185
ENSG00000138028	CGREF1	2	27321757	27341995	0.0185
ENSG00000176248	ANAPC2	9	140069236	140082989	0.0186
ENSG00000136271	DDX56	7	44605016	44614650	0.0186
ENSG00000168928	CTRB2	16	75237994	75241083	0.0186
ENSG00000163463	KRTCAP2	1	155141884	155145951	0.0186
ENSG00000125977	EIF2S2	20	32676104	32700138	0.0186
ENSG00000115548	KDM3A	2	86667770	86719839	0.0186
ENSG00000028203	VEZT	12	95611522	95696566	0.0187
ENSG00000258839	MC1R	16	89978527	89987385	0.0187
ENSG00000108590	MED31	17	6546635	6554954	0.0187
ENSG00000070061	IKBKAP	9	111629797	111696396	0.0187
ENSG00000257743	RP11-1220K2.2	7	141811549	141922124	0.0187
ENSG00000106591	MRPL32	7	42971799	42988557	0.0187
ENSG00000253633	KB-1980E6.3	8	103540968	103550896	0.0187
ENSG00000160683	CXCR5	11	118754475	118768508	0.0187
ENSG00000139899	CBLN3	14	24895738	24900160	0.0188
ENSG00000113209	PCDHB5	5	140514800	140517703	0.0188
ENSG00000258724	SOX7	8	10582909	10697357	0.0188
ENSG00000255974	CYP2A6	19	41349443	41356352	0.0188
ENSG00000171722	C1orf111	1	162342993	162346660	0.0188
ENSG00000164638	SLC29A4	7	5314000	5346501	0.0188
ENSG00000072163	LIMS2	2	128395956	128439360	0.0188
ENSG00000234949	AC104667.3	2	238499663	238504624	0.0188
ENSG00000147655	RSPO2	8	108911544	109095913	0.0189
ENSG00000174279	EVX2	2	176942200	176948641	0.0189
ENSG00000130528	HRC	19	49654455	49658681	0.0189
ENSG00000155545	MIER3	5	56215429	56267502	0.0189
ENSG00000169900	PYDC1	16	31227283	31228680	0.0189
ENSG00000154124	FAM105B	5	14664773	14699820	0.0189
ENSG00000107736	CDH23	10	73156691	73575702	0.0189
ENSG00000125703	ATG4C	1	63249806	63331184	0.0189
ENSG00000186193	SAPCD2	9	139956581	139965040	0.0189
ENSG00000170088	TMEM192	4	165995574	166129701	0.0189
ENSG00000100599	RIN3	14	92980118	93155339	0.0189
ENSG00000123485	HJURP	2	234742062	234763212	0.0189
ENSG00000182793	GSTA5	6	52696453	52710893	0.0189
ENSG00000125149	C16orf70	16	67143861	67182442	0.0189
ENSG00000198743	SLC5A3	21	35445870	35478559	0.0189
ENSG00000272962	SLC5A3	21	35445870	35478561	0.0189
ENSG00000111684	LPCAT3	12	7085348	7125814	0.0189
ENSG00000178773	CPNE7	16	89642176	89663654	0.019
ENSG00000171056	SOX7	8	10581278	10697357	0.019
ENSG00000147604	RPL7	8	74202506	74208024	0.019
ENSG00000172824	CES4A	16	67022492	67043661	0.019
ENSG00000152147	GEMIN6	2	38978676	39012142	0.019
ENSG00000162374	ELAVL4	1	50513686	50669458	0.019
ENSG00000138030	KHK	2	27309615	27323640	0.019
ENSG00000167840	ZNF232	17	5008836	5026411	0.0191
ENSG00000257955	RP1-228P16.5	12	48413554	48419165	0.0191
ENSG00000169299	PGM2	4	37828255	37864558	0.0191
ENSG00000175106	TVP23C	17	15341205	15466909	0.0191
ENSG00000146826	C7orf43	7	99752043	99756338	0.0191
ENSG00000204020	LIPN	10	90521163	90537999	0.0191
ENSG00000148346	LCN2	9	130911350	130915734	0.0192
ENSG00000123607	TTC21B	2	166713985	166810353	0.0192
ENSG00000170516	COX7B2	4	46736844	46911252	0.0192
ENSG00000156502	SUPV3L1	10	70939988	70968855	0.0192
ENSG00000214694	ARHGEF33	2	39117021	39202590	0.0192
ENSG00000251209	LINC00923	15	98285448	98417780	0.0192
ENSG00000221855	TAS2R41	7	143174966	143175889	0.0192
ENSG00000154118	JPH3	16	87635441	87731762	0.0193
ENSG00000196431	CRYBA4	22	27017928	27026636	0.0193
ENSG00000162618	ELTD1	1	79355449	79472403	0.0193
ENSG00000242247	ARFGAP3	22	43192508	43254112	0.0193
ENSG00000091073	DTX2	7	76090993	76135312	0.0194
ENSG00000141428	C18orf21	18	33552046	33559241	0.0194
ENSG00000182944	EWSR1	22	29663998	29696515	0.0194
ENSG00000091409	ITGA6	2	173292082	173371181	0.0194
ENSG00000119125	GDA	9	74729511	74872109	0.0194
ENSG00000267385	CTB-50L17.14	19	4528439	4540079	0.0194
ENSG00000064692	SNCAIP	5	121647049	121799914	0.0194
ENSG00000271793	RP11-321N4.5	6	86267696	86324952	0.0194
ENSG00000108255	CRYBA1	17	27573881	27581512	0.0194
ENSG00000243927	MRPS6	21	35445524	35515334	0.0194
ENSG00000153815	CMIP	16	81478775	81745367	0.0194
ENSG00000100300	TSPO	22	43547520	43559248	0.0195
ENSG00000169340	PDILT	16	20370492	20416059	0.0195
ENSG00000213927	CCL27	9	34661877	34664045	0.0195
ENSG00000105649	RAB3A	19	18307594	18314884	0.0195
ENSG00000114554	PLXNA1	3	126707437	126756235	0.0195
ENSG00000138080	EMILIN1	2	27301435	27309271	0.0195
ENSG00000164334	FAM170A	5	118965254	118971517	0.0195
ENSG00000213920	MDP1	14	24683143	24685276	0.0195
ENSG00000155052	CNTNAP5	2	124782864	125672864	0.0195
ENSG00000258989	RP11-47I22.4	14	61995846	62124682	0.0195
ENSG00000132164	SLC6A11	3	10857885	10982419	0.0196
ENSG00000124181	PLCG1	20	39765600	39811629	0.0196
ENSG00000198877	OR5D13	11	55540914	55541858	0.0196
ENSG00000148541	FAM13C	10	61005890	61122939	0.0196
ENSG00000128610	FEZF1	7	121941448	121950745	0.0197
ENSG00000058335	RASGRF1	15	79252289	79383115	0.0197
ENSG00000182585	EPGN	4	75174190	75181024	0.0197
ENSG00000112695	COX7A2	6	75947391	75960039	0.0197
ENSG00000197901	SLC22A6	11	62703857	62752455	0.0197
ENSG00000203733	GJE1	6	142454227	142456288	0.0197
ENSG00000073150	PANX2	22	50609160	50618723	0.0197
ENSG00000120659	TNFSF11	13	43136872	43182149	0.0197
ENSG00000099341	PSMD8	19	38865176	38874464	0.0197
ENSG00000188321	ZNF559	19	9434448	9461838	0.0197
ENSG00000171159	C9orf16	9	130922539	130926207	0.0198
ENSG00000101596	SMCHD1	18	2655737	2805015	0.0198
ENSG00000164077	MON1A	3	49946302	49967606	0.0198
ENSG00000170004	CHD3	17	7788124	7816078	0.0198
ENSG00000154252	GAL3ST2	2	242716240	242743623	0.0198
ENSG00000105419	MEIS3	19	47906381	47922780	0.0198
ENSG00000164182	NDUFAF2	5	60240956	60448853	0.0198
ENSG00000259132	RP11-298I3.5	14	23415479	23451467	0.0198
ENSG00000147576	ADHFE1	8	67342420	67383836	0.0198
ENSG00000061656	SPAG4	20	34203814	34208971	0.0199
ENSG00000157087	ATP2B2	3	10365707	10749716	0.0199
ENSG00000077498	TYR	11	88910620	89028927	0.0199
ENSG00000182986	ZNF320	19	53367043	53400946	0.0199
ENSG00000135048	TMEM2	9	74298282	74431606	0.0199
ENSG00000197694	SPTAN1	9	131314866	131395941	0.0199
ENSG00000117480	FAAH	1	46859937	46879520	0.02
ENSG00000110315	RNF141	11	10533225	10562777	0.02
ENSG00000176024	ZNF613	19	52430400	52452012	0.02
ENSG00000198356	ASNA1	19	12847953	12859137	0.02
ENSG00000124205	EDN3	20	57875482	57901047	0.02
ENSG00000081189	MEF2C	5	88013975	88199922	0.02
ENSG00000170374	SP7	12	53720362	53739099	0.0201
ENSG00000227471	AKR1B15	7	134233888	134264627	0.0201
ENSG00000243789	JMJD7	15	42120283	42129779	0.0201
ENSG00000104892	KLC3	19	45836692	45854778	0.0201
ENSG00000115665	SLC5A7	2	108602979	108630450	0.0201
ENSG00000178257	PRM3	16	11367144	11367452	0.0201
ENSG00000137094	DNAJB5	9	34989638	34998897	0.0201
ENSG00000163596	ICA1L	2	203640690	203736708	0.0202
ENSG00000204564	C6orf136	6	30614816	30620987	0.0202
ENSG00000001460	STPG1	1	24683489	24743424	0.0202
ENSG00000106484	MEST	7	130126012	130146133	0.0203
ENSG00000183876	ARSI	5	149675906	149718870	0.0203
ENSG00000100938	GMPR2	14	24701628	24708448	0.0203
ENSG00000164647	STEAP1	7	89783689	89794143	0.0203
ENSG00000170540	ARL6IP1	16	18802991	18813000	0.0203
ENSG00000164897	TMUB1	7	150778167	150780633	0.0203
ENSG00000186625	KATNA1	6	149916009	149970108	0.0204
ENSG00000042445	RETSAT	2	85569211	85581743	0.0204
ENSG00000077080	ACTL6B	7	100240720	100254084	0.0204
ENSG00000172478	C2orf54	2	241825465	241836306	0.0204
ENSG00000187583	PLEKHN1	1	901877	911245	0.0204
ENSG00000129245	FXR2	17	7494548	7518189	0.0205
ENSG00000182400	TRAPPC6B	14	39617015	39639736	0.0205
ENSG00000128595	CALU	7	128379346	128411861	0.0205
ENSG00000179477	ALOX12B	17	7975954	7991021	0.0205
ENSG00000143315	PIGM	1	159997462	160001783	0.0205
ENSG00000269711	CTD-3214H19.16	19	7743387	7747740	0.0206
ENSG00000159596	TMEM69	1	46152886	46160115	0.0206
ENSG00000105664	COMP	19	18893583	18902123	0.0206
ENSG00000159905	ZNF221	19	44455375	44471861	0.0206
ENSG00000149929	HIRIP3	16	30003645	30007757	0.0206
ENSG00000165916	PSMC3	11	47440320	47447993	0.0206
ENSG00000104904	OAZ1	19	2269485	2273487	0.0206
ENSG00000176533	GNG7	19	2511217	2702707	0.0206
ENSG00000171714	ANO5	11	22214722	22304903	0.0207
ENSG00000130429	ARPC1B	7	98971872	98992424	0.0207
ENSG00000205808	PPAPDC2	9	4662298	4665256	0.0207
ENSG00000122548	KIAA0087	7	26572740	26578407	0.0207
ENSG00000148399	DPH7	9	140449356	140473387	0.0207
ENSG00000139146	FAM60A	12	31433518	31479992	0.0207
ENSG00000111364	DDX55	12	124086624	124105488	0.0207
ENSG00000185052	SLC24A3	20	19193290	19703581	0.0208
ENSG00000182150	ERCC6L2	9	98637983	98776842	0.0208
ENSG00000163536	SERPINI1	3	167453031	167543356	0.0208
ENSG00000107262	BAG1	9	33247818	33264761	0.0208
ENSG00000143869	GDF7	2	20866424	20873418	0.0208
ENSG00000163933	RFT1	3	53122499	53164478	0.0208
ENSG00000152223	EPG5	18	43427574	43547240	0.0208
ENSG00000158773	USF1	1	161009041	161015767	0.0208
ENSG00000134222	PSRC1	1	109822178	109825808	0.0208
ENSG00000137960	GIPC2	1	78445226	78604133	0.0209
ENSG00000185386	MAPK11	22	50702142	50709196	0.0209
ENSG00000254093	PINX1	8	10622473	10697394	0.0209
ENSG00000090975	PITPNM2	12	123468027	123634562	0.0209
ENSG00000078369	GNB1	1	1716729	1822495	0.0209
ENSG00000153721	CNKSR3	6	154708638	154831793	0.021
ENSG00000121716	PILRB	7	99933737	99965356	0.021
ENSG00000189337	KAZN	1	14925200	15444539	0.021
ENSG00000131931	THAP1	8	42691817	42698468	0.0211
ENSG00000099385	BCL7C	16	30844947	30906281	0.0211
ENSG00000151883	PARP8	5	49961733	50142356	0.0211
ENSG00000189334	S100A14	1	153586731	153589462	0.0211
ENSG00000119771	KLHL29	2	23608088	23931481	0.0211
ENSG00000269510	FLJ00273	9	35042390	35042824	0.0211
ENSG00000071564	TCF3	19	1609291	1652604	0.0211
ENSG00000165660	FAM175B	10	126490354	126525239	0.0212
ENSG00000187533	C4orf40	4	70999333	71042516	0.0212
ENSG00000168152	THAP9	4	83821837	83841122	0.0212
ENSG00000168631	DPCR1	6	30908749	30921998	0.0212
ENSG00000175324	LSM1	8	38020839	38034248	0.0212
ENSG00000077800	FKBP6	7	72742167	72772634	0.0212
ENSG00000255038	RP11-1167A19.2	11	65834748	65837090	0.0212
ENSG00000179941	BBS10	12	76738254	76742222	0.0212
ENSG00000176155	CCDC57	17	80059336	80170706	0.0212
ENSG00000138172	CALHM2	10	105206543	105212660	0.0213
ENSG00000157423	HYDIN	16	70841281	71264625	0.0213
ENSG00000197111	PCBP2	12	53835525	53874946	0.0213
ENSG00000180818	HOXC10	12	54378849	54384063	0.0213
ENSG00000182168	UNC5C	4	96083655	96470357	0.0213
ENSG00000047936	ROS1	6	117609463	117747018	0.0213
ENSG00000197774	EME2	16	1823208	1831709	0.0213
ENSG00000138161	CUZD1	10	124591665	124639146	0.0213
ENSG00000155975	VPS37A	8	17104080	17159936	0.0214
ENSG00000040633	PHF23	17	7138347	7143041	0.0214
ENSG00000251369	ZNF550	19	58046625	58071231	0.0214
ENSG00000136811	ODF2	9	131217465	131263571	0.0214
ENSG00000130783	CCDC62	12	123258874	123312075	0.0214
ENSG00000130522	JUND	19	18390563	18392432	0.0214
ENSG00000115947	ORC4	2	148687968	148779147	0.0215
ENSG00000173557	C2orf70	2	26785450	26802400	0.0215
ENSG00000152422	XRCC4	5	82373317	82649606	0.0215
ENSG00000187994	RINL	19	39358470	39368919	0.0215
ENSG00000197343	ZNF655	7	99156029	99174076	0.0215
ENSG00000206560	ANKRD28	3	15708743	15901278	0.0215
ENSG00000196482	ESRRG	1	216676588	217311097	0.0215
ENSG00000116539	ASH1L	1	155305059	155532598	0.0215
ENSG00000204138	PHACTR4	1	28696114	28826881	0.0215
ENSG00000157483	MYO1E	15	59427113	59665099	0.0215
ENSG00000137343	ATAT1	6	30594619	30614600	0.0216
ENSG00000106633	GCK	7	44183872	44237769	0.0216
ENSG00000167105	TMEM92	17	48348767	48358844	0.0216
ENSG00000123453	SARDH	9	136528682	136605077	0.0217
ENSG00000172487	OR8J1	11	56127691	56128764	0.0217
ENSG00000181689	OR8K3	11	56085783	56086721	0.0217
ENSG00000173548	SNX33	15	75940247	75954642	0.0217
ENSG00000008311	AASS	7	121715701	121784334	0.0218
ENSG00000226209	AL138764.1	10	13350145	13350447	0.0218
ENSG00000140527	WDR93	15	90234028	90286869	0.0218
ENSG00000108861	DUSP3	17	41843489	41856356	0.0218
ENSG00000133874	RNF122	8	33405273	33424643	0.0218
ENSG00000189433	GJB4	1	35225342	35229325	0.0218
ENSG00000124299	PEPD	19	33877856	34012700	0.0218
ENSG00000196277	GRM7	3	6811688	7783215	0.0218
ENSG00000162669	HFM1	1	91726323	91870426	0.0219
ENSG00000113119	TMCO6	5	140019012	140024993	0.0219
ENSG00000100321	SYNGR1	22	39745930	39781593	0.0219
ENSG00000163697	APBB2	4	40812044	41218731	0.0219
ENSG00000130338	TULP4	6	158733692	158932860	0.0219
ENSG00000008382	MPND	19	4343524	4360083	0.022
ENSG00000163909	HEYL	1	40089825	40105617	0.022
ENSG00000023330	ALAS1	3	52232102	52248343	0.022
ENSG00000116761	CTH	1	70876901	70905534	0.022
ENSG00000146197	SCUBE3	6	35182190	35220856	0.022
ENSG00000164087	POC1A	3	52109269	52188706	0.022
ENSG00000133393	FOPNL	16	15959577	15982482	0.022
ENSG00000241058	NSUN6	10	18834490	18940551	0.0221
ENSG00000164099	PRSS12	4	119201193	119274158	0.0221
ENSG00000104312	RIPK2	8	90769975	90803291	0.0221
ENSG00000152404	CWF19L2	11	107197071	107328572	0.0221
ENSG00000158406	HIST1H4H	6	26281283	26285762	0.0221
ENSG00000170425	ADORA2B	17	15848231	15879060	0.0221
ENSG00000176153	GPX2	14	65405870	65409531	0.0222
ENSG00000104960	PTOV1	19	50353992	50364001	0.0222
ENSG00000257365	FNTB	14	65381203	65529368	0.0222
ENSG00000077782	FGFR1	8	38268656	38326352	0.0222
ENSG00000178084	HTR3C	3	183770835	183778459	0.0222
ENSG00000116701	NCF2	1	183524698	183560011	0.0222
ENSG00000092841	MYL6	12	56551945	56557280	0.0222
ENSG00000163170	BOLA3	2	74362525	74375121	0.0222
ENSG00000198873	GRK5	10	120967101	121215131	0.0222
ENSG00000143921	ABCG8	2	44066103	44105605	0.0222
ENSG00000131196	NFATC1	18	77155856	77289325	0.0223
ENSG00000144642	RBMS3	3	29322473	30051886	0.0223
ENSG00000213185	FAM24B	10	124608594	124639157	0.0223
ENSG00000173040	EVC2	4	5544499	5711275	0.0223
ENSG00000151657	KIN	10	7792925	7829990	0.0224
ENSG00000180708	OR10K2	1	158389718	158390656	0.0224
ENSG00000188629	ZNF177	19	9435021	9493293	0.0225
ENSG00000136942	RPL35	9	127620159	127624260	0.0225
ENSG00000162627	SNX7	1	99127236	99226056	0.0225
ENSG00000143382	ADAMTSL4	1	150521884	150533413	0.0225
ENSG00000143398	PIP5K1A	1	151170425	151222012	0.0225
ENSG00000120833	SOCS2	12	93963590	93977263	0.0225
ENSG00000141219	C17orf80	17	71228372	71245091	0.0225
ENSG00000163491	NEK10	3	27151576	27410951	0.0225
ENSG00000074935	TUBE1	6	112391980	112408732	0.0225
ENSG00000149636	DSN1	20	35380194	35402221	0.0225
ENSG00000120322	PCDHB8	5	140557371	140560081	0.0226
ENSG00000182810	DDX28	16	68055179	68057770	0.0226
ENSG00000049283	EPN3	17	48609904	48621111	0.0226
ENSG00000270011	ZNF559-ZNF177	19	9434850	9493293	0.0226
ENSG00000165379	LRFN5	14	42076773	42373752	0.0227
ENSG00000078487	ZCWPW1	7	99998449	100026615	0.0227
ENSG00000135709	KIAA0513	16	85061375	85127836	0.0227
ENSG00000255284	AP006621.5	11	777578	784297	0.0227
ENSG00000243477	NAT6	3	50333833	50336852	0.0227
ENSG00000140945	CDH13	16	82660408	83830204	0.0227
ENSG00000203795	FAM24A	10	124670217	124672627	0.0228
ENSG00000152953	STK32B	4	5053169	5502725	0.0228
ENSG00000164451	FAM26D	6	116850174	116880031	0.0228
ENSG00000119682	AREL1	14	75120140	75179818	0.0228
ENSG00000214357	NEURL1B	5	172068269	172118543	0.0228
ENSG00000004866	ST7	7	116593292	116870157	0.0228
ENSG00000111816	FRK	6	116252312	116381921	0.0229
ENSG00000066777	ARFGEF1	8	68085747	68255912	0.0229
ENSG00000182718	ANXA2	15	60639333	60695082	0.0229
ENSG00000161649	CD300LG	17	41924516	41940997	0.0229
ENSG00000106302	HYAL4	7	123469037	123517532	0.0229
ENSG00000163067	ZNF2	2	95831177	95850065	0.023
ENSG00000163683	SMIM14	4	39547950	39640710	0.023
ENSG00000125954	CHURC1-FNTB	14	65381203	65528521	0.023
ENSG00000123094	RASSF8	12	26111962	26232825	0.023
ENSG00000129465	RIPK3	14	24805227	24809251	0.023
ENSG00000152214	RIT2	18	40323192	40695657	0.0231
ENSG00000054654	SYNE2	14	64319683	64693165	0.0231
ENSG00000269700	AC069547.2	10	52152766	52154321	0.0231
ENSG00000121406	ZNF549	19	58038693	58068910	0.0231
ENSG00000215472	RPL17-C18orf32	18	47008051	47017956	0.0231
ENSG00000163389	POGLUT1	3	119187785	119213555	0.0231
ENSG00000100934	SEC23A	14	39501123	39578850	0.0231
ENSG00000244687	UBE2V1	20	48697661	48732496	0.0232
ENSG00000112667	DNPH1	6	43193367	43197222	0.0232
ENSG00000213760	ATP6V1G2	6	31512239	31516204	0.0232
ENSG00000122557	HERPUD2	7	35672269	35735181	0.0232
ENSG00000197837	HIST4H4	12	14920933	14924065	0.0233
ENSG00000144407	PTH2R	2	209224438	209719227	0.0233
ENSG00000139515	PDX1	13	28494157	28500368	0.0233
ENSG00000102970	CCL17	16	57438679	57449974	0.0233
ENSG00000177666	PNPLA2	11	818902	825573	0.0233
ENSG00000214300	SPDYE3	7	99905325	99919819	0.0233
ENSG00000110628	SLC22A18	11	2920951	2946476	0.0234
ENSG00000124207	CSE1L	20	47662849	47713489	0.0234
ENSG00000106258	CYP3A5	7	99245817	99277621	0.0234
ENSG00000123395	C12orf44	12	52463030	52471278	0.0234
ENSG00000158079	PTPDC1	9	96793076	96872138	0.0235
ENSG00000249884	RNF103-CHMP3	2	86732791	86948245	0.0235
ENSG00000101412	E2F1	20	32263489	32274210	0.0235
ENSG00000181804	SLC9A9	3	142984064	143567373	0.0235
ENSG00000131558	EXOC4	7	132937829	133751342	0.0236
ENSG00000151789	ZNF385D	3	21459915	22414812	0.0236
ENSG00000104129	DNAJC17	15	41060067	41099675	0.0236
ENSG00000134917	ADAMTS8	11	130274820	130298888	0.0236
ENSG00000033170	FUT8	14	65877310	66210839	0.0236
ENSG00000117475	BLZF1	1	169337208	169365778	0.0237
ENSG00000156103	MMP16	8	89044237	89340254	0.0237
ENSG00000123473	STIL	1	47715811	47779819	0.0237
ENSG00000138829	FBN2	5	127593601	127994878	0.0237
ENSG00000221926	TRIM16	17	15531274	15587625	0.0237
ENSG00000101336	HCK	20	30639991	30689659	0.0238
ENSG00000124780	KCNK17	6	39266777	39282329	0.0238
ENSG00000255046	RP11-297N6.4	8	11655437	11660077	0.0238
ENSG00000161326	DUSP14	17	35849937	35873603	0.0238
ENSG00000110429	FBXO3	11	33762485	33796089	0.0238
ENSG00000162910	MRPL55	1	228294380	228297013	0.0239
ENSG00000124570	SERPINB6	6	2948393	2972090	0.0239
ENSG00000176087	SLC35A4	5	139944041	139948688	0.0239
ENSG00000164707	SLC13A4	7	135365985	135414006	0.0239
ENSG00000014919	COX15	10	101471601	101491857	0.0239
ENSG00000184271	POU6F1	12	51580719	51611477	0.024
ENSG00000054277	OPN3	1	241753404	241840678	0.024
ENSG00000170271	FAXDC2	5	154198051	154238812	0.024
ENSG00000125266	EFNB2	13	107142079	107187462	0.024
ENSG00000269042	AP001925.1	11	108130255	108136480	0.024
ENSG00000103512	NOMO1	16	14927538	14990017	0.024
ENSG00000111231	GPN3	12	110890289	110907073	0.0241
ENSG00000011143	MKS1	17	56282803	56296966	0.0241
ENSG00000248050	RP11-422N16.3	8	110656344	110660313	0.0241
ENSG00000185928	PAGR1	16	29827285	29841948	0.0241
ENSG00000145919	BOD1	5	173034517	173043663	0.0242
ENSG00000085491	SLC25A24	1	108676658	108743471	0.0242
ENSG00000166262	FAM227B	15	49619159	49913128	0.0242
ENSG00000185670	ZBTB3	11	62515791	62521660	0.0242
ENSG00000133961	NUMB	14	73741815	73930348	0.0242
ENSG00000119328	FAM206A	9	111696461	111713024	0.0243
ENSG00000161328	LRRC56	11	537527	554916	0.0243
ENSG00000112996	MRPS30	5	44809027	44820530	0.0243
ENSG00000163746	PLSCR2	3	146109208	146213778	0.0243
ENSG00000268863	AC135048.1	16	30996808	30997533	0.0243
ENSG00000121413	ZSCAN18	19	58595205	58629794	0.0244
ENSG00000172795	DCP2	5	112312399	112356667	0.0244
ENSG00000152932	RAB3C	5	57878048	58155213	0.0244
ENSG00000104064	GABPB1	15	50569389	50647605	0.0244
ENSG00000084764	MAPRE3	2	27193480	27250064	0.0244
ENSG00000114455	HHLA2	3	108015376	108097132	0.0244
ENSG00000038382	TRIO	5	14143811	14532235	0.0245
ENSG00000115540	MOB4	2	198380295	198418423	0.0245
ENSG00000147459	DOCK5	8	25042238	25275598	0.0245
ENSG00000168481	LGI3	8	22004338	22014597	0.0245
ENSG00000100105	PATZ1	22	31721790	31742218	0.0245
ENSG00000120370	GORAB	1	170501270	170522587	0.0245
ENSG00000182446	NPLOC4	17	79523913	79615495	0.0245
ENSG00000104853	CLPTM1	19	45457842	45496599	0.0245
ENSG00000213699	SLC35F6	2	26987152	27004099	0.0245
ENSG00000173366	TLR9	3	52255097	52265206	0.0246
ENSG00000124788	ATXN1	6	16299343	16761722	0.0246
ENSG00000186895	FGF3	11	69624992	69633792	0.0246
ENSG00000188738	FSIP2	2	186603355	186698017	0.0246
ENSG00000229117	RPL41	12	56510370	56511727	0.0246
ENSG00000149084	HSD17B12	11	43577986	43878167	0.0246
ENSG00000010438	PRSS3	9	33750515	33799230	0.0246
ENSG00000123106	CCDC91	12	28286182	28732883	0.0246
ENSG00000176058	TPRN	9	140086069	140098645	0.0247
ENSG00000188643	S100A16	1	153579362	153585621	0.0247
ENSG00000183579	ZNRF3	22	29279580	29453475	0.0247
ENSG00000185808	PIGP	21	38431470	38445470	0.0247
ENSG00000166575	TMEM135	11	86748886	87034800	0.0247
ENSG00000095015	MAP3K1	5	56111401	56191979	0.0248
ENSG00000170899	GSTA4	6	52842751	52860176	0.0248
ENSG00000134369	NAV1	1	201592411	201796102	0.0249
ENSG00000176399	DMRTA1	9	22446840	22455739	0.0249
ENSG00000132793	LPIN3	20	39969560	39989222	0.025
ENSG00000095397	DFNB31	9	117164360	117267730	0.025
ENSG00000165046	LETM2	8	38243725	38267045	0.025
ENSG00000119321	FKBP15	9	115923286	115983641	0.025
ENSG00000147869	CER1	9	14719722	14722715	0.025
ENSG00000166140	ZFYVE19	15	41099284	41106767	0.025
ENSG00000185950	IRS2	13	110406184	110438915	0.0251
ENSG00000213930	GALT	9	34638130	34651032	0.0251
ENSG00000255298	OR8G5	11	124134723	124135763	0.0251
ENSG00000271786	RP11-139J15.7	10	18931405	18944123	0.0251
ENSG00000187672	ERC2	3	55542336	56502391	0.0251
ENSG00000068024	HDAC4	2	239969864	240323348	0.0251
ENSG00000175536	LIPT2	11	74202757	74204778	0.0251
ENSG00000134376	CRB1	1	197170592	197447585	0.0251
ENSG00000061455	PRDM6	5	122424816	122529960	0.0251
ENSG00000010318	PHF7	3	52444673	52457657	0.0251
ENSG00000155506	LARP1	5	154092462	154197167	0.0251
ENSG00000121039	RDH10	8	74206847	74237516	0.0251
ENSG00000164078	MST1R	3	49924435	49941299	0.0251
ENSG00000101294	HM13	20	30102231	30157370	0.0252
ENSG00000243710	WDR65	1	43637820	43720029	0.0252
ENSG00000197728	RPS26	12	56435637	56438116	0.0252
ENSG00000136026	CKAP4	12	106631655	106698057	0.0252
ENSG00000268643	AC006486.9	19	42738735	42759284	0.0252
ENSG00000151418	ATP6V1G3	1	198492352	198510075	0.0252
ENSG00000161813	LARP4	12	50786166	50873787	0.0252
ENSG00000162614	NEXN	1	78354198	78409580	0.0253
ENSG00000170390	DCLK2	4	150999426	151178609	0.0253
ENSG00000179598	PLD6	17	17104309	17109629	0.0253
ENSG00000115355	CCDC88A	2	55514978	55647057	0.0253
ENSG00000241468	ATP5J2	7	99046098	99063954	0.0253
ENSG00000171791	BCL2	18	60790579	60987361	0.0253
ENSG00000179029	TMEM107	17	8076555	8079717	0.0253
ENSG00000136932	C9orf156	9	100666771	100684852	0.0254
ENSG00000085721	RRN3	16	15153879	15188174	0.0254
ENSG00000135473	PAN2	12	56710007	56727837	0.0254
ENSG00000266964	FXYD1	19	35629712	35634013	0.0254
ENSG00000170364	SETMAR	3	4344988	4359251	0.0254
ENSG00000203863	AL079342.1	6	89674246	89676685	0.0255
ENSG00000134438	RAX	18	56934267	56941318	0.0255
ENSG00000132405	TBC1D14	4	6910969	7034845	0.0255
ENSG00000154175	ABI3BP	3	100468000	100712359	0.0255
ENSG00000250565	ATP6V1E2	2	46717889	46769696	0.0255
ENSG00000135426	TESPA1	12	55341802	55378530	0.0256
ENSG00000132664	POLR3F	20	18447771	18465287	0.0256
ENSG00000168818	STX18	4	4417469	4544073	0.0256
ENSG00000119705	SLIRP	14	78174414	78227447	0.0256
ENSG00000168036	CTNNB1	3	41236328	41301587	0.0256
ENSG00000168702	LRP1B	2	140988992	142889270	0.0256
ENSG00000162814	SPATA17	1	217804666	218045038	0.0256
ENSG00000132718	SYT11	1	155829300	155854990	0.0257
ENSG00000185947	ZNF267	16	31885079	31928668	0.0257
ENSG00000158805	ZNF276	16	89786808	89807311	0.0257
ENSG00000116883	RP11-268J15.5	1	36789335	36794822	0.0257
ENSG00000187546	AGMO	7	15239943	15601640	0.0257
ENSG00000267281	RP11-793H13.10	12	53900472	54019763	0.0257
ENSG00000173239	LIPM	10	90562487	90580303	0.0257
ENSG00000125434	SLC25A35	17	8191081	8198661	0.0257
ENSG00000112685	EXOC2	6	485133	693117	0.0257
ENSG00000133193	FAM104A	17	71203492	71232892	0.0258
ENSG00000174891	RSRC1	3	157823644	158263519	0.0258
ENSG00000111911	HINT3	6	126277927	126301387	0.0258
ENSG00000116127	ALMS1	2	73612886	73837920	0.0258
ENSG00000181856	SLC2A4	17	7184986	7191576	0.0258
ENSG00000145241	CENPC	4	68337521	68411324	0.0259
ENSG00000171444	MCC	5	112357796	112824527	0.0259
ENSG00000103429	BFAR	16	14726672	14763093	0.0259
ENSG00000144481	TRPM8	2	234826043	234928166	0.0259
ENSG00000166136	NDUFB8	10	102267203	102289757	0.0259
ENSG00000214670	AC007956.1	14	75158879	75179800	0.026
ENSG00000268241	AC018470.1	2	175200601	175202151	0.026
ENSG00000106069	CHN2	7	29161890	29553944	0.026
ENSG00000258708	SLC25A21-AS1	14	37641093	37643016	0.026
ENSG00000140939	NOL3	16	67204057	67209643	0.026
ENSG00000164038	SLC9B2	4	103941025	104006986	0.026
ENSG00000269795	AC092782.1	1	243388058	243395911	0.026
ENSG00000140400	MAN2C1	15	75648133	75660971	0.026
ENSG00000090061	CCNK	14	99947506	100001381	0.026
ENSG00000183770	FOXL2	3	138663066	138665982	0.0261
ENSG00000170653	ATF7	12	53901640	54020199	0.0261
ENSG00000105429	MEGF8	19	42829761	42882921	0.0261
ENSG00000120053	GOT1	10	101156627	101190381	0.0261
ENSG00000114767	RRP9	3	51967446	51975957	0.0261
ENSG00000131398	KCNC3	19	50815194	50836772	0.0261
ENSG00000167595	C19orf55	19	36249044	36261930	0.0262
ENSG00000124203	ZNF831	20	57766075	57834168	0.0262
ENSG00000138496	PARP9	3	122246771	122283424	0.0262
ENSG00000255339	NDUFB8	10	102265385	102289638	0.0262
ENSG00000091664	SLC17A6	11	22359643	22401049	0.0262
ENSG00000257704	PRR24	19	47778142	47778979	0.0262
ENSG00000113810	SMC4	3	160117062	160152750	0.0262
ENSG00000186367	KIAA1024L	5	129083772	129102425	0.0262
ENSG00000163545	NUAK2	1	205271187	205290883	0.0262
ENSG00000108091	CCDC6	10	61548521	61666414	0.0262
ENSG00000059758	CDK17	12	96672039	96794338	0.0263
ENSG00000174151	CYB561D1	1	110036674	110045554	0.0263
ENSG00000130592	LSP1	11	1874200	1913497	0.0263
ENSG00000163810	TGM4	3	44916100	44956482	0.0263
ENSG00000136694	IL36A	2	113763038	113765621	0.0264
ENSG00000125968	ID1	20	30193086	30194318	0.0264
ENSG00000204262	COL5A2	2	189896622	190044605	0.0264
ENSG00000269179	CTC-326K19.6	19	50412758	50461648	0.0264
ENSG00000204957	AC006486.1	19	42746927	42749125	0.0264
ENSG00000185681	MORN5	9	124922190	124962367	0.0264
ENSG00000180209	MYLPF	16	30382255	30389312	0.0264
ENSG00000237102	AC040160.1	16	67244251	67260930	0.0264
ENSG00000220205	VAMP2	17	8062467	8066864	0.0264
ENSG00000188010	MORN2	2	39103103	39156213	0.0265
ENSG00000163354	DCST2	1	154990996	155006257	0.0265
ENSG00000259784	ATP6C	16	2563966	2577956	0.0265
ENSG00000071626	DAZAP1	19	1407568	1435719	0.0265
ENSG00000133313	CNDP2	18	72163051	72188366	0.0265
ENSG00000164400	CSF2	5	131409483	131411859	0.0265
ENSG00000134769	DTNA	18	32073254	32471808	0.0266
ENSG00000121211	MND1	4	154265801	154336270	0.0266
ENSG00000198929	NOS1AP	1	162039564	162353321	0.0266
ENSG00000184838	PRR16	5	119799973	120023027	0.0266
ENSG00000166135	HIF1AN	10	102288829	102319755	0.0266
ENSG00000126561	STAT5A	17	40439565	40463961	0.0266
ENSG00000122378	FAM213A	10	82167585	82192753	0.0266
ENSG00000125618	PAX8	2	113973574	114036527	0.0267
ENSG00000169118	CSNK1G1	15	64457716	64648442	0.0267
ENSG00000139625	MAP3K12	12	53874274	53893847	0.0267
ENSG00000091317	CMTM6	3	32522804	32544900	0.0267
ENSG00000250151	ARPC4-TTLL3	3	9834766	9877085	0.0267
ENSG00000130024	PHF10	6	170104001	170124151	0.0267
ENSG00000138593	SECISBP2L	15	49280673	49338760	0.0267
ENSG00000136541	ERMN	2	158175137	158184225	0.0268
ENSG00000162889	MAPKAPK2	1	206858289	206907628	0.0268
ENSG00000136867	SLC31A2	9	115913222	115926417	0.0268
ENSG00000165832	TRUB1	10	116697952	116737430	0.0268
ENSG00000131069	ACSS2	20	33459949	33515769	0.0269
ENSG00000174456	C12orf76	12	110465872	110511491	0.0269
ENSG00000197584	KCNMB2	3	177990720	178562217	0.0269
ENSG00000269755	CTD-3105H18.18	19	12543917	12595630	0.0269
ENSG00000143643	TTC13	1	231041989	231114621	0.0269
ENSG00000166148	AVPR1A	12	63539014	63544722	0.0269
ENSG00000103710	RASL12	15	65345679	65369028	0.027
ENSG00000023608	SNAPC1	14	62229075	62263146	0.027
ENSG00000204422	XXbac-BPG32J3.20	6	31654739	31681849	0.027
ENSG00000100603	SNW1	14	78183942	78227550	0.027
ENSG00000119915	ELOVL3	10	103986085	103989346	0.027
ENSG00000101000	PROCR	20	33759876	33765165	0.027
ENSG00000105373	GLTSCR2	19	48248779	48260315	0.027
ENSG00000146966	DENND2A	7	140218220	140373793	0.0271
ENSG00000213889	PPM1N	19	45992035	46005768	0.0271
ENSG00000172339	ALG14	1	95439963	95538501	0.0271
ENSG00000184924	PTRHD1	2	25012603	25016251	0.0271
ENSG00000255398	HCAR3	12	123199303	123201439	0.0272
ENSG00000107815	C10orf2	10	102747124	102754158	0.0272
ENSG00000128708	HAT1	2	172778958	172848599	0.0272
ENSG00000161940	BCL6B	17	6926339	6933609	0.0273
ENSG00000108828	VAT1	17	41166622	41177140	0.0273
ENSG00000013364	MVP	16	29831715	29859355	0.0273
ENSG00000107186	MPDZ	9	13105703	13279589	0.0273
ENSG00000152439	ZNF773	19	58011283	58029772	0.0273
ENSG00000132840	BHMT2	5	78365540	78385289	0.0274
ENSG00000197157	SND1	7	127292234	127732661	0.0274
ENSG00000168172	HOOK3	8	42752075	42885682	0.0274
ENSG00000164659	KIAA1324L	7	86506222	86689015	0.0274
ENSG00000230873	STMND1	6	17102489	17131603	0.0274
ENSG00000224474	AL355490.1	10	99179228	99185831	0.0274
ENSG00000128617	OPN1SW	7	128412545	128415844	0.0274
ENSG00000115561	CHMP3	2	86730554	86948245	0.0275
ENSG00000166793	YPEL4	11	57412560	57417417	0.0276
ENSG00000268162	HBCBP	12	57390745	57391335	0.0276
ENSG00000105278	ZFR2	19	3804022	3869030	0.0276
ENSG00000100154	TTC28	22	28374004	29075853	0.0276
ENSG00000117983	MUC5B	11	1244296	1283406	0.0276
ENSG00000197445	C16orf47	16	73160536	73178346	0.0277
ENSG00000130787	HIP1R	12	123319000	123347507	0.0277
ENSG00000119718	EIF2B2	14	75469614	75476292	0.0277
ENSG00000115211	EIF2B4	2	27587219	27593353	0.0277
ENSG00000131482	G6PC	17	41052814	41065386	0.0277
ENSG00000135931	ARMC9	2	232063260	232239548	0.0277
ENSG00000166924	NYAP1	7	100081550	100092422	0.0277
ENSG00000215346	AF131215.5	8	10983980	10987745	0.0277
ENSG00000162729	IGSF8	1	160061130	160068733	0.0278
ENSG00000081692	JMJD4	1	227918126	227923112	0.0279
ENSG00000268133	AC003002.4	19	57874934	57909952	0.0279
ENSG00000183117	CSMD1	8	2792875	4852494	0.0279
ENSG00000139579	NABP2	12	56615799	56623638	0.0279
ENSG00000100012	SEC14L3	22	30843946	30868036	0.0279
ENSG00000103187	COTL1	16	84599200	84651683	0.0279
ENSG00000196597	ZNF782	9	99578754	99637905	0.0279
ENSG00000151090	THRB	3	24158651	24536773	0.0279
ENSG00000115386	REG1A	2	79347488	79350545	0.028
ENSG00000129472	RAB2B	14	21927179	21945132	0.028
ENSG00000066279	ASPM	1	197053258	197115824	0.028
ENSG00000103507	BCKDK	16	31117428	31124110	0.028
ENSG00000167460	TPM4	19	16177831	16213813	0.0281
ENSG00000179152	TCAIM	3	44379611	44450943	0.0281
ENSG00000180083	WFDC11	20	44277202	44298909	0.0282
ENSG00000164414	SLC35A1	6	88180341	88222054	0.0282
ENSG00000117676	RPS6KA1	1	26856252	26901521	0.0282
ENSG00000119326	CTNNAL1	9	111704851	111775809	0.0282
ENSG00000159387	IRX6	16	55357672	55364672	0.0282
ENSG00000205765	C5orf51	5	41904290	41921738	0.0283
ENSG00000222028	PSMB11	14	23511376	23513269	0.0283
ENSG00000188981	MSANTD1	4	3246096	3273465	0.0283
ENSG00000115844	DLX2	2	172964167	172967628	0.0283
ENSG00000125744	RTN2	19	45988547	46000319	0.0283
ENSG00000100116	GCAT	22	38203912	38213183	0.0284
ENSG00000149516	MS4A3	11	59824060	59838601	0.0284
ENSG00000075826	SEC31B	10	102246399	102289628	0.0284
ENSG00000072609	CHFR	12	133398773	133532890	0.0284
ENSG00000268870	CTD-3105H18.16	19	12502763	12551896	0.0285
ENSG00000155366	RHOC	1	113243728	113250056	0.0286
ENSG00000186281	GPAT2	2	96687694	96705199	0.0286
ENSG00000185988	PLK5	19	1524073	1535455	0.0286
ENSG00000215277	C14orf164	14	23654525	23742686	0.0286
ENSG00000132912	DCTN4	5	150088002	150138671	0.0287
ENSG00000164048	ZNF589	3	48282590	48340743	0.0287
ENSG00000160716	CHRNB2	1	154540257	154552502	0.0288
ENSG00000157426	AASDH	4	57204456	57253666	0.0288
ENSG00000126261	UBA2	19	34919257	34960853	0.0288
ENSG00000069764	PLA2G10	16	14766405	14788526	0.0288
ENSG00000196110	ZNF699	19	9404951	9420514	0.0289
ENSG00000112514	CUTA	6	33384219	33386094	0.0289
ENSG00000118596	SLC16A7	12	59989848	60176395	0.0289
ENSG00000014257	ACPP	3	132036211	132087142	0.029
ENSG00000167524	SGK494	17	26934982	26941218	0.029
ENSG00000145198	VWA5B2	3	183948217	183960117	0.029
ENSG00000115268	RPS15	19	1438358	1440583	0.029
ENSG00000130202	PVRL2	19	45349432	45392485	0.029
ENSG00000110888	CAPRIN2	12	30862486	30907885	0.029
ENSG00000156049	GNA14	9	80037995	80263223	0.029
ENSG00000182256	GABRG3	15	27216429	27778373	0.029
ENSG00000214456	PLIN5	19	4522543	4535236	0.0291
ENSG00000163888	CAMK2N2	3	183977001	183979251	0.0291
ENSG00000164830	OXR1	8	107282473	107764922	0.0291
ENSG00000176101	SSNA1	9	140083099	140084822	0.0291
ENSG00000270466	2025-09-01	16	30389755	30393863	0.0291
ENSG00000185437	SH3BGR	21	40817781	40887433	0.0291
ENSG00000204300	TMEM225	11	123753633	123756349	0.0292
ENSG00000177694	NAALADL2	3	174156363	175523428	0.0292
ENSG00000130244	FAM98C	19	38893775	38899728	0.0292
ENSG00000154127	UBASH3B	11	122526383	122685181	0.0293
ENSG00000198518	HIST1H4E	6	26204858	26206266	0.0293
ENSG00000101210	EEF1A2	20	62119366	62130505	0.0293
ENSG00000105865	DUS4L	7	107203929	107218906	0.0293
ENSG00000151882	CCL28	5	43376747	43412493	0.0293
ENSG00000141086	CTRL	16	67961543	67966317	0.0293
ENSG00000166025	AMOTL1	11	94439597	94609918	0.0294
ENSG00000032444	PNPLA6	19	7598890	7626650	0.0294
ENSG00000104964	AES	19	3052908	3063105	0.0294
ENSG00000181649	PHLDA2	11	2949503	2950685	0.0294
ENSG00000204427	ABHD16A	6	31654726	31671221	0.0294
ENSG00000180697	C3orf22	3	126245842	126277808	0.0294
ENSG00000105072	C19orf44	19	16607122	16632163	0.0295
ENSG00000140350	ANP32A	15	69070874	69113236	0.0295
ENSG00000139547	RDH16	12	57345219	57353158	0.0295
ENSG00000185736	ADARB2	10	1228073	1779670	0.0295
ENSG00000111886	GABRR2	6	89966927	90025018	0.0296
ENSG00000168081	PNOC	8	28174503	28200872	0.0296
ENSG00000164068	RNF123	3	49726932	49758962	0.0296
ENSG00000075618	FSCN1	7	5632439	5646286	0.0296
ENSG00000125753	VASP	19	46009837	46030241	0.0296
ENSG00000113100	CDH9	5	26880709	27121257	0.0296
ENSG00000137812	CASC5	15	40886218	40956540	0.0296
ENSG00000136449	MYCBPAP	17	48585745	48608862	0.0297
ENSG00000170615	SLC26A5	7	102993177	103086624	0.0297
ENSG00000147548	WHSC1L1	8	38127215	38239790	0.0297
ENSG00000197324	LRP10	14	23340822	23350789	0.0297
ENSG00000259316	CTD-2116N17.1	15	64472547	64665980	0.0297
ENSG00000255767	RP13-512J5.1	2	3579574	3595547	0.0297
ENSG00000111728	ST8SIA1	12	22216707	22589975	0.0297
ENSG00000157184	CPT2	1	53662101	53679869	0.0298
ENSG00000154035	C17orf103	17	21142183	21156722	0.0299
ENSG00000116580	GON4L	1	155719508	155829191	0.0299
ENSG00000082516	GEMIN5	5	154266976	154317769	0.0299
ENSG00000186976	EFCAB6	22	43924624	44208217	0.03
ENSG00000117477	CCDC181	1	169364108	169429907	0.03
ENSG00000159352	PSMD4	1	151227179	151239955	0.03
ENSG00000064655	EYA2	20	45523263	45817492	0.03
ENSG00000177954	RPS27	1	153963235	153964626	0.03
ENSG00000011523	CEP68	2	65283500	65314138	0.03
ENSG00000105722	ERF	19	42751724	42759309	0.03
ENSG00000197746	PSAP	10	73576055	73611126	0.0301
ENSG00000135250	SRPK2	7	104751151	105039755	0.0301
ENSG00000130382	MLLT1	19	6212966	6279959	0.0301
ENSG00000158604	TMED4	7	44617493	44621886	0.0301
ENSG00000139372	TDG	12	104359582	104382652	0.0301
ENSG00000147485	PXDNL	8	52232138	52722005	0.0301
ENSG00000166398	KIAA0355	19	34745442	34846491	0.0301
ENSG00000158792	SPATA2L	16	89762751	89768113	0.0301
ENSG00000270757	HSPE1-MOB4	2	198365137	198415450	0.0301
ENSG00000111639	MRPL51	12	6601150	6603007	0.0302
ENSG00000248712	CCDC153	11	119060347	119067479	0.0302
ENSG00000147457	CHMP7	8	23101150	23119512	0.0302
ENSG00000178602	OTOS	2	241078446	241083979	0.0302
ENSG00000143546	S100A8	1	153362508	153363664	0.0302
ENSG00000204283	FLJ45079	17	75875109	75878659	0.0302
ENSG00000197142	ACSL5	10	114133776	114188138	0.0303
ENSG00000049323	LTBP1	2	33172039	33624576	0.0303
ENSG00000141503	MINK1	17	4736683	4801356	0.0303
ENSG00000164306	PRIMPOL	4	185570767	185616117	0.0303
ENSG00000186818	LILRB4	19	55155340	55181810	0.0303
ENSG00000254656	RTL1	14	101346992	101351184	0.0303
ENSG00000079459	FDFT1	8	11653082	11696818	0.0303
ENSG00000080200	CRYBG3	3	97595819	97663810	0.0303
ENSG00000095380	NANS	9	100819021	100845357	0.0303
ENSG00000182010	RTKN2	10	63942794	64028466	0.0303
ENSG00000171471	MAP1LC3B2	12	116997186	117014425	0.0303
ENSG00000257230	RP11-272B17.2	12	59917059	59917965	0.0304
ENSG00000184276	DEFB108B	11	71544246	71548756	0.0304
ENSG00000138495	COX17	3	119373360	119396301	0.0304
ENSG00000177294	FBXO39	17	6679542	6700420	0.0304
ENSG00000112175	BMP5	6	55618443	55740362	0.0304
ENSG00000269267	AC008498.1	5	60411538	60411762	0.0305
ENSG00000015475	BID	22	18216906	18257536	0.0305
ENSG00000214106	PAXIP1-AS2	7	154720208	154741618	0.0305
ENSG00000144712	CAND2	3	12837971	12913415	0.0305
ENSG00000272305	RP11-894J14.5	3	53003135	53133469	0.0305
ENSG00000164932	CTHRC1	8	104383743	104395225	0.0305
ENSG00000188993	LRRC66	4	52859868	52883786	0.0305
ENSG00000136327	NKX2-8	14	37049784	37051812	0.0306
ENSG00000166960	CCDC178	18	30517366	31021065	0.0306
ENSG00000184492	FOXD4L1	2	114256661	114258728	0.0306
ENSG00000134452	FBXO18	10	5931535	5979556	0.0306
ENSG00000064999	ANKS1A	6	34857042	35059179	0.0306
ENSG00000180219	FAM71C	12	100041531	100043824	0.0307
ENSG00000146232	NFKBIE	6	44225903	44233500	0.0307
ENSG00000255526	NEDD8-MDP1	14	24683161	24701558	0.0307
ENSG00000246366	RP11-382J12.1	8	71520812	71575514	0.0307
ENSG00000171720	HDAC3	5	141000443	141016437	0.0307
ENSG00000039523	FAM65A	16	67552321	67580691	0.0307
ENSG00000100941	PNN	14	39644387	39652422	0.0307
ENSG00000149948	HMGA2	12	66217911	66360075	0.0308
ENSG00000188157	AGRN	1	955503	991496	0.0308
ENSG00000188984	AADACL3	1	12776118	12788726	0.0308
ENSG00000138092	CENPO	2	25016005	25045245	0.0308
ENSG00000109534	GAR1	4	110736666	110745893	0.0309
ENSG00000205250	E2F4	16	67226072	67232821	0.0309
ENSG00000170348	TMED10	14	75598173	75643334	0.0309
ENSG00000213973	ZNF99	19	22939007	22966909	0.0309
ENSG00000163114	PDHA2	4	96761239	96762625	0.0309
ENSG00000197056	ZMYM1	1	35525387	35581460	0.0309
ENSG00000168653	NDUFS5	1	39491990	39500308	0.031
ENSG00000174652	ZNF266	19	9523272	9546254	0.031
ENSG00000140471	LINS	15	101099574	101143435	0.031
ENSG00000143278	F13B	1	197008321	197036397	0.031
ENSG00000155849	ELMO1	7	36893961	37488852	0.031
ENSG00000033122	LRRC7	1	70034081	70617628	0.0311
ENSG00000166922	SCG5	15	32933877	32989299	0.0311
ENSG00000198841	KTI12	1	52497775	52499488	0.0312
ENSG00000118689	FOXO3	6	108881038	109005977	0.0312
ENSG00000168925	CTRB1	16	75252898	75258822	0.0312
ENSG00000184945	AQP12A	2	241631262	241637900	0.0312
ENSG00000178922	HYI	1	43916824	43919660	0.0312
ENSG00000258405	ZNF578	19	52956829	53015407	0.0313
ENSG00000130595	TNNT3	11	1940792	1959936	0.0313
ENSG00000179832	MROH1	8	145202919	145316843	0.0313
ENSG00000169252	ADRB2	5	148206156	148208196	0.0313
ENSG00000114650	SCAP	3	47455203	47518616	0.0314
ENSG00000198018	ENTPD7	10	101419263	101465997	0.0314
ENSG00000153443	UBALD1	16	4658884	4665028	0.0314
ENSG00000086730	LAT2	7	73613982	73644161	0.0315
ENSG00000112031	MTRF1L	6	153308497	153323820	0.0315
ENSG00000196591	HDAC2	6	114254192	114332472	0.0315
ENSG00000088448	ANKRD10	13	111530887	111567416	0.0315
ENSG00000149596	JPH2	20	42740335	42816218	0.0315
ENSG00000183389	OR56A4	11	6023216	6024424	0.0315
ENSG00000134982	APC	5	112043195	112181936	0.0315
ENSG00000164291	ARSK	5	94890778	94940768	0.0316
ENSG00000273088	RP11-201K10.3	1	155141885	155159748	0.0316
ENSG00000248672	LY75-CD302	2	160628362	160761221	0.0316
ENSG00000054219	LY75	2	160628362	160761260	0.0316
ENSG00000239306	RBM14	11	66384053	66394818	0.0316
ENSG00000141570	CBX8	17	77765931	77775482	0.0316
ENSG00000100764	PSMC1	14	90722839	90738968	0.0316
ENSG00000266208	CTD-2267D19.3	17	38516907	38520945	0.0317
ENSG00000186198	SLC51B	15	65337708	65345734	0.0317
ENSG00000134716	CYP2J2	1	60358980	60392462	0.0317
ENSG00000179562	GCC1	7	127220672	127233665	0.0318
ENSG00000177225	PDDC1	11	767220	777488	0.0318
ENSG00000005421	PON1	7	94926988	95025673	0.0318
ENSG00000196850	PPTC7	12	110969120	111021125	0.0318
ENSG00000122779	TRIM24	7	138145079	138274738	0.0318
ENSG00000184608	C8orf12	8	11225911	11296167	0.0318
ENSG00000179456	ZBTB18	1	244214585	244220778	0.0318
ENSG00000141433	ADCYAP1	18	904944	912173	0.0318
ENSG00000120925	RNF170	8	42704780	42752433	0.0318
ENSG00000188566	NDOR1	9	140100147	140111461	0.0319
ENSG00000234438	KBTBD13	15	65369154	65372276	0.0319
ENSG00000138777	PPA2	4	106290234	106395238	0.0319
ENSG00000233822	HIST1H2BN	6	27806323	27823487	0.0319
ENSG00000205129	C4orf47	4	186347394	186370980	0.0319
ENSG00000066651	TRMT11	6	126307576	126360422	0.032
ENSG00000124120	TTPAL	20	43104526	43123244	0.032
ENSG00000025293	PHF20	20	34359896	34538303	0.032
ENSG00000231256	C17orf105	17	41857803	41864980	0.032
ENSG00000141574	SECTM1	17	80278900	80291950	0.032
ENSG00000154265	ABCA5	17	67240452	67323385	0.032
ENSG00000167562	ZNF701	19	53059075	53090427	0.0321
ENSG00000204472	AIF1	6	31582961	31584798	0.0321
ENSG00000112473	SLC39A7	6	33168222	33172216	0.0321
ENSG00000004766	CCDC132	7	92861653	92988338	0.0321
ENSG00000124302	CHST8	19	34112861	34264414	0.0321
ENSG00000135776	ABCB10	1	229652329	229694442	0.0322
ENSG00000068885	IFT80	3	159974774	160117668	0.0322
ENSG00000101346	POFUT1	20	30795683	30826470	0.0322
ENSG00000132842	AP3B1	5	77296349	77590579	0.0322
ENSG00000128917	DLL4	15	41221538	41231237	0.0322
ENSG00000108852	MPP2	17	41952725	41987068	0.0322
ENSG00000162065	TBC1D24	16	2525147	2555735	0.0323
ENSG00000164253	WDR41	5	76721795	76916436	0.0323
ENSG00000153922	CHD1	5	98190908	98262240	0.0323
ENSG00000103966	EHD4	15	42190950	42264776	0.0323
ENSG00000135317	SNX14	6	86215214	86303874	0.0324
ENSG00000125378	BMP4	14	54416454	54425479	0.0324
ENSG00000116128	BCL9	1	147013182	147098017	0.0325
ENSG00000197971	MBP	18	74690783	74845639	0.0325
ENSG00000047932	GOPC	6	117639374	117923691	0.0325
ENSG00000187987	ZSCAN23	6	28399707	28411279	0.0326
ENSG00000198604	BAZ1A	14	35221937	35344853	0.0326
ENSG00000196176	HIST1H4A	6	26021907	26022278	0.0326
ENSG00000158901	WFDC8	20	44179792	44207965	0.0326
ENSG00000103599	IQCH	15	67547138	67794598	0.0326
ENSG00000102575	ACP5	19	11685475	11689823	0.0327
ENSG00000159263	SIM2	21	38071433	38122218	0.0327
ENSG00000117519	CNN3	1	95362507	95392834	0.0328
ENSG00000161647	MPP3	17	41878167	41910538	0.0328
ENSG00000112964	GHR	5	42423879	42721979	0.0328
ENSG00000151778	SERP2	13	44947801	44971850	0.0328
ENSG00000101194	SLC17A9	20	61584052	61599949	0.0328
ENSG00000246705	H2AFJ	12	14927270	14930936	0.0328
ENSG00000151773	CCDC122	13	44398045	44453827	0.0328
ENSG00000125872	LRRN4	20	6021424	6034695	0.0328
ENSG00000137090	DMRT1	9	841690	969090	0.0329
ENSG00000181019	NQO1	16	69740899	69760854	0.0329
ENSG00000136925	TSTD2	9	100362362	100395962	0.0329
ENSG00000254995	STX16-NPEPL1	20	57226490	57290466	0.0329
ENSG00000176125	UFSP1	7	100486346	100487339	0.0329
ENSG00000175567	UCP2	11	73685712	73694352	0.033
ENSG00000183386	FHL3	1	38462442	38471278	0.033
ENSG00000175707	C1orf172	1	27276053	27286897	0.033
ENSG00000167748	KLK1	19	51322404	51327043	0.033
ENSG00000136487	GH2	17	61957578	61959295	0.033
ENSG00000008226	DLEC1	3	38080696	38165516	0.033
ENSG00000095383	TBC1D2	9	100961311	101017915	0.033
ENSG00000196735	HLA-DQA1	6	32595956	32614839	0.0331
ENSG00000166508	MCM7	7	99690351	99699563	0.0331
ENSG00000155890	TRIM42	3	140396881	140419992	0.0331
ENSG00000187634	SAMD11	1	860260	879955	0.0331
ENSG00000099960	SLC7A4	22	21383007	21387129	0.0332
ENSG00000205029	OR5D16	11	55606228	55607214	0.0332
ENSG00000182326	C1S	12	7096351	7178336	0.0332
ENSG00000156096	UGT2B4	4	70345883	70391732	0.0332
ENSG00000157593	SLC35B2	6	44221833	44225291	0.0332
ENSG00000197713	RPE	2	210867289	210886300	0.0332
ENSG00000163534	FCRL1	1	157764193	157789895	0.0333
ENSG00000120645	IQSEC3	12	175931	287626	0.0333
ENSG00000164494	PDSS2	6	107473761	107780768	0.0333
ENSG00000154027	AK5	1	77747736	78025651	0.0333
ENSG00000157890	MEGF11	15	66187417	66546085	0.0333
ENSG00000171865	RNASEH1	2	3592383	3606206	0.0333
ENSG00000081026	MAGI3	1	113933371	114228545	0.0334
ENSG00000125454	SLC25A19	17	73269073	73285591	0.0334
ENSG00000136877	FPGS	9	130556876	130576606	0.0334
ENSG00000128915	NARG2	15	60711808	60771359	0.0334
ENSG00000189195	BTBD8	1	92545862	92613393	0.0334
ENSG00000120451	SNX19	11	130745331	130786404	0.0334
ENSG00000152936	IFLTD1	12	25562241	25801513	0.0334
ENSG00000126709	IFI6	1	27992572	27998729	0.0334
ENSG00000166004	KIAA1731	11	93394805	93463522	0.0335
ENSG00000214248	AC010336.1	19	7963689	7968427	0.0335
ENSG00000144935	TRPC1	3	142442916	142526730	0.0335
ENSG00000187456	RDM1	17	34245070	34257777	0.0335
ENSG00000258315	C17orf49	17	6917814	6920844	0.0335
ENSG00000166736	HTR3A	11	113845603	113861035	0.0335
ENSG00000145431	PDGFC	4	157681606	157892546	0.0335
ENSG00000136478	TEX2	17	62224587	62340661	0.0335
ENSG00000250799	PRODH2	19	36290890	36304201	0.0335
ENSG00000069943	PIGB	15	55611158	55647846	0.0335
ENSG00000166794	PPIB	15	64448011	64455404	0.0336
ENSG00000163322	FAM175A	4	84382092	84444501	0.0336
ENSG00000186866	POFUT2	21	46683843	46707813	0.0336
ENSG00000197619	ZNF615	19	52494585	52511483	0.0336
ENSG00000125780	TGM3	20	2276647	2321724	0.0336
ENSG00000102786	INTS6	13	51928213	52028400	0.0336
ENSG00000171045	TSNARE1	8	143293441	143484601	0.0336
ENSG00000112320	SOBP	6	107811162	107981357	0.0336
ENSG00000211455	STK38L	12	27396901	27478892	0.0337
ENSG00000189266	PNRC2	1	24285599	24289952	0.0337
ENSG00000143748	NVL	1	224415036	224518089	0.0338
ENSG00000154975	CA10	17	49707674	50237377	0.0338
ENSG00000120963	ZNF706	8	102190106	102218421	0.0339
ENSG00000110756	HPS5	11	18300223	18343745	0.034
ENSG00000135469	COQ10A	12	56660642	56664750	0.034
ENSG00000176040	TMPRSS7	3	111753690	111800116	0.034
ENSG00000134480	CCNH	5	86687311	86708836	0.034
ENSG00000048162	NOP16	5	175810949	175815976	0.034
ENSG00000143119	CD53	1	111415775	111442550	0.0341
ENSG00000105784	RUNDC3B	7	87256864	87461611	0.0341
ENSG00000123975	CKS2	9	91926113	91931618	0.0341
ENSG00000188483	IER5L	9	131937835	131940540	0.0341
ENSG00000149313	AASDHPPT	11	105946228	105969437	0.0342
ENSG00000123360	PDE1B	12	54943134	54973023	0.0342
ENSG00000163945	UVSSA	4	1341054	1381837	0.0342
ENSG00000127314	RAP1B	12	69004619	69054372	0.0342
ENSG00000196510	ANAPC7	12	110810705	110841535	0.0342
ENSG00000156282	CLDN17	21	31538241	31538971	0.0343
ENSG00000087269	NOP14	4	2939660	2965112	0.0343
ENSG00000165091	TMC1	9	75136717	75451267	0.0343
ENSG00000213523	SRA1	5	139916925	139937895	0.0343
ENSG00000104517	UBR5	8	103265240	103425069	0.0344
ENSG00000132563	REEP2	5	137774706	137782658	0.0344
ENSG00000158859	ADAMTS4	1	161154098	161168846	0.0344
ENSG00000155368	DBI	2	120124497	120130126	0.0344
ENSG00000100023	PPIL2	22	22006559	22054304	0.0345
ENSG00000181541	MAB21L2	4	151503077	151505843	0.0345
ENSG00000136807	CDK9	9	130547958	130553066	0.0345
ENSG00000107949	BCCIP	10	127512115	127542264	0.0345
ENSG00000159899	NPR2	9	35792151	35809729	0.0345
ENSG00000243440	AF165138.7	21	15964251	16031142	0.0346
ENSG00000165282	PIGO	9	35088685	35096591	0.0346
ENSG00000106330	MOSPD3	7	100209725	100213007	0.0346
ENSG00000078295	ADCY2	5	7396321	7830194	0.0346
ENSG00000173950	XXYLT1	3	194789008	194991896	0.0346
ENSG00000178828	RNF186	1	20140523	20141771	0.0346
ENSG00000135722	FBXL8	16	67193834	67198473	0.0347
ENSG00000164305	CASP3	4	185548850	185570663	0.0347
ENSG00000168785	TSPAN5	4	99391518	99579780	0.0347
ENSG00000111859	NEDD9	6	11183531	11382581	0.0347
ENSG00000183303	OR5P2	11	7817452	7818520	0.0347
ENSG00000072818	ACAP1	17	7239848	7254797	0.0347
ENSG00000211445	GPX3	5	150400124	150408554	0.0348
ENSG00000002016	RAD52	12	1021243	1099219	0.0348
ENSG00000153487	ING1	13	111365083	111373421	0.0348
ENSG00000043462	LCP2	5	169673241	169725231	0.0348
ENSG00000253305	PCDHGB6	5	140787770	140892546	0.0348
ENSG00000088727	KIF9	3	47269516	47324941	0.0349
ENSG00000251692	PTX4	16	1535887	1538982	0.0349
ENSG00000137266	SLC22A23	6	3269196	3457256	0.0349
ENSG00000184988	TMEM106A	17	41363854	41372061	0.0349
ENSG00000119782	FKBP1B	2	24272571	24286551	0.0349
ENSG00000135655	USP15	12	62654119	62811211	0.0349
ENSG00000213413	PVRIG	7	99815864	99819113	0.0349
ENSG00000106086	PLEKHA8	7	30067020	30170096	0.0349
ENSG00000156860	FBRS	16	30669752	30682135	0.0349
ENSG00000152520	PAN3	13	28712643	28869475	0.0349
ENSG00000168067	MAP4K2	11	64556290	64570713	0.035
ENSG00000089916	GPATCH2L	14	76618259	76720685	0.035
ENSG00000177917	ARL6IP6	2	153574407	153617767	0.035
ENSG00000214021	TTLL3	3	9849770	9896822	0.0351
ENSG00000160072	ATAD3B	1	1407143	1433228	0.0351
ENSG00000119698	PPP4R4	14	94612465	94746072	0.0351
ENSG00000129003	VPS13C	15	62144588	62352672	0.0352
ENSG00000159685	CHCHD6	3	126423063	126679249	0.0352
ENSG00000117543	DPH5	1	101455179	101491644	0.0352
ENSG00000184371	CSF1	1	110452864	110473614	0.0352
ENSG00000107485	GATA3	10	8095567	8117161	0.0353
ENSG00000035403	VCL	10	75757872	75879918	0.0353
ENSG00000090054	SPTLC1	9	94794281	94877666	0.0353
ENSG00000167230	C17orf78	17	35732928	35749662	0.0354
ENSG00000168522	FNTA	8	42889337	42940931	0.0354
ENSG00000178057	NDUFAF3	3	49057892	49060928	0.0354
ENSG00000105792	C7orf63	7	89874488	89940377	0.0354
ENSG00000115128	SF3B14	2	24290454	24299313	0.0355
ENSG00000205592	MUC19	12	40787197	40964632	0.0355
ENSG00000178568	ERBB4	2	212240446	213403565	0.0355
ENSG00000078114	NEBL	10	21068902	21463116	0.0355
ENSG00000134240	HMGCS2	1	120290619	120311528	0.0355
ENSG00000126581	BECN1	17	40962152	40985367	0.0356
ENSG00000161203	AP2M1	3	183892477	183901879	0.0356
ENSG00000204301	NOTCH4	6	32162620	32191844	0.0356
ENSG00000124212	PTGIS	20	48120411	48184683	0.0356
ENSG00000153914	SREK1	5	65435799	65479443	0.0356
ENSG00000164105	SAP30	4	174291120	174298683	0.0356
ENSG00000010282	HHATL	3	42734155	42744319	0.0357
ENSG00000177692	DNAJC28	21	34860497	34864027	0.0357
ENSG00000144583	2025-03-04	2	217122588	217236750	0.0357
ENSG00000133067	LGR6	1	202163029	202288909	0.0357
ENSG00000072110	ACTN1	14	69340860	69446157	0.0357
ENSG00000156006	NAT2	8	18248755	18258728	0.0357
ENSG00000262302	RP1-4G17.5	17	7150148	7165408	0.0358
ENSG00000187134	AKR1C1	10	4934796	5025475	0.0358
ENSG00000125850	OVOL2	20	17937623	18039832	0.0358
ENSG00000112559	MDFI	6	41604620	41621984	0.0358
ENSG00000109625	CPZ	4	8594387	8621488	0.0358
ENSG00000131669	NINJ1	9	95883771	95896570	0.0358
ENSG00000131747	TOP2A	17	38544768	38574202	0.0358
ENSG00000086102	NFX1	9	33290509	33371155	0.0358
ENSG00000100225	FBXO7	22	32870663	32894818	0.0359
ENSG00000176890	TYMS	18	657604	673578	0.0359
ENSG00000162623	TYW3	1	75198836	75232362	0.0359
ENSG00000258830	RP11-123K3.4	12	57643392	57690267	0.0359
ENSG00000130427	EPO	7	100318423	100321323	0.0359
ENSG00000176912	C18orf56	18	641320	658340	0.0359
ENSG00000151650	VENTX	10	135050908	135055433	0.036
ENSG00000119638	NEK9	14	75548822	75594047	0.036
ENSG00000205246	RPSAP58	19	23945807	24010937	0.036
ENSG00000166925	TSC22D4	7	100060982	100076902	0.036
ENSG00000091536	MYO15A	17	18012020	18083116	0.0361
ENSG00000182544	MFSD5	12	53645035	53648189	0.0361
ENSG00000106004	HOXA5	7	27180671	27183287	0.0361
ENSG00000250424	AQP1	7	30893010	30963427	0.0361
ENSG00000109851	DBX1	11	20177701	20182159	0.0362
ENSG00000145675	PIK3R1	5	67511548	67597649	0.0362
ENSG00000135932	CAB39	2	231577560	231685790	0.0362
ENSG00000113108	APBB3	5	139937853	139973337	0.0362
ENSG00000112290	WASF1	6	110421022	110501207	0.0362
ENSG00000080493	SLC4A4	4	72053003	72437804	0.0362
ENSG00000180098	TRNAU1AP	1	28879597	28905051	0.0362
ENSG00000198211	TUBB3	16	89985573	90002500	0.0362
ENSG00000141425	RPRD1A	18	33564350	33647539	0.0363
ENSG00000119403	PHF19	9	123617977	123639606	0.0363
ENSG00000196865	NHLRC2	10	115614420	115676953	0.0363
ENSG00000203711	C6orf99	6	159290971	159331385	0.0363
ENSG00000168703	WFDC12	20	43752066	43753106	0.0364
ENSG00000156968	MPV17L	16	15489611	15507125	0.0364
ENSG00000131059	BPIFA3	20	31805116	31815564	0.0365
ENSG00000165501	LRR1	14	50065415	50081390	0.0365
ENSG00000125462	C1orf61	1	156374042	156400493	0.0365
ENSG00000198121	LPAR1	9	113635543	113800981	0.0366
ENSG00000127249	ATP13A4	3	193119866	193310900	0.0366
ENSG00000138964	PARVG	22	44568836	44615413	0.0366
ENSG00000155287	SLC25A28	10	101370282	101380366	0.0366
ENSG00000167771	RCOR2	11	63678693	63684316	0.0366
ENSG00000152944	MED21	12	27175479	27219276	0.0366
ENSG00000197406	DIO3	14	102027688	102029789	0.0367
ENSG00000101203	COL20A1	20	61924538	61966203	0.0367
ENSG00000226479	TMEM185B	2	120978854	120980984	0.0367
ENSG00000146066	HIGD2A	5	175815748	175816772	0.0367
ENSG00000135686	KLHL36	16	84682131	84701292	0.0367
ENSG00000196990	FAM163B	9	136444079	136451319	0.0367
ENSG00000171017	LRRC8E	19	7953390	7966901	0.0368
ENSG00000266953	RP11-618P17.4	19	34887220	34900269	0.0368
ENSG00000166002	SMCO4	11	93211638	93276674	0.0368
ENSG00000115593	SMYD1	2	88367299	88412906	0.0369
ENSG00000187612	OR5W2	11	55681126	55682058	0.0369
ENSG00000112486	CCR6	6	167525295	167553184	0.0369
ENSG00000107159	CA9	9	35673853	35681156	0.0369
ENSG00000076043	REXO2	11	114310108	114321001	0.0369
ENSG00000112769	LAMA4	6	112429963	112576141	0.037
ENSG00000160097	FNDC5	1	33327869	33338083	0.037
ENSG00000092208	GEMIN2	14	39583427	39606177	0.037
ENSG00000144118	RALB	2	120997640	121052289	0.037
ENSG00000124193	SRSF6	20	42086568	42092245	0.037
ENSG00000142347	MYO1F	19	8585674	8642461	0.037
ENSG00000256235	SMIM3	5	150157508	150176296	0.037
ENSG00000198077	CYP2A7	19	41381344	41388657	0.0371
ENSG00000139800	ZIC5	13	100615218	100624163	0.0371
ENSG00000101361	NOP56	20	2632791	2639039	0.0371
ENSG00000146021	KLHL3	5	136953189	137071779	0.0371
ENSG00000135604	STX11	6	144471663	144509507	0.0371
ENSG00000100027	YPEL1	22	22051833	22090123	0.0372
ENSG00000146834	MEPCE	7	100026413	100031741	0.0372
ENSG00000203784	LELP1	1	153175919	153177596	0.0372
ENSG00000254122	PCDHGB7	5	140797427	140892546	0.0372
ENSG00000075290	WNT8B	10	102222798	102243501	0.0372
ENSG00000072518	MARK2	11	63606400	63678491	0.0372
ENSG00000054598	FOXC1	6	1610681	1614127	0.0372
ENSG00000135750	KCNK1	1	233749750	233808258	0.0372
ENSG00000106477	CEP41	7	130033612	130082274	0.0372
ENSG00000117318	ID3	1	23884409	23886285	0.0373
ENSG00000135747	ZNF670	1	247108849	247242113	0.0373
ENSG00000075643	MOCOS	18	33767482	33852120	0.0373
ENSG00000152556	PFKM	12	48498922	48540187	0.0374
ENSG00000167332	OR51E2	11	4701401	4719084	0.0374
ENSG00000086065	CHMP5	9	33264940	33281977	0.0374
ENSG00000160867	FGFR4	5	176513887	176525145	0.0374
ENSG00000165985	C1QL3	10	16555742	16564004	0.0374
ENSG00000102466	FGF14	13	102372134	103054124	0.0374
ENSG00000143727	ACP1	2	264140	278283	0.0374
ENSG00000064932	SBNO2	19	1107636	1174282	0.0374
ENSG00000143033	MTF2	1	93544792	93604638	0.0375
ENSG00000166143	PPP1R14D	15	41107650	41120907	0.0375
ENSG00000000938	FGR	1	27938575	27961788	0.0375
ENSG00000060642	PIGV	1	27113963	27124889	0.0375
ENSG00000162040	HS3ST6	16	1961464	1968441	0.0375
ENSG00000204852	TCTN1	12	111051832	111087235	0.0376
ENSG00000126351	THRA	17	38214543	38250120	0.0376
ENSG00000169599	NFU1	2	69622882	69664760	0.0376
ENSG00000072778	ACADVL	17	7120444	7128592	0.0376
ENSG00000176720	BOK	2	242498136	242513546	0.0376
ENSG00000173917	HOXB2	17	46618256	46623441	0.0376
ENSG00000029534	ANK1	8	41510739	41754280	0.0376
ENSG00000143554	SLC27A3	1	153746830	153752633	0.0377
ENSG00000198874	TYW1	7	66460160	66704501	0.0377
ENSG00000127804	METTL16	17	2308856	2415185	0.0377
ENSG00000105982	RNF32	7	156432975	156469824	0.0377
ENSG00000164093	PITX2	4	111538579	111563279	0.0377
ENSG00000131626	PPFIA1	11	70116806	70230509	0.0378
ENSG00000135185	TMEM243	7	86825478	86849903	0.0378
ENSG00000104415	WISP1	8	134203282	134242587	0.0379
ENSG00000196646	ZNF136	19	12273879	12300064	0.0379
ENSG00000151725	CENPU	4	185615772	185655287	0.0379
ENSG00000138297	TIMM23	10	51592080	51623365	0.0379
ENSG00000176102	CSTF3	11	33098734	33183917	0.0379
ENSG00000113211	PCDHB6	5	140529683	140532868	0.0379
ENSG00000182601	HS3ST4	16	25703347	26149009	0.038
ENSG00000115738	ID2	2	8818975	8824583	0.038
ENSG00000152969	JAKMIP1	4	6027926	6202318	0.038
ENSG00000164574	GALNT10	5	153570290	153800544	0.0381
ENSG00000178662	CSRNP3	2	166326157	166545917	0.0381
ENSG00000134516	DOCK2	5	169064251	169510386	0.0381
ENSG00000109606	DHX15	4	24519064	24586173	0.0382
ENSG00000175938	ORAI3	16	30960387	30967782	0.0382
ENSG00000188996	HUS1B	6	655939	656963	0.0383
ENSG00000268059	AL441883.1	6	13615728	13621126	0.0383
ENSG00000006118	TMEM132A	11	60691935	60704631	0.0383
ENSG00000113594	LIFR	5	38475065	38608456	0.0383
ENSG00000264278	RP11-162A12.2	18	74506688	74534251	0.0383
ENSG00000006075	CCL3	17	34415602	34417515	0.0383
ENSG00000214063	TSPAN4	11	842808	867116	0.0384
ENSG00000163958	ZDHHC19	3	195924320	195938308	0.0384
ENSG00000240053	LY6G5B	6	31637944	31641553	0.0384
ENSG00000265690	RP11-5A19.5	16	67197288	67199718	0.0385
ENSG00000144029	MRPS5	2	95752952	95815179	0.0385
ENSG00000140474	ULK3	15	75128457	75135687	0.0385
ENSG00000163374	YY1AP1	1	155629237	155658791	0.0385
ENSG00000269636	AC010441.1	5	150157867	150176297	0.0385
ENSG00000157191	NECAP2	1	16767167	16786573	0.0385
ENSG00000132297	HHLA1	8	133073733	133123406	0.0386
ENSG00000136929	HEMGN	9	100689073	100707138	0.0386
ENSG00000134186	PRPF38B	1	109234945	109244425	0.0386
ENSG00000167419	LPO	17	56295909	56345879	0.0387
ENSG00000138767	CNOT6L	4	78634541	78740769	0.0387
ENSG00000155158	TTC39B	9	15163620	15307358	0.0387
ENSG00000253846	PCDHGA10	5	140792743	140892546	0.0387
ENSG00000205413	SAMD9	7	92728829	92747336	0.0388
ENSG00000119684	MLH3	14	75480467	75518235	0.0388
ENSG00000263053	RP11-1055B8.6	17	79369275	79375658	0.0388
ENSG00000112640	PPP2R5D	6	42952237	42980080	0.0388
ENSG00000164308	ERAP2	5	96211643	96255420	0.0389
ENSG00000153879	CEBPG	19	33864236	33873592	0.0389
ENSG00000165502	RPL36AL	14	50085237	50087403	0.0389
ENSG00000101782	RIOK3	18	21032787	21066567	0.0389
ENSG00000214872	SMTNL1	11	57308979	57318108	0.0389
ENSG00000109805	NCAPG	4	17812525	17846485	0.039
ENSG00000240583	AQP1	7	30893010	30965131	0.039
ENSG00000147789	ZNF7	8	146052849	146072894	0.039
ENSG00000103257	SLC7A5	16	87863629	87903094	0.039
ENSG00000268146	AL590483.1	1	244227632	244231211	0.039
ENSG00000180340	FZD2	17	42634925	42636907	0.039
ENSG00000049541	RFC2	7	73645829	73668774	0.039
ENSG00000075426	FOSL2	2	28615315	28640179	0.0391
ENSG00000130731	C16orf13	16	684429	686358	0.0391
ENSG00000132010	ZNF20	19	12203658	12251222	0.0391
ENSG00000155438	NIFK	2	122484521	122494499	0.0391
ENSG00000163625	WDFY3	4	85590704	85887544	0.0391
ENSG00000169925	BRD3	9	136895427	136933657	0.0391
ENSG00000198844	ARHGEF15	17	8213559	8225829	0.0391
ENSG00000174332	GLIS1	1	53971910	54199877	0.0392
ENSG00000106077	ABHD11	7	73150424	73153197	0.0392
ENSG00000140285	FGF7	15	49715293	49780972	0.0392
ENSG00000114023	FAM162A	3	122103023	122131181	0.0392
ENSG00000198909	MAP3K3	17	61699775	61773663	0.0392
ENSG00000254673	RP11-598P20.5	8	42873567	42932477	0.0392
ENSG00000132466	ANKRD17	4	73939093	74124515	0.0392
ENSG00000054967	RELT	11	73087309	73108519	0.0392
ENSG00000144451	SPAG16	2	214149113	215275225	0.0392
ENSG00000060762	MPC1	6	166778407	166796486	0.0393
ENSG00000162989	KCNJ3	2	155554811	155714863	0.0393
ENSG00000076513	ANKRD13A	12	110436991	110477568	0.0393
ENSG00000103657	HERC1	15	63900817	64126141	0.0393
ENSG00000169885	CALML6	1	1846266	1848735	0.0394
ENSG00000164117	FBXO8	4	175157809	175205415	0.0394
ENSG00000143537	ADAM15	1	155023042	155035252	0.0394
ENSG00000256530	AC019294.1	15	76030311	76031568	0.0394
ENSG00000075303	SLC25A40	7	87462883	87505672	0.0394
ENSG00000101079	NDRG3	20	35280169	35374481	0.0394
ENSG00000134262	AP4B1	1	114437370	114447823	0.0394
ENSG00000172464	OR5AP2	11	56408942	56409947	0.0394
ENSG00000164404	GDF9	5	132196873	132202576	0.0394
ENSG00000153814	JAZF1	7	27870192	28220362	0.0394
ENSG00000165238	WNK2	9	95947198	96082854	0.0395
ENSG00000074771	NOX3	6	155716504	155777037	0.0395
ENSG00000164587	RPS14	5	149822753	149829319	0.0395
ENSG00000145864	GABRB2	5	160715436	160976050	0.0395
ENSG00000136868	SLC31A1	9	115983808	116028674	0.0395
ENSG00000197775	DHRS4-AS1	14	24407940	24409196	0.0395
ENSG00000206026	SMIM21	18	73121431	73139658	0.0395
ENSG00000071909	MYO3B	2	171034655	171511681	0.0395
ENSG00000138336	TET1	10	70320413	70454239	0.0396
ENSG00000129951	LPPR3	19	812518	821967	0.0396
ENSG00000101746	NOL4	18	31431064	31804916	0.0396
ENSG00000119280	C1orf198	1	230972865	231005335	0.0396
ENSG00000164405	UQCRQ	5	132202252	132203723	0.0396
ENSG00000188056	TREML4	6	41196062	41206620	0.0396
ENSG00000105270	CLIP3	19	36505562	36524245	0.0397
ENSG00000197177	GPR123	10	134884433	134945179	0.0397
ENSG00000118276	B4GALT6	18	29202210	29265799	0.0397
ENSG00000128482	RNF112	17	19314438	19320589	0.0397
ENSG00000122986	HVCN1	12	111065646	111142755	0.0398
ENSG00000167083	GNGT2	17	47280153	47287936	0.0398
ENSG00000108389	MTMR4	17	56566898	56595266	0.0398
ENSG00000111229	ARPC3	12	110872630	110888227	0.0398
ENSG00000106305	AIMP2	7	6048876	6063465	0.0398
ENSG00000133789	SWAP70	11	9685624	9774538	0.0398
ENSG00000112212	TSPO2	6	41010293	41012076	0.0398
ENSG00000166407	LMO1	11	8245851	8290263	0.0398
ENSG00000110717	NDUFS8	11	67798084	67804111	0.0398
ENSG00000125864	BFSP1	20	17474550	17549865	0.0399
ENSG00000179958	DCTPP1	16	30434940	30441396	0.0399
ENSG00000064687	ABCA7	19	1040102	1065571	0.0399
ENSG00000168676	KCTD19	16	67323331	67360666	0.0399
ENSG00000137707	BTG4	11	111338251	111383079	0.0399
ENSG00000137177	KIF13A	6	17759414	17987854	0.0399
ENSG00000172724	CCL19	9	34689564	34691274	0.04
ENSG00000177380	PPFIA3	19	49622646	49654283	0.04
ENSG00000188372	ZP3	7	76026835	76071388	0.04
ENSG00000197846	HIST1H2BF	6	26199748	26200942	0.04
ENSG00000255639	RP11-234B24.6	12	4766800	4853747	0.04
ENSG00000167513	CDT1	16	88869621	88875666	0.04
ENSG00000203805	PPAPDC1A	10	122216466	122349367	0.0401
ENSG00000160746	ANO10	3	43396351	43733086	0.0401
ENSG00000085872	CHERP	19	16628700	16653341	0.0401
ENSG00000179979	CRIPAK	4	1385340	1389780	0.0401
ENSG00000188694	KRTAP24-1	21	31653629	31655276	0.0401
ENSG00000154822	PLCL2	3	16844159	17132086	0.0401
ENSG00000171988	JMJD1C	10	64926981	65225722	0.0401
ENSG00000011007	TCEB3	1	24069645	24088549	0.0402
ENSG00000053747	LAMA3	18	21269407	21535030	0.0402
ENSG00000179468	OR9A2	7	142723245	142724282	0.0403
ENSG00000179008	C14orf39	14	60863187	60982261	0.0403
ENSG00000172031	EPHX4	1	92495539	92529093	0.0403
ENSG00000163251	FZD5	2	208627310	208634287	0.0404
ENSG00000143061	IGSF3	1	117117031	117210375	0.0404
ENSG00000156976	EIF4A2	3	186500994	186507689	0.0404
ENSG00000176782	DEFB104A	8	7693993	7698764	0.0404
ENSG00000169860	P2RY1	3	152552736	152555841	0.0404
ENSG00000129028	THAP10	15	71173681	71185124	0.0404
ENSG00000087884	AAMDC	11	77532155	77629478	0.0405
ENSG00000085832	EPS15	1	51819935	51985000	0.0405
ENSG00000005379	BZRAP1	17	56378592	56406152	0.0405
ENSG00000101189	MRGBP	20	61427805	61431945	0.0405
ENSG00000101349	PAK7	20	9518036	9819689	0.0405
ENSG00000183150	GPR19	12	12813825	12849141	0.0405
ENSG00000129474	AJUBA	14	23440383	23451851	0.0406
ENSG00000226757	AC079341.1	4	122685740	122687962	0.0406
ENSG00000251246	EFNA3	1	155036224	155059283	0.0407
ENSG00000147324	MFHAS1	8	8640864	8751155	0.0407
ENSG00000137731	FXYD2	11	117671559	117699413	0.0407
ENSG00000140497	SCAMP2	15	75136071	75165706	0.0407
ENSG00000081721	DUSP12	1	161719548	161727028	0.0408
ENSG00000122035	RASL11A	13	27844464	27847827	0.0408
ENSG00000213741	RPS29	14	50043390	50065408	0.0408
ENSG00000214309	MBLAC1	7	99724317	99726118	0.0409
ENSG00000198663	C6orf89	6	36839646	36896740	0.0409
ENSG00000083535	PIBF1	13	73356197	73590591	0.0409
ENSG00000212126	TAS2R50	12	11138512	11139511	0.041
ENSG00000138115	CYP2C8	10	96796530	96829254	0.0411
ENSG00000182255	KCNA4	11	30031288	30038570	0.0411
ENSG00000078142	PIK3C3	18	39535171	39667794	0.0411
ENSG00000204574	ABCF1	6	30539153	30564956	0.0412
ENSG00000198258	UBL5	19	9938568	9940791	0.0412
ENSG00000119912	IDE	10	94211441	94333833	0.0412
ENSG00000129559	NEDD8	14	24686058	24701660	0.0412
ENSG00000204186	ZDBF2	2	207139387	207179148	0.0412
ENSG00000136485	DCAF7	17	61627822	61671639	0.0412
ENSG00000161031	PGLYRP2	19	15579456	15609767	0.0412
ENSG00000152672	CLEC4F	2	71035775	71047732	0.0413
ENSG00000169071	ROR2	9	94325373	94712444	0.0413
ENSG00000197580	BCO2	11	112046190	112095422	0.0414
ENSG00000198028	ZNF560	19	9577183	9609283	0.0414
ENSG00000157703	SVOPL	7	138279030	138386097	0.0414
ENSG00000136297	MMD2	7	4945620	4998844	0.0414
ENSG00000189129	PLAC9	10	81891438	81905115	0.0414
ENSG00000144218	AFF3	2	100162323	100759201	0.0414
ENSG00000183655	KLHL25	15	86302554	86338261	0.0415
ENSG00000085511	MAP3K4	6	161412759	161538417	0.0415
ENSG00000186960	C14orf23	14	29241910	29282493	0.0415
ENSG00000205821	AC006435.1	17	2310279	2318731	0.0415
ENSG00000185792	NLRP9	19	56219798	56249768	0.0415
ENSG00000104361	NIPAL2	8	99202061	99306621	0.0415
ENSG00000180881	CAPS2	12	75669759	75784708	0.0415
ENSG00000164284	GRPEL2	5	148724993	148734146	0.0415
ENSG00000135919	SERPINE2	2	224839829	224904036	0.0415
ENSG00000204438	GPANK1	6	31629006	31634060	0.0415
ENSG00000169213	RAB3B	1	52373628	52456436	0.0416
ENSG00000181698	OR5T1	11	56043029	56044146	0.0416
ENSG00000182199	SHMT2	12	57623110	57628718	0.0416
ENSG00000172728	FUT10	8	33228342	33330940	0.0416
ENSG00000170579	DLGAP1	18	3496030	4455335	0.0417
ENSG00000174529	TMEM81	1	205052258	205053645	0.0417
ENSG00000137876	RSL24D1	15	55473004	55489265	0.0417
ENSG00000158445	KCNB1	20	47980414	48099184	0.0417
ENSG00000197372	ZNF675	19	23708433	23870022	0.0417
ENSG00000126091	ST3GAL3	1	44171495	44396831	0.0418
ENSG00000090534	THPO	3	184089723	184095932	0.0418
ENSG00000268223	ARL14EPL	5	115387163	115395815	0.0418
ENSG00000143228	NUF2	1	163236366	163325554	0.0418
ENSG00000271092	TMEM56-RWDD3	1	95583479	95712781	0.0418
ENSG00000183580	FBXL7	5	15500305	15939900	0.0418
ENSG00000198569	SLC34A3	9	140125209	140131006	0.0418
ENSG00000164086	DUSP7	3	52082935	52090566	0.0418
ENSG00000258289	CHURC1	14	65381079	65411309	0.0418
ENSG00000164181	ELOVL7	5	60047618	60140216	0.0419
ENSG00000169871	TRIM56	7	100728720	100735017	0.0419
ENSG00000213204	C6orf165	6	88117730	88221352	0.0419
ENSG00000166341	DCHS1	11	6642556	6677085	0.0419
ENSG00000180767	CHST13	3	126243126	126262134	0.042
ENSG00000198851	CD3E	11	118175260	118186890	0.042
ENSG00000120158	RCL1	9	4792869	4885917	0.042
ENSG00000115474	KCNJ13	2	233631174	233641278	0.0421
ENSG00000143702	CEP170	1	243287730	243418650	0.0421
ENSG00000198680	TUSC1	9	25676396	25678856	0.0421
ENSG00000254019	RP11-10J21.3	8	142264664	142266916	0.0422
ENSG00000140548	ZNF710	15	90544624	90625438	0.0422
ENSG00000113073	SLC4A9	5	139739787	139754728	0.0422
ENSG00000131910	NR0B2	1	27237980	27240457	0.0423
ENSG00000173890	GPR160	3	169755717	169803191	0.0423
ENSG00000119616	FCF1	14	75179847	75203394	0.0423
ENSG00000079689	SCGN	6	25652464	25702011	0.0423
ENSG00000152078	TMEM56	1	95582894	95663163	0.0423
ENSG00000106049	HIBADH	7	27565061	27702614	0.0423
ENSG00000090273	NUDC	1	27226729	27273353	0.0424
ENSG00000166363	OR10A5	11	6866883	6867936	0.0424
ENSG00000239305	RNF103	2	86830516	86850989	0.0424
ENSG00000128965	CHAC1	15	41245160	41248710	0.0424
ENSG00000164283	ESM1	5	54273692	54318499	0.0424
ENSG00000219626	FAM228B	2	24299396	24392509	0.0424
ENSG00000182450	KCNK4	11	64058774	64067503	0.0424
ENSG00000183431	SF3A3	1	38422647	38456593	0.0424
ENSG00000115806	GORASP2	2	171784974	171823639	0.0425
ENSG00000182931	WFDC10B	20	44313292	44333658	0.0425
ENSG00000104814	MAP4K1	19	39078281	39109522	0.0425
ENSG00000197070	ARRDC1	9	140500106	140509812	0.0426
ENSG00000100234	TIMP3	22	33197687	33259030	0.0426
ENSG00000091129	NRCAM	7	107788068	108097161	0.0426
ENSG00000136197	C7orf25	7	42948325	42951904	0.0426
ENSG00000115520	COQ10B	2	198318147	198340032	0.0426
ENSG00000187416	LHFPL3	7	103969104	104549001	0.0426
ENSG00000055211	GINM1	6	149887430	149912884	0.0426
ENSG00000250722	SEPP1	5	42799982	42887494	0.0426
ENSG00000108946	PRKAR1A	17	66507921	66547460	0.0426
ENSG00000116791	CRYZ	1	75171170	75199092	0.0427
ENSG00000177301	KCNA2	1	111136202	111174096	0.0427
ENSG00000087085	ACHE	7	100487615	100494594	0.0428
ENSG00000173273	TNKS	8	9413424	9639856	0.0428
ENSG00000257923	CUX1	7	101458959	101927249	0.0428
ENSG00000120149	MSX2	5	174151536	174157896	0.0428
ENSG00000255692	RP1-127H14.3	12	120137573	120138816	0.0428
ENSG00000188283	ZNF383	19	37708828	37734828	0.0428
ENSG00000161929	SCIMP	17	5112256	5138155	0.0429
ENSG00000084453	SLCO1A2	12	21417534	21572528	0.0429
ENSG00000257103	LSM14A	19	34663409	34720420	0.043
ENSG00000155636	RBM45	2	178977151	179003738	0.043
ENSG00000100104	SRRD	22	26879843	26890624	0.043
ENSG00000184486	POU3F2	6	99282580	99286660	0.0431
ENSG00000198755	RPL10A	6	35436185	35438562	0.0431
ENSG00000184113	CLDN5	22	19510547	19515068	0.0431
ENSG00000144857	BOC	3	112929850	113006303	0.0431
ENSG00000172938	MRGPRD	11	68747490	68748455	0.0431
ENSG00000167658	EEF2	19	3976054	3985467	0.0431
ENSG00000112238	PRDM13	6	100054606	100063454	0.0431
ENSG00000072657	TRHDE	12	72481046	73059422	0.0432
ENSG00000184990	SIVA1	14	105219437	105234831	0.0432
ENSG00000175175	PPM1E	17	56833230	57058983	0.0432
ENSG00000162664	ZNF326	1	90460671	90501090	0.0432
ENSG00000114982	KANSL3	2	97258907	97308524	0.0432
ENSG00000126001	CEP250	20	34042985	34099804	0.0432
ENSG00000085871	MGST2	4	140586922	140661899	0.0433
ENSG00000105723	GSK3A	19	42734338	42746777	0.0433
ENSG00000116852	KIF21B	1	200938520	200992828	0.0433
ENSG00000047621	C12orf4	12	4596894	4647674	0.0433
ENSG00000117114	LPHN2	1	81771845	82458120	0.0433
ENSG00000079819	EPB41L2	6	131160487	131384462	0.0434
ENSG00000166689	PLEKHA7	11	16799842	17035990	0.0434
ENSG00000189306	RRP7A	22	42905974	42915808	0.0434
ENSG00000158710	TAGLN2	1	159887897	159895522	0.0434
ENSG00000134020	PEBP4	8	22570769	22857513	0.0435
ENSG00000090316	MAEA	4	1283639	1333935	0.0435
ENSG00000104859	CLASRP	19	45542298	45574214	0.0435
ENSG00000166246	C16orf71	16	4784273	4799397	0.0435
ENSG00000170291	ELP5	17	7154735	7163259	0.0435
ENSG00000109163	GNRHR	4	68605046	68620078	0.0435
ENSG00000133226	SRRM1	1	24958207	24999758	0.0436
ENSG00000112658	SRF	6	43139037	43149243	0.0436
ENSG00000079999	KEAP1	19	10596796	10614417	0.0436
ENSG00000182108	DEXI	16	11022748	11036317	0.0436
ENSG00000164535	DAGLB	7	6448757	6523821	0.0437
ENSG00000170017	ALCAM	3	105085753	105295744	0.0437
ENSG00000173546	CSPG4	15	75966663	76005189	0.0438
ENSG00000253159	PCDHGA12	5	140810185	140892546	0.0438
ENSG00000248710	RP11-432B6.3	3	159945241	160167617	0.0438
ENSG00000153944	MSI2	17	55333212	55762046	0.0439
ENSG00000100422	CERK	22	47080308	47134158	0.0439
ENSG00000185885	IFITM1	11	313506	315272	0.0439
ENSG00000180549	FUT7	9	139924626	139927462	0.044
ENSG00000139190	VAMP1	12	6571403	6580153	0.044
ENSG00000183856	IQGAP3	1	156495197	156542396	0.0441
ENSG00000071655	MBD3	19	1576639	1592882	0.0441
ENSG00000136710	CCDC115	2	131095814	131099922	0.0441
ENSG00000129277	CCL4	17	34430983	34433014	0.0442
ENSG00000141367	CLTC	17	57697219	57773671	0.0442
ENSG00000224730	AC009892.10	19	55147173	55150343	0.0442
ENSG00000119929	CUTC	10	101462315	101515891	0.0442
ENSG00000171680	PLEKHG5	1	6526152	6580121	0.0442
ENSG00000033178	UBA6	4	68478370	68566897	0.0442
ENSG00000004846	ABCB5	7	20654830	20816658	0.0442
ENSG00000167371	PRRT2	16	29823177	29827201	0.0443
ENSG00000177469	PTRF	17	40554470	40575535	0.0443
ENSG00000205832	C16orf96	16	4606491	4650715	0.0444
ENSG00000137975	CLCA2	1	86889769	86922241	0.0444
ENSG00000253873	PCDHGA11	5	140800762	140891835	0.0444
ENSG00000170264	FAM161A	2	62051989	62081278	0.0444
ENSG00000162496	DHRS3	1	12627939	12677737	0.0445
ENSG00000069974	RAB27A	15	55495164	55611311	0.0445
ENSG00000128881	TTBK2	15	43030932	43213007	0.0445
ENSG00000180304	OAZ2	15	64979772	64995480	0.0445
ENSG00000146828	SLC12A9	7	100424442	100464631	0.0445
ENSG00000162745	OLFML2B	1	161952982	161993644	0.0446
ENSG00000158483	FAM86C1	11	71498556	71512282	0.0446
ENSG00000168907	PLA2G4F	15	42433332	42448839	0.0446
ENSG00000111237	VPS29	12	110928902	110939922	0.0446
ENSG00000188243	COMMD6	13	76099350	76123575	0.0446
ENSG00000143319	ISG20L2	1	156691683	156698591	0.0447
ENSG00000205899	BHLHA9	17	1173853	1174754	0.0447
ENSG00000106304	SPAM1	7	123565286	123611468	0.0448
ENSG00000111145	ELK3	12	96588160	96663613	0.0448
ENSG00000204469	PRRC2A	6	31588497	31605548	0.0448
ENSG00000118729	CASQ2	1	116242628	116311402	0.0448
ENSG00000143845	ETNK2	1	204100190	204121307	0.0449
ENSG00000178764	ZHX2	8	123793633	123986750	0.0449
ENSG00000152578	GRIA4	11	105480721	105852819	0.0449
ENSG00000254004	ZNF260	19	37001597	37019562	0.0449
ENSG00000086289	EPDR1	7	37723446	37991543	0.0449
ENSG00000136275	C7orf69	7	47834889	47859445	0.0449
ENSG00000180357	ZNF609	15	64752941	64978264	0.0449
ENSG00000267942	AC090673.2	12	66291518	66317967	0.0449
ENSG00000204536	CCHCR1	6	31110216	31126015	0.045
ENSG00000184056	VPS33B	15	91541646	91565833	0.045
ENSG00000197961	ZNF121	19	9671029	9695209	0.045
ENSG00000152254	G6PC2	2	169757750	169766505	0.0451
ENSG00000135241	PNPLA8	7	108110866	108210110	0.0451
ENSG00000119314	PTBP3	9	114980715	115095947	0.0452
ENSG00000214189	ZNF788	19	12203078	12248050	0.0452
ENSG00000113734	BNIP1	5	172571445	172591390	0.0452
ENSG00000196542	SPTSSB	3	161062580	161090668	0.0453
ENSG00000166682	TMPRSS5	11	113558272	113577095	0.0453
ENSG00000152213	ARL11	13	50202435	50208008	0.0453
ENSG00000180245	RRH	4	110749150	110765760	0.0453
ENSG00000138759	FRAS1	4	78978724	79465423	0.0453
ENSG00000197299	BLM	15	91260558	91358859	0.0453
ENSG00000271810	RP11-426L16.10	1	113245236	113254055	0.0454
ENSG00000170689	HOXB9	17	46698518	46703839	0.0455
ENSG00000139329	LUM	12	91496406	91505608	0.0455
ENSG00000162878	PKDCC	2	42275160	42285668	0.0455
ENSG00000111254	AKAP3	12	4724674	4758213	0.0456
ENSG00000067334	DNTTIP2	1	94333373	94345474	0.0457
ENSG00000157680	DGKI	7	137065783	137531838	0.0457
ENSG00000163959	SLC51A	3	195938358	195970049	0.0457
ENSG00000197536	C5orf56	5	131746328	131811736	0.0457
ENSG00000097033	SH3GLB1	1	87170259	87213867	0.0457
ENSG00000137312	FLOT1	6	30695486	30710510	0.0457
ENSG00000135678	CPM	12	69235977	69365350	0.0457
ENSG00000169288	MRPL1	4	78783674	78873944	0.0458
ENSG00000037637	FBXO42	1	16573334	16678949	0.0458
ENSG00000136169	SETDB2	13	50018429	50069138	0.0458
ENSG00000144645	OSBPL10	3	31699382	32119072	0.0458
ENSG00000180116	C12orf40	12	40019969	40302102	0.0458
ENSG00000251655	PRB1	12	11504757	11548500	0.0459
ENSG00000198010	DLGAP2	8	1449532	1656642	0.0459
ENSG00000120656	TAF12	1	28915835	28969597	0.046
ENSG00000135018	UBQLN1	9	86274878	86323118	0.046
ENSG00000123411	IKZF4	12	56401443	56432219	0.046
ENSG00000186815	TPCN1	12	113658855	113736390	0.046
ENSG00000268107	AC003005.4	19	57999086	58016749	0.046
ENSG00000112305	SMAP1	6	71377479	71571718	0.046
ENSG00000124532	MRS2	6	24403153	24425810	0.046
ENSG00000119411	BSPRY	9	116111821	116133513	0.0461
ENSG00000213297	ZNF625-ZNF20	19	12242932	12267546	0.0461
ENSG00000104228	TRIM35	8	27142404	27168836	0.0461
ENSG00000172572	PDE3A	12	20522179	20837315	0.0461
ENSG00000127947	PTPN12	7	77166592	77269388	0.0461
ENSG00000141753	IGFBP4	17	38599702	38613983	0.0462
ENSG00000166260	COX11	17	53029263	53046146	0.0462
ENSG00000163098	BIRC8	19	53792856	53794875	0.0462
ENSG00000189319	FAM53B	10	126307861	126432838	0.0462
ENSG00000267059	UQCR11	19	1578338	1605444	0.0463
ENSG00000145743	FBXL17	5	107194736	107717799	0.0463
ENSG00000047849	MAP4	3	47892182	48130769	0.0463
ENSG00000249087	C1orf213	1	23695490	23698332	0.0463
ENSG00000162650	ATXN7L2	1	110026101	110035426	0.0463
ENSG00000147642	SYBU	8	110586207	110704020	0.0463
ENSG00000166323	C11orf65	11	108179246	108338258	0.0463
ENSG00000170786	SDR16C5	8	57212569	57233335	0.0464
ENSG00000116721	PRAMEF1	1	12851546	12856777	0.0464
ENSG00000123545	NDUFAF4	6	97337189	97345757	0.0465
ENSG00000095637	SORBS1	10	97071528	97321171	0.0465
ENSG00000059377	TBXAS1	7	139476850	139720125	0.0465
ENSG00000175066	GK5	3	141882414	141944449	0.0465
ENSG00000136918	WDR38	9	127615755	127620160	0.0465
ENSG00000213121	AL590867.1	6	153552455	153668623	0.0465
ENSG00000127311	HELB	12	66696325	66737423	0.0465
ENSG00000151164	RAD9B	12	110939460	110969891	0.0465
ENSG00000109814	UGDH	4	39500375	39529931	0.0466
ENSG00000165813	C10orf118	10	115880621	115933979	0.0466
ENSG00000180066	C10orf91	10	134257831	134262912	0.0466
ENSG00000100280	AP1B1	22	29723669	29819168	0.0467
ENSG00000185594	SPATA8	15	97326619	97328845	0.0467
ENSG00000148200	NR6A1	9	127279554	127533589	0.0467
ENSG00000113319	RASGRF2	5	80256491	80525975	0.0467
ENSG00000213215	OR2F1	7	143657027	143658108	0.0467
ENSG00000117620	SLC35A3	1	100435345	100492535	0.0467
ENSG00000149311	ATM	11	108093211	108239829	0.0467
ENSG00000143590	EFNA3	1	155036224	155060014	0.0467
ENSG00000116525	TRIM62	1	33611003	33647660	0.0468
ENSG00000185955	C7orf61	7	100054238	100061894	0.0468
ENSG00000187098	MITF	3	69788586	70017488	0.0469
ENSG00000188895	MSL1	17	38278551	38293042	0.0469
ENSG00000174437	ATP2A2	12	110718561	110788898	0.047
ENSG00000188778	ADRB3	8	37820516	37824483	0.047
ENSG00000121988	ZRANB3	2	135894486	136288806	0.0471
ENSG00000123815	ADCK4	19	41197434	41224112	0.0471
ENSG00000092969	TGFB2	1	218519577	218617961	0.0472
ENSG00000254466	OR4D10	11	59244846	59245869	0.0472
ENSG00000268852	AC132872.2	17	80214131	80216080	0.0472
ENSG00000203747	FCGR3A	1	161511549	161600917	0.0473
ENSG00000187479	C11orf96	11	43946892	43965888	0.0473
ENSG00000130303	BST2	19	17513748	17516457	0.0473
ENSG00000123636	BAZ2B	2	160175490	160473203	0.0473
ENSG00000111325	OGFOD2	12	123459127	123464590	0.0473
ENSG00000057935	MTA3	2	42721709	42984087	0.0474
ENSG00000247626	MARS2	2	198570087	198573113	0.0474
ENSG00000121481	RNF2	1	185014496	185071740	0.0474
ENSG00000178053	MLF1	3	158288952	158325041	0.0474
ENSG00000197956	S100A6	1	153507075	153508720	0.0474
ENSG00000089876	DHX32	10	127524906	127585005	0.0474
ENSG00000160917	CPSF4	7	99036545	99054994	0.0474
ENSG00000263620	RP11-599B13.6	17	8054134	8066293	0.0474
ENSG00000231389	HLA-DPA1	6	33032346	33048552	0.0474
ENSG00000204856	FAM216A	12	110906169	110928190	0.0474
ENSG00000110422	HIPK3	11	33278218	33378569	0.0475
ENSG00000126550	HTN1	4	70916119	70924562	0.0475
ENSG00000166704	ZNF606	19	58488421	58514717	0.0475
ENSG00000154229	PRKCA	17	64298754	64806861	0.0475
ENSG00000228075	BOD1L2	18	54814293	54817531	0.0475
ENSG00000081386	ZNF510	9	99518147	99540411	0.0476
ENSG00000174307	PHLDA3	1	201434620	201438365	0.0476
ENSG00000079616	KIF22	16	29802040	29816706	0.0476
ENSG00000119950	MXI1	10	111967363	112047123	0.0476
ENSG00000212128	TAS2R13	12	11060525	11062161	0.0476
ENSG00000132275	RRP8	11	6616305	6624850	0.0477
ENSG00000136280	CCM2	7	45039074	45116068	0.0477
ENSG00000114021	NIT2	3	100053545	100075710	0.0477
ENSG00000240694	PNMA2	8	26362202	26371608	0.0477
ENSG00000167088	SNRPD1	18	19192228	19210417	0.0477
ENSG00000114978	MOB1A	2	74379655	74406025	0.0478
ENSG00000148225	WDR31	9	116075502	116102578	0.0478
ENSG00000198736	MSRB1	16	1988211	1993327	0.0478
ENSG00000143294	PRCC	1	156720402	156770607	0.0479
ENSG00000091622	PITPNM3	17	6354584	6459814	0.0479
ENSG00000070404	FSTL3	19	676392	683385	0.0479
ENSG00000150051	MKX	10	27961804	28034989	0.0479
ENSG00000137936	BCAR3	1	94027347	94312706	0.0479
ENSG00000128536	CDHR3	7	105517242	105676877	0.0479
ENSG00000105755	ETHE1	19	44010871	44031396	0.0479
ENSG00000178821	TMEM52	1	1849029	1850712	0.048
ENSG00000108846	ABCC3	17	48712138	48769613	0.048
ENSG00000161939	RNASEK-C17orf49	17	6915954	6920839	0.048
ENSG00000187147	RNF220	1	44870866	45117396	0.048
ENSG00000172155	LCE1D	1	152769227	152770657	0.0481
ENSG00000074964	ARHGEF10L	1	17866330	18024369	0.0481
ENSG00000103126	AXIN1	16	337440	402673	0.0481
ENSG00000104529	EEF1D	8	144661867	144681711	0.0481
ENSG00000125122	LRRC29	16	67241042	67260951	0.0481
ENSG00000125170	DOK4	16	57505863	57521239	0.0481
ENSG00000127125	PPCS	1	42921788	42939056	0.0481
ENSG00000104218	CSPP1	8	67974661	68108498	0.0481
ENSG00000089006	SNX5	20	17922241	17949623	0.0482
ENSG00000181029	TRAPPC5	19	7745729	7747744	0.0482
ENSG00000143369	ECM1	1	150480538	150486265	0.0482
ENSG00000240184	PCDHGC3	5	140855580	140892542	0.0482
ENSG00000083312	TNPO1	5	72112139	72212560	0.0482
ENSG00000157168	NRG1	8	31496902	32622548	0.0482
ENSG00000129455	KLK8	19	51499263	51505967	0.0483
ENSG00000254106	AC011366.3	5	109218883	109220452	0.0483
ENSG00000253459	AL139099.1	14	50064193	50065882	0.0484
ENSG00000102804	TSC22D1	13	45007655	45151283	0.0484
ENSG00000144381	HSPD1	2	198351305	198381461	0.0484
ENSG00000213809	KLRK1	12	10524952	10544473	0.0486
ENSG00000172519	OR10H5	19	15904761	15905892	0.0486
ENSG00000186088	GSAP	7	76940068	77045717	0.0486
ENSG00000163462	TRIM46	1	155145873	155157447	0.0486
ENSG00000197102	DYNC1H1	14	102430865	102517129	0.0486
ENSG00000137103	TMEM8B	9	35814448	35854844	0.0486
ENSG00000180539	C9orf139	9	139921916	139931234	0.0487
ENSG00000105321	CCDC9	19	47759237	47775210	0.0487
ENSG00000121351	IAPP	12	21507893	21532912	0.0487
ENSG00000188916	FAM196A	10	128933694	128994422	0.0487
ENSG00000177272	KCNA3	1	111214310	111217655	0.0487
ENSG00000170175	CHRNB1	17	7348380	7361026	0.0488
ENSG00000166578	IQCD	12	113633246	113658899	0.0488
ENSG00000119777	TMEM214	2	27255778	27264563	0.0488
ENSG00000064042	LIMCH1	4	41361624	41702061	0.0488
ENSG00000118898	PPL	16	4932508	5010742	0.0488
ENSG00000182742	HOXB4	17	46652875	46657473	0.0488
ENSG00000183831	ANKRD45	1	173578700	173639001	0.0489
ENSG00000174080	CTSF	11	66330934	66336312	0.0489
ENSG00000125871	MGME1	20	17949556	17971765	0.0489
ENSG00000089327	FXYD5	19	35645633	35660786	0.0489
ENSG00000108349	CASC3	17	38296571	38328436	0.0489
ENSG00000149016	TUT1	11	62342517	62359649	0.0489
ENSG00000105518	TMEM205	19	11453452	11457194	0.0489
ENSG00000162695	SLC30A7	1	101361632	101447309	0.049
ENSG00000119640	ACYP1	14	75519924	75536186	0.049
ENSG00000120094	HOXB1	17	46605888	46608359	0.049
ENSG00000157227	MMP14	14	23305766	23318236	0.049
ENSG00000135269	TES	7	115850547	115898837	0.049
ENSG00000139908	TSSK4	14	24674903	24677568	0.0491
ENSG00000189233	NUGGC	8	27879481	27941388	0.0491
ENSG00000160712	IL6R	1	154377669	154441926	0.0491
ENSG00000254415	SIGLEC14	19	52145806	52150054	0.0491
ENSG00000139874	SSTR1	14	38677204	38682272	0.0491
ENSG00000165688	PMPCA	9	139305110	139318213	0.0491
ENSG00000091039	OSBPL8	12	76745577	76953589	0.0492
ENSG00000204580	DDR1	6	30844198	30867933	0.0492
ENSG00000162928	PEX13	2	61244360	61279125	0.0492
ENSG00000113732	ATP6V0E1	5	172410760	172462448	0.0492
ENSG00000106290	TAF6	7	99704693	99717464	0.0492
ENSG00000213420	GPC2	7	99767229	99774995	0.0492
ENSG00000261857	MIA	19	41277553	41283395	0.0493
ENSG00000140488	CELF6	15	72577068	72612470	0.0493
ENSG00000131941	RHPN2	19	33469499	33555794	0.0493
ENSG00000144674	GOLGA4	3	37284668	37408242	0.0493
ENSG00000177169	ULK1	12	132379196	132407712	0.0493
ENSG00000168411	RFWD3	16	74655292	74700779	0.0494
ENSG00000198830	HMGN2	1	26798941	26802463	0.0494
ENSG00000144909	OSBPL11	3	125247702	125313934	0.0495
ENSG00000171735	CAMTA1	1	6845384	7829766	0.0495
ENSG00000117682	DHDDS	1	26758773	26797785	0.0496
ENSG00000146242	TPBG	6	83072923	83080545	0.0496
ENSG00000110987	BCL7A	12	122457328	122499948	0.0496
ENSG00000186298	PPP1CC	12	111157485	111180744	0.0496
ENSG00000197991	PCDH20	13	61983818	62002220	0.0496
ENSG00000100034	PPM1F	22	22273793	22307209	0.0497
ENSG00000108602	ALDH3A1	17	19641297	19652256	0.0497
ENSG00000151503	NCAPD3	11	134020014	134095348	0.0498
ENSG00000095713	CRTAC1	10	99624757	99790585	0.0498
ENSG00000135046	ANXA1	9	75766673	75785309	0.0498
ENSG00000101413	RPRD1B	20	36661948	36720768	0.0499
ENSG00000144852	NR1I2	3	119499331	119537332	0.0499
ENSG00000081800	SLC13A1	7	122753585	122840040	0.0499
ENSG00000141198	TOM1L1	17	52976748	53039310	0.0499
ENSG00000157193	LRP8	1	53711217	53793742	0.0499
ENSG00000157823	AP3S2	15	90373831	90437574	0.0499
ENSG00000205649	HTN3	4	70894130	70902255	0.0499
ENSG00000168301	KCTD6	3	58477841	58488087	0.05
ENSG00000117523	PRRC2C	1	171454651	171562650	0.0501
ENSG00000137204	SLC22A7	6	43263432	43273276	0.0501
ENSG00000165799	RNASE7	14	21510385	21512393	0.0501
ENSG00000180318	ALX1	12	85673885	85695562	0.0502
ENSG00000197037	ZSCAN25	7	99214569	99230030	0.0502
ENSG00000204120	GIGYF2	2	233562009	233725285	0.0502
ENSG00000105618	PRPF31	19	54618837	54635140	0.0502
ENSG00000250021	C15orf38-AP3S2	15	90377540	90456114	0.0502
ENSG00000120705	ETF1	5	137841784	137878989	0.0502
ENSG00000164556	FAM183B	7	38724946	38726637	0.0503
ENSG00000070540	WIPI1	17	66417089	66453654	0.0503
ENSG00000005108	THSD7A	7	11409984	11871824	0.0503
ENSG00000204463	BAG6	6	31606805	31620482	0.0503
ENSG00000167525	PROCA1	17	27030215	27038872	0.0504
ENSG00000185090	MANEAL	1	38259474	38266809	0.0504
ENSG00000100647	KIAA0247	14	70078313	70181859	0.0504
ENSG00000126777	KTN1	14	56025790	56168244	0.0504
ENSG00000159189	C1QC	1	22970123	22974603	0.0504
ENSG00000184302	SIX6	14	60975669	60979568	0.0504
ENSG00000175920	DOK7	4	3465033	3503200	0.0504
ENSG00000174013	FBXO45	3	196295482	196315930	0.0505
ENSG00000183423	LRIT3	4	110769358	110793471	0.0505
ENSG00000138078	PREPL	2	44543420	44589001	0.0505
ENSG00000179218	CALR	19	13049392	13055303	0.0505
ENSG00000153002	CPB1	3	148508889	148577974	0.0505
ENSG00000165699	TSC1	9	135766735	135820020	0.0506
ENSG00000157214	STEAP2	7	89796904	89867451	0.0506
ENSG00000197150	ABCB8	7	150725510	150744869	0.0506
ENSG00000253903	RP11-521M14.2	8	26943694	26944766	0.0506
ENSG00000183340	JRKL	11	96123153	96240738	0.0507
ENSG00000213088	DARC	1	159173097	159176290	0.0507
ENSG00000186517	ARHGAP30	1	161016736	161039760	0.0507
ENSG00000178722	C5orf64	5	60933535	61047590	0.0508
ENSG00000138294	MSMB	10	51549498	51562517	0.0508
ENSG00000173020	ADRBK1	11	67033881	67054027	0.0508
ENSG00000165424	ZCCHC24	10	81142081	81205383	0.0508
ENSG00000113578	FGF1	5	141971743	142077617	0.0508
ENSG00000177752	YIPF7	4	44624086	44680573	0.0509
ENSG00000055118	KCNH2	7	150642049	150675403	0.0509
ENSG00000161849	KRT84	12	52771596	52779436	0.0509
ENSG00000163817	SLC6A20	3	45796942	45838027	0.0509
ENSG00000106771	TMEM245	9	111777432	111882225	0.051
ENSG00000180305	WFDC10A	20	44258165	44259835	0.051
ENSG00000186684	CYP27C1	2	127941696	127977654	0.0511
ENSG00000205279	CTXN3	5	126984736	126994322	0.0511
ENSG00000264187	RP11-45M22.4	17	17105963	17140499	0.0511
ENSG00000170777	TPD52L3	9	6328349	6331900	0.0511
ENSG00000096654	ZNF184	6	27418522	27440897	0.0511
ENSG00000186105	LRRC70	5	61874562	61877275	0.0511
ENSG00000167535	CACNB3	12	49207577	49222724	0.0512
ENSG00000187954	CYHR1	8	145674965	145691060	0.0512
ENSG00000164520	RAET1E	6	150204511	150219238	0.0512
ENSG00000137714	FDX1	11	110300607	110335605	0.0512
ENSG00000172927	MYEOV	11	69061605	69182494	0.0512
ENSG00000183153	GJD3	17	38517235	38520067	0.0513
ENSG00000128596	CCDC136	7	128430811	128462186	0.0513
ENSG00000027644	INSRR	1	156809855	156828810	0.0513
ENSG00000142748	FCN3	1	27695603	27701315	0.0513
ENSG00000263136	PAGR1	16	29827832	29831438	0.0514
ENSG00000229453	SPINK8	3	48348336	48369831	0.0514
ENSG00000029153	ARNTL2	12	27485787	27576241	0.0514
ENSG00000176623	RMDN1	8	87480486	87526586	0.0515
ENSG00000100385	IL2RB	22	37521878	37571094	0.0515
ENSG00000174945	AMZ1	7	2719156	2815134	0.0515
ENSG00000138160	KIF11	10	94353043	94415150	0.0516
ENSG00000163995	ABLIM2	4	7967039	8160559	0.0516
ENSG00000233280	CRYBG3	3	97540884	97594132	0.0516
ENSG00000115271	GCA	2	163175350	163228105	0.0517
ENSG00000164604	GPR85	7	112718386	112727833	0.0517
ENSG00000268744	CTD-3105H18.14	19	12490003	12512088	0.0517
ENSG00000180008	SOCS4	14	55493948	55516206	0.0517
ENSG00000104983	CCDC61	19	46498339	46524576	0.0517
ENSG00000181666	HKR1	19	37803739	37860267	0.0518
ENSG00000163946	FAM208A	3	56654161	56717265	0.0518
ENSG00000133401	PDZD2	5	31639517	32111037	0.0518
ENSG00000162104	ADCY9	16	4003388	4166186	0.0518
ENSG00000182511	FES	15	91426925	91439006	0.0518
ENSG00000171227	TMEM37	2	120187477	120196096	0.0518
ENSG00000106636	YKT6	7	44240567	44253893	0.0518
ENSG00000169180	XPO6	16	28109300	28223241	0.0518
ENSG00000198742	SMURF1	7	98625061	98741723	0.0519
ENSG00000132872	SYT4	18	40847843	40857615	0.0519
ENSG00000140750	ARHGAP17	16	24930706	25026987	0.0519
ENSG00000161996	WDR90	16	699311	717833	0.0519
ENSG00000107954	NEURL1	10	105253736	105352309	0.052
ENSG00000103197	TSC2	16	2097466	2138716	0.052
ENSG00000087460	GNAS	20	57414773	57486247	0.052
ENSG00000177600	RPLP2	11	809647	812880	0.052
ENSG00000132702	HAPLN2	1	156589086	156595517	0.0521
ENSG00000042493	CAPG	2	85621871	85645555	0.0521
ENSG00000168356	SCN11A	3	38887260	38992052	0.0521
ENSG00000112299	VNN1	6	133002729	133035188	0.0521
ENSG00000166803	KIAA0101	15	64657193	64679886	0.0522
ENSG00000117395	EBNA1BP2	1	43629846	43736607	0.0522
ENSG00000181718	OR5T2	11	55999490	56000737	0.0523
ENSG00000090863	GLG1	16	74485856	74641012	0.0523
ENSG00000100167	2025-09-03	22	42372276	42394225	0.0523
ENSG00000166927	MS4A7	11	60145955	60163424	0.0523
ENSG00000178038	ALS2CL	3	46710487	46735194	0.0523
ENSG00000149573	MPZL2	11	118124118	118135251	0.0524
ENSG00000186174	BCL9L	11	118764584	118796317	0.0524
ENSG00000124208	TMEM189-UBE2V1	20	48697661	48770174	0.0524
ENSG00000240849	TMEM189	20	48697663	48770335	0.0524
ENSG00000160360	GPSM1	9	139221932	139254057	0.0524
ENSG00000160957	RECQL4	8	145736667	145743229	0.0524
ENSG00000121377	TAS2R7	12	10954131	10955226	0.0524
ENSG00000142661	MYOM3	1	24382525	24438665	0.0524
ENSG00000157326	DHRS4	14	24422795	24438488	0.0525
ENSG00000171806	METTL18	1	169761670	169764107	0.0525
ENSG00000087365	SF3B2	11	65818200	65836779	0.0525
ENSG00000164825	DEFB1	8	6728097	6735544	0.0526
ENSG00000198756	COLGALT2	1	183898796	184006863	0.0526
ENSG00000168404	MLKL	16	74705753	74734858	0.0526
ENSG00000157240	FZD1	7	90893783	90898123	0.0527
ENSG00000172159	FRMD3	9	85857905	86153461	0.0527
ENSG00000105281	SLC1A5	19	47278140	47291851	0.0527
ENSG00000130957	FBP2	9	97321002	97356075	0.0527
ENSG00000110107	PRPF19	11	60658202	60674060	0.0527
ENSG00000130159	ECSIT	19	11616731	11639989	0.0527
ENSG00000221838	AP4M1	7	99699172	99707968	0.0527
ENSG00000165996	PTPLA	10	17631958	17659376	0.0527
ENSG00000124575	HIST1H1D	6	26234440	26235216	0.0528
ENSG00000179256	SMCO3	12	14957584	14967116	0.0528
ENSG00000165983	PTER	10	16478942	16555736	0.0528
ENSG00000141441	GAREM	18	29704840	30050447	0.0528
ENSG00000166821	PEX11A	15	90220995	90234014	0.0529
ENSG00000140983	RHOT2	16	718086	724174	0.0529
ENSG00000113522	RAD50	5	131891711	131980313	0.0529
ENSG00000126705	AHDC1	1	27860546	27930942	0.0529
ENSG00000132604	TERF2	16	69389464	69442474	0.0529
ENSG00000165752	STK32C	10	134020996	134145351	0.053
ENSG00000115020	PIKFYVE	2	209130991	209223475	0.053
ENSG00000170619	COMMD5	8	146066427	146079121	0.053
ENSG00000172113	NME6	3	48334754	48343175	0.053
ENSG00000182053	TRIM49B	11	49050504	49059579	0.053
ENSG00000113068	PFDN1	5	139624624	139682706	0.0531
ENSG00000167487	KLHL26	19	18747775	18781309	0.0531
ENSG00000101367	MAPRE1	20	31407699	31438211	0.0532
ENSG00000144589	STK11IP	2	220462582	220481173	0.0532
ENSG00000129514	FOXA1	14	38059189	38069245	0.0532
ENSG00000101773	RBBP8	18	20378224	20606451	0.0532
ENSG00000160844	GATS	7	99798283	99869855	0.0532
ENSG00000215131	C16orf90	16	3543484	3545480	0.0532
ENSG00000183309	ZNF623	8	144718183	144735900	0.0532
ENSG00000122729	ACO1	9	32384618	32454767	0.0533
ENSG00000177551	NHLH2	1	116378998	116386538	0.0534
ENSG00000055208	TAB2	6	149539777	149732749	0.0534
ENSG00000164062	APEH	3	49711435	49721396	0.0534
ENSG00000164815	ORC5	7	103766788	103848495	0.0535
ENSG00000171928	TVP23B	17	18684308	18710027	0.0535
ENSG00000198791	CNOT7	8	17086737	17104387	0.0535
ENSG00000122012	SV2C	5	75378997	75649764	0.0535
ENSG00000138079	SLC3A1	2	44502599	44548633	0.0535
ENSG00000264116	RP11-321M21.3	18	73118967	73130995	0.0535
ENSG00000134343	ANO3	11	26210829	26684835	0.0536
ENSG00000214900	C14orf182	14	50448430	50474238	0.0537
ENSG00000160951	PTGER1	19	14583278	14586174	0.0537
ENSG00000139971	C14orf37	14	58466453	58764857	0.0537
ENSG00000154274	C4orf19	4	37455563	37625117	0.0537
ENSG00000137802	MAPKBP1	15	42066632	42120053	0.0538
ENSG00000128641	MYO1B	2	192109911	192290115	0.0538
ENSG00000214367	HAUS3	4	2229191	2243891	0.0538
ENSG00000166869	CHP2	16	23765948	23770272	0.0538
ENSG00000183775	KCTD16	5	143550396	143865249	0.0539
ENSG00000006128	TAC1	7	97361220	97369784	0.0539
ENSG00000131845	ZNF304	19	57862675	57871266	0.0539
ENSG00000164900	GBX1	7	150845676	150871832	0.0539
ENSG00000103044	HAS3	16	69139467	69152622	0.054
ENSG00000160883	HK3	5	176307870	176326333	0.054
ENSG00000134684	YARS	1	33240840	33283754	0.054
ENSG00000174992	ZG16	16	29789561	29793096	0.054
ENSG00000171815	PCDHB1	5	140430979	140433512	0.0541
ENSG00000176571	CNBD1	8	87878670	88627447	0.0541
ENSG00000168994	PXDC1	6	3722848	3752260	0.0542
ENSG00000151365	THRSP	11	77774907	77779397	0.0542
ENSG00000242498	C15orf38	15	90443159	90456188	0.0542
ENSG00000065457	ADAT1	16	75630879	75657198	0.0542
ENSG00000170145	SIK2	11	111473115	111601577	0.0543
ENSG00000137818	RPLP1	15	69745123	69748255	0.0543
ENSG00000166866	MYO1A	12	57422301	57444982	0.0543
ENSG00000134864	GGACT	13	101183810	101241782	0.0543
ENSG00000178789	CD300LB	17	72517313	72527613	0.0544
ENSG00000259371	RP11-468E2.6	14	24590560	24601038	0.0544
ENSG00000101425	BPI	20	36888551	36965907	0.0544
ENSG00000148482	SLC39A12	10	18240768	18332221	0.0544
ENSG00000122435	TRMT13	1	100598706	100616053	0.0544
ENSG00000125388	GRK4	4	2965335	3042474	0.0544
ENSG00000186275	NBPF12	1	146373546	146467744	0.0545
ENSG00000131055	COX4I2	20	30225691	30232809	0.0545
ENSG00000253787	RP11-404L6.2	5	67485704	67494235	0.0545
ENSG00000164076	CAMKV	3	49895421	49907655	0.0545
ENSG00000100911	PSME2	14	24612574	24616779	0.0545
ENSG00000159784	FAM131B	7	143050493	143059863	0.0545
ENSG00000165572	KBTBD6	13	41701705	41706882	0.0546
ENSG00000188760	TMEM198	2	220408385	220415317	0.0546
ENSG00000071189	SNX13	7	17830385	17980124	0.0547
ENSG00000162616	DNAJB4	1	78444859	78483648	0.0547
ENSG00000179988	PSTK	10	124713897	124757029	0.0547
ENSG00000118496	FBXO30	6	146114638	146135889	0.0548
ENSG00000160785	SLC25A44	1	156163880	156182587	0.0549
ENSG00000152503	TRIM36	5	114460459	114516243	0.0549
ENSG00000133835	HSD17B4	5	118788138	118972894	0.0549
ENSG00000204335	SP5	2	171571861	171574588	0.0549
ENSG00000179284	DAND5	19	13075973	13085567	0.055
ENSG00000112787	FBRSL1	12	133066137	133161774	0.055
ENSG00000096384	HSP90AB1	6	44214824	44221620	0.055
ENSG00000181908	AP003774.4	11	64216546	64219126	0.055
ENSG00000169733	RFNG	17	80005778	80009707	0.055
ENSG00000178882	FAM101A	12	124457788	124800570	0.055
ENSG00000214929	SPATA31D1	9	84603687	84610171	0.0551
ENSG00000019505	SYT13	11	45261852	45307870	0.0551
ENSG00000147419	CCDC25	8	27590835	27630170	0.0551
ENSG00000249860	MTRNR2L5	10	57358750	57360488	0.0551
ENSG00000122687	FTSJ2	7	2273866	2281840	0.0551
ENSG00000122862	SRGN	10	70847862	70864567	0.0552
ENSG00000143842	SOX13	1	204042243	204096863	0.0553
ENSG00000108582	CPD	17	28705923	28797007	0.0553
ENSG00000117479	SLC19A2	1	169433147	169455241	0.0554
ENSG00000226976	COX6A1P2	6	37012607	37013177	0.0554
ENSG00000040731	CDH10	5	24487209	24645087	0.0554
ENSG00000152193	RNF219	13	79188426	79233314	0.0554
ENSG00000170423	KRT78	12	53231588	53242876	0.0554
ENSG00000198685	C3orf27	3	128290843	128294929	0.0556
ENSG00000235162	C12orf75	12	105629068	105789875	0.0556
ENSG00000156875	HIAT1	1	100503653	100548933	0.0556
ENSG00000167359	OR51I1	11	5461800	5462744	0.0556
ENSG00000105287	PRKD2	19	47177532	47220384	0.0557
ENSG00000161281	COX7A1	19	36641824	36643771	0.0557
ENSG00000172780	RAB43	3	128806412	128841644	0.0557
ENSG00000006116	CACNG3	16	24266874	24374122	0.0558
ENSG00000180537	RNF182	6	13924677	13980533	0.0558
ENSG00000138592	USP8	15	50716577	50793280	0.0558
ENSG00000110851	PRDM4	12	108126643	108155049	0.0558
ENSG00000134775	FHOD3	18	33877677	34360018	0.0558
ENSG00000172530	BANP	16	87982850	88110924	0.0559
ENSG00000173905	GOLIM4	3	167726465	167813763	0.0559
ENSG00000182795	C1orf116	1	207191866	207206101	0.0559
ENSG00000189030	VHLL	1	156268415	156269428	0.0559
ENSG00000055813	CCDC85A	2	56411258	56613308	0.056
ENSG00000171747	LGALS4	19	39292311	39304004	0.056
ENSG00000172175	MALT1	18	56338618	56417371	0.056
ENSG00000185640	KRT79	12	53215194	53228079	0.0561
ENSG00000132326	PER2	2	239152679	239198743	0.0561
ENSG00000142733	MAP3K6	1	27681675	27693383	0.0561
ENSG00000141434	MEP1B	18	29765032	29800367	0.0562
ENSG00000127743	IL17B	5	148750887	148783765	0.0563
ENSG00000145362	ANK2	4	113739265	114304896	0.0563
ENSG00000110436	SLC1A2	11	35272753	35441610	0.0564
ENSG00000166200	COPS2	15	49398268	49447858	0.0564
ENSG00000160224	AIRE	21	45705721	45718531	0.0564
ENSG00000198563	DDX39B	6	31497996	31510225	0.0565
ENSG00000111412	C12orf49	12	117153593	117175875	0.0565
ENSG00000164761	TNFRSF11B	8	119935796	119964439	0.0565
ENSG00000124140	SLC12A5	20	44650356	44688784	0.0565
ENSG00000118971	CCND2	12	4382938	4414516	0.0565
ENSG00000138081	FBXO11	2	48016455	48132932	0.0565
ENSG00000130176	CNN1	19	11649532	11661138	0.0565
ENSG00000132185	FCRLA	1	161676762	161684142	0.0565
ENSG00000137760	ALKBH8	11	107373452	107436472	0.0565
ENSG00000108587	GOSR1	17	28804380	28854610	0.0566
ENSG00000175318	GRAMD2	15	72452148	72490126	0.0566
ENSG00000183662	FAM19A1	3	68053359	68594776	0.0567
ENSG00000213085	CCDC19	1	159842154	159869953	0.0567
ENSG00000104067	TJP1	15	29991571	30261068	0.0567
ENSG00000196091	MYBPC1	12	101962131	102079796	0.0567
ENSG00000105778	AVL9	7	32535038	33078516	0.0567
ENSG00000213977	TAX1BP3	17	3566196	3571976	0.0568
ENSG00000103510	KAT8	16	31127075	31142714	0.0568
ENSG00000108784	NAGLU	17	40688190	40696467	0.0568
ENSG00000175826	CTDNEP1	17	7146910	7155810	0.0568
ENSG00000182628	SKA2	17	57187312	57232630	0.0569
ENSG00000024422	EHD2	19	48216600	48246391	0.0569
ENSG00000250733	C8orf17	8	140943416	140946190	0.0569
ENSG00000149305	HTR3B	11	113775399	113817287	0.057
ENSG00000196172	ZNF681	19	23921997	23941693	0.057
ENSG00000014164	ZC3H3	8	144519825	144623623	0.057
ENSG00000120054	CPN1	10	101801950	101841634	0.057
ENSG00000155876	RRAGA	9	19049372	19051019	0.057
ENSG00000179902	C1orf194	1	109648573	109656479	0.0571
ENSG00000179813	FAM216B	13	43355686	43365683	0.0571
ENSG00000221909	FAM200A	7	99143931	99156159	0.0571
ENSG00000054392	HHAT	1	210501596	210849638	0.0571
ENSG00000204531	POU5F1	6	31132119	31148508	0.0571
ENSG00000168930	TRIM49	11	89530823	89541743	0.0572
ENSG00000107960	OBFC1	10	105642300	105677963	0.0572
ENSG00000076555	ACACB	12	109554400	109706031	0.0572
ENSG00000108557	RAI1	17	17584787	17714767	0.0572
ENSG00000172660	TAF15	17	34136459	34191619	0.0572
ENSG00000183624	HMCES	3	128997671	129025029	0.0572
ENSG00000178562	CD28	2	204571198	204603635	0.0572
ENSG00000177673	C2orf57	2	232457575	232458994	0.0573
ENSG00000117222	RBBP5	1	205055270	205091143	0.0573
ENSG00000188474	ZNF788	19	12203078	12225491	0.0574
ENSG00000215568	GAB4	22	17442826	17489112	0.0574
ENSG00000167914	GSDMA	17	38119226	38134019	0.0574
ENSG00000221819	C16orf3	16	90095316	90096309	0.0574
ENSG00000152433	ZNF547	19	57874845	57890933	0.0574
ENSG00000159708	LRRC36	16	67360701	67419106	0.0575
ENSG00000198551	ZNF627	19	11670189	11729950	0.0575
ENSG00000068793	CYFIP1	15	22892005	23006016	0.0576
ENSG00000170166	HOXD4	2	177015950	177017954	0.0576
ENSG00000258817	OR4C13	11	49973943	49974971	0.0576
ENSG00000258818	RNASE4	14	21152259	21168761	0.0576
ENSG00000153574	RPIA	2	88991162	89050452	0.0577
ENSG00000254870	ATP6V1G2-DDX39B	6	31497996	31514385	0.0578
ENSG00000160124	CCDC58	3	122078438	122102078	0.0578
ENSG00000257411	RP11-603J24.9	12	56495115	56503073	0.0578
ENSG00000161243	FBXO27	19	39481354	39523425	0.0578
ENSG00000130035	GALNT8	12	4829507	4960277	0.0578
ENSG00000104626	ERI1	8	8859657	8974256	0.0579
ENSG00000159459	UBR1	15	43235095	43398311	0.0579
ENSG00000101407	TTI1	20	36611409	36661870	0.0579
ENSG00000054965	FAM168A	11	73111532	73309234	0.0579
ENSG00000108352	RAPGEFL1	17	38333263	38351908	0.058
ENSG00000170027	YWHAG	7	75956116	75988348	0.058
ENSG00000186487	MYT1L	2	1792885	2335032	0.058
ENSG00000185900	POMK	8	42948658	42978577	0.0581
ENSG00000116337	AMPD2	1	110158726	110174673	0.0581
ENSG00000165891	E2F7	12	77415027	77459360	0.0581
ENSG00000183814	LIN9	1	226418850	226497570	0.0581
ENSG00000177156	TALDO1	11	747329	765024	0.0581
ENSG00000139436	GIT2	12	110367607	110434194	0.0581
ENSG00000166926	MS4A6E	11	60102304	60164069	0.0581
ENSG00000006744	ELAC2	17	12895708	12921504	0.0582
ENSG00000163814	CDCP1	3	45123770	45187914	0.0582
ENSG00000137727	ARHGAP20	11	110447766	110583912	0.0582
ENSG00000229415	SFTA3	14	36942493	36983034	0.0582
ENSG00000183473	SSTR3	22	37600278	37608362	0.0582
ENSG00000108700	CCL8	17	32646055	32648421	0.0583
ENSG00000160799	CCDC12	3	46963216	47023500	0.0583
ENSG00000156042	TTC18	10	75013517	75118617	0.0583
ENSG00000132692	BCAN	1	156611182	156629324	0.0584
ENSG00000175727	MLXIP	12	122516628	122631894	0.0584
ENSG00000156958	GALK2	15	49447853	49660066	0.0584
ENSG00000154640	BTG3	21	18965971	18985265	0.0584
ENSG00000007392	LUC7L	16	238968	279462	0.0584
ENSG00000066557	LRRC40	1	70610488	70671303	0.0584
ENSG00000102974	CTCF	16	67596310	67673086	0.0584
ENSG00000065882	TBC1D1	4	37892708	38140796	0.0585
ENSG00000111358	GTF2H3	12	124118375	124147153	0.0585
ENSG00000186529	CYP4F3	19	15751707	15773635	0.0585
ENSG00000177614	PGBD5	1	230457392	230561475	0.0586
ENSG00000187266	EPOR	19	11488236	11495018	0.0586
ENSG00000196504	PRPF40A	2	153508107	153574511	0.0586
ENSG00000125966	MMP24	20	33814457	33864801	0.0586
ENSG00000160741	CRTC2	1	153920145	153931101	0.0586
ENSG00000171282	RP11-1055B8.7	17	79373540	79433357	0.0586
ENSG00000122136	OBP2A	9	138437985	138441815	0.0586
ENSG00000138074	SLC5A6	2	27422455	27435826	0.0586
ENSG00000164818	HEATR2	7	766338	829190	0.0587
ENSG00000183971	NPW	16	2059927	2070756	0.0588
ENSG00000106211	HSPB1	7	75931861	75933612	0.0588
ENSG00000122133	PAEP	9	138453602	138458801	0.0588
ENSG00000170190	SLC16A5	17	73083822	73102257	0.0588
ENSG00000099338	CATSPERG	19	38826415	38861589	0.0588
ENSG00000156876	SASS6	1	100549119	100598511	0.0588
ENSG00000115524	SF3B1	2	198254508	198299815	0.0588
ENSG00000178700	DHFRL1	3	93766680	93782233	0.0589
ENSG00000182187	CRYGB	2	209007297	209010892	0.0589
ENSG00000092850	TEKT2	1	36549676	36553876	0.0589
ENSG00000263020	CSNK2B-LY6G5B-1181	6	31633879	31641323	0.0589
ENSG00000147535	PPAPDC1B	8	38120648	38126761	0.0589
ENSG00000119703	ZC2HC1C	14	75530873	75545126	0.0589
ENSG00000188786	MTF1	1	38275239	38325292	0.0589
ENSG00000121022	COPS5	8	67955314	67996018	0.059
ENSG00000185650	ZFP36L1	14	69254377	69263190	0.059
ENSG00000006634	DBF4	7	87505531	87538856	0.059
ENSG00000153066	TXNDC11	16	11772936	11836734	0.059
ENSG00000110497	AMBRA1	11	46417964	46615675	0.0591
ENSG00000101391	CDK5RAP1	20	31946645	31989367	0.0591
ENSG00000182134	TDRKH	1	151742583	151763892	0.0591
ENSG00000175387	SMAD2	18	45357922	45457515	0.0592
ENSG00000205269	TMEM170B	6	11537938	11583757	0.0592
ENSG00000268427	AL022328.1	22	50714103	50714350	0.0592
ENSG00000109332	UBE2D3	4	103715540	103790053	0.0592
ENSG00000167755	KLK6	19	51461887	51472929	0.0592
ENSG00000110318	KIAA1377	11	101785746	101871789	0.0592
ENSG00000268179	AL645608.1	1	861264	866445	0.0593
ENSG00000127452	FBXL12	19	9920943	9938492	0.0593
ENSG00000136159	NUDT15	13	48611703	48621358	0.0593
ENSG00000165156	ZHX1	8	124260696	124287781	0.0593
ENSG00000164054	SHISA5	3	48509197	48542259	0.0593
ENSG00000163257	DCAF16	4	17802278	17812381	0.0594
ENSG00000113212	PCDHB7	5	140552243	140555957	0.0594
ENSG00000205726	ITSN1	21	35014706	35272165	0.0594
ENSG00000176903	PNMA1	14	74178494	74181128	0.0595
ENSG00000066336	SPI1	11	47376411	47400127	0.0595
ENSG00000154258	ABCA9	17	66970629	67057205	0.0595
ENSG00000267114	CTB-129P6.11	19	45453301	45457264	0.0595
ENSG00000072682	P4HA2	5	131527531	131631008	0.0595
ENSG00000099204	ABLIM1	10	116190872	116444762	0.0596
ENSG00000266118	RP11-507M3.1	2	24347236	24413305	0.0596
ENSG00000173578	XCR1	3	46058516	46069234	0.0596
ENSG00000175463	TBC1D10C	11	67171386	67177560	0.0596
ENSG00000016490	CLCA1	1	86934051	86965972	0.0596
ENSG00000106565	TMEM176B	7	150488373	150498448	0.0596
ENSG00000141979	CTD-3222D19.2	19	16589878	16739015	0.0596
ENSG00000188906	LRRK2	12	40590546	40763087	0.0597
ENSG00000154174	TOMM70A	3	100082275	100120242	0.0597
ENSG00000175768	TOMM5	9	37582643	37592639	0.0597
ENSG00000175213	ZNF408	11	46722368	46727462	0.0597
ENSG00000146469	VIP	6	153071933	153080900	0.0598
ENSG00000105655	ISYNA1	19	18545198	18549111	0.0598
ENSG00000067141	NEO1	15	73344051	73597547	0.0598
ENSG00000163071	SPATA18	4	52917497	52963458	0.0599
ENSG00000138442	WDR12	2	203739505	203879521	0.06
ENSG00000214274	ANG	14	21152336	21167130	0.0601
ENSG00000075399	VPS9D1	16	89773542	89787394	0.0601
ENSG00000268424	AC008948.1	5	101569696	101571279	0.0601
ENSG00000241553	ARPC4	3	9834179	9849410	0.0602
ENSG00000147601	TERF1	8	73921099	73960357	0.0602
ENSG00000049449	RCN1	11	31833939	32127301	0.0602
ENSG00000258429	PDF	16	69362524	69364498	0.0603
ENSG00000183978	COA3	17	40947165	40950722	0.0603
ENSG00000197889	MEIG1	10	15001438	15030049	0.0603
ENSG00000131019	ULBP3	6	150384286	150390231	0.0603
ENSG00000163312	HELQ	4	84328496	84377009	0.0603
ENSG00000064309	CDON	11	125825691	125933230	0.0603
ENSG00000198353	HOXC4	12	54410715	54449813	0.0603
ENSG00000159713	TPPP3	16	67423712	67427438	0.0604
ENSG00000184792	OSBP2	22	31089769	31303811	0.0604
ENSG00000143740	SNAP47	1	227916240	227968927	0.0604
ENSG00000254901	MEF2BNB	19	19287712	19303400	0.0604
ENSG00000115155	OTOF	2	26680071	26781566	0.0604
ENSG00000128524	ATP6V1F	7	128502880	128505898	0.0605
ENSG00000234631	AL162407.1	10	115674530	115676949	0.0605
ENSG00000121486	TRMT1L	1	185087220	185126204	0.0605
ENSG00000125944	HNRNPR	1	23630264	23670829	0.0605
ENSG00000115839	RAB3GAP1	2	135809835	135933964	0.0605
ENSG00000124813	RUNX2	6	45295894	45632086	0.0606
ENSG00000128000	ZNF780B	19	40534167	40562116	0.0606
ENSG00000162415	ZSWIM5	1	45482071	45771881	0.0607
ENSG00000034239	EFCAB1	8	49623348	49647870	0.0608
ENSG00000120008	WDR11	10	122610687	122669036	0.0608
ENSG00000157077	ZFYVE9	1	52608046	52812358	0.0608
ENSG00000107902	LHPP	10	126150403	126306457	0.0608
ENSG00000145416	2025-03-01	4	164445450	165305202	0.0608
ENSG00000260259	RP11-368I7.4	16	89749028	89752977	0.0609
ENSG00000145451	GLRA3	4	175558065	175750465	0.0609
ENSG00000132170	PPARG	3	12328867	12475855	0.0609
ENSG00000085719	CPNE3	8	87497059	87573726	0.0609
ENSG00000267467	APOC4	19	45445495	45452820	0.0609
ENSG00000224916	APOC4-APOC2	19	45445495	45452822	0.0609
ENSG00000065054	SLC9A3R2	16	2075357	2089027	0.0609
ENSG00000172809	RPL38	17	72199721	72206794	0.0609
ENSG00000100968	NFATC4	14	24834879	24848810	0.061
ENSG00000136875	PRPF4	9	116037623	116055185	0.061
ENSG00000108256	NUFIP2	17	27582854	27621136	0.0611
ENSG00000164292	RHOBTB3	5	95049226	95160087	0.0611
ENSG00000184897	H1FX	3	129033615	129035120	0.0611
ENSG00000137513	NARS2	11	78147007	78285919	0.0612
ENSG00000151690	MFSD6	2	191273081	191373931	0.0612
ENSG00000117020	AKT3	1	243651535	244014381	0.0612
ENSG00000112337	SLC17A2	6	25912982	25930946	0.0612
ENSG00000125999	BPIFB1	20	31861286	31897684	0.0613
ENSG00000188306	LRRIQ4	3	169539710	169555563	0.0614
ENSG00000186073	C15orf41	15	36871812	37102449	0.0614
ENSG00000151422	FER	5	108083523	108532542	0.0614
ENSG00000111885	MAN1A1	6	119498374	119670926	0.0614
ENSG00000176732	PFN4	2	24338241	24346347	0.0615
ENSG00000203618	GP1BB	22	19710468	19712294	0.0615
ENSG00000179520	SLC17A8	12	100750857	100815837	0.0615
ENSG00000122884	P4HA1	10	74766975	74856732	0.0615
ENSG00000185056	C5orf47	5	173400782	173433143	0.0615
ENSG00000183066	WBP2NL	22	42394729	42454460	0.0615
ENSG00000168283	BMI1	10	22610140	22620413	0.0616
ENSG00000160959	LRRC14	8	145743376	145750557	0.0616
ENSG00000186153	WWOX	16	78133310	79246564	0.0616
ENSG00000129696	TTI2	8	33330904	33371119	0.0616
ENSG00000176209	SMIM19	8	42396298	42409603	0.0616
ENSG00000048462	TNFRSF17	16	12058964	12061925	0.0616
ENSG00000154710	RABGEF1	7	66147151	66276451	0.0616
ENSG00000198860	TSEN15	1	184020811	184043346	0.0616
ENSG00000185774	KCNIP4	4	20730239	21950422	0.0617
ENSG00000186314	PRELID2	5	144851362	145214932	0.0617
ENSG00000166173	LARP6	15	71123863	71146498	0.0617
ENSG00000138379	MSTN	2	190920423	190927455	0.0618
ENSG00000145075	CCDC39	3	180320646	180588793	0.0618
ENSG00000187753	C9orf153	9	88835180	88874572	0.0618
ENSG00000145012	LPP	3	187871072	188608460	0.0619
ENSG00000136888	ATP6V1G1	9	117350026	117360653	0.0619
ENSG00000241241	KRTAP4-16P	17	39257754	39258461	0.0619
ENSG00000255663	RP11-212D19.4	11	114271404	114314654	0.0619
ENSG00000144791	LIMD1	3	45596886	45727830	0.062
ENSG00000019549	SNAI2	8	49830249	49834299	0.062
ENSG00000111962	UST	6	149068464	149398126	0.062
ENSG00000273025	CELF6	15	72559087	72612287	0.062
ENSG00000253309	SERPINE3	13	51909909	51938871	0.0621
ENSG00000160447	PKN3	9	131464802	131483197	0.0622
ENSG00000053328	METTL24	6	110567131	110679475	0.0622
ENSG00000143156	NME7	1	169101769	169337205	0.0622
ENSG00000119402	FBXW2	9	123514256	123555690	0.0622
ENSG00000136738	STAM	10	17686124	17757913	0.0622
ENSG00000160678	S100A1	1	153600402	153604513	0.0623
ENSG00000169242	EFNA1	1	155099936	155107333	0.0623
ENSG00000103707	MTFMT	15	65294845	65321977	0.0623
ENSG00000188859	FAM78B	1	166026674	166136206	0.0624
ENSG00000159200	RCAN1	21	35885440	35987441	0.0624
ENSG00000130997	POLN	4	2073645	2243848	0.0624
ENSG00000164142	FAM160A1	4	152330368	152584784	0.0625
ENSG00000125991	ERGIC3	20	34129770	34145405	0.0626
ENSG00000075407	ZNF37A	10	38383264	38414472	0.0626
ENSG00000106328	FSCN3	7	127231463	127242198	0.0626
ENSG00000154478	GPR26	10	125425871	125454123	0.0626
ENSG00000101400	SNTA1	20	31995761	32031698	0.0627
ENSG00000158623	COPG2	7	130146089	130353598	0.0627
ENSG00000139437	TCHP	12	110338069	110421646	0.0628
ENSG00000158270	COLEC12	18	319361	500722	0.0628
ENSG00000100802	C14orf93	14	23456110	23479375	0.0628
ENSG00000160767	FAM189B	1	155216996	155225274	0.0629
ENSG00000137720	C11orf1	11	111749659	111756699	0.0629
ENSG00000108018	SORCS1	10	108333421	108924292	0.0629
ENSG00000144048	DUSP11	2	73989311	74007284	0.0629
ENSG00000177234	C10orf85	10	122357721	122359629	0.0629
ENSG00000134046	MBD2	18	51679079	51751158	0.0629
ENSG00000006712	PAF1	19	39876492	39881835	0.063
ENSG00000114098	ARMC8	3	137906109	138017231	0.063
ENSG00000174990	CA5A	16	87921625	87970135	0.0631
ENSG00000125967	NECAB3	20	32244893	32262269	0.0631
ENSG00000133116	KL	13	33590207	33640282	0.0631
ENSG00000161021	MAML1	5	179159851	179223512	0.0631
ENSG00000110446	SLC15A3	11	60704556	60720002	0.0632
ENSG00000170498	KISS1	1	204159469	204165614	0.0632
ENSG00000100351	GRAP2	22	40297086	40369725	0.0632
ENSG00000183098	GPC6	13	93879095	95059655	0.0632
ENSG00000196344	ADH7	4	100333418	100356894	0.0632
ENSG00000069248	NUP133	1	229577045	229644103	0.0632
ENSG00000125508	SRMS	20	62172163	62178857	0.0633
ENSG00000197712	FAM114A1	4	38869298	38947360	0.0633
ENSG00000178607	ERN1	17	62116502	62208179	0.0634
ENSG00000159176	CSRP1	1	201452658	201478584	0.0635
ENSG00000135587	SMPD2	6	109761966	109765122	0.0635
ENSG00000142025	DMRTC2	19	42348806	42356401	0.0635
ENSG00000154845	PPP4R1	18	9546789	9615238	0.0635
ENSG00000131467	PSME3	17	40976402	40995774	0.0636
ENSG00000163728	TTC14	3	180319918	180335616	0.0636
ENSG00000112096	SOD2	6	160090089	160183561	0.0636
ENSG00000110203	FOLR3	11	71825915	71850936	0.0637
ENSG00000158516	CPA2	7	129906667	129929638	0.0637
ENSG00000143079	CTTNBP2NL	1	112938803	113006078	0.0637
ENSG00000163286	ALPPL2	2	233271553	233275424	0.0637
ENSG00000041880	PARP3	3	51976361	51982883	0.0637
ENSG00000215397	SCRT2	20	642240	656823	0.0637
ENSG00000122574	WIPF3	7	29846102	29956682	0.0637
ENSG00000149489	ROM1	11	62379194	62382592	0.0638
ENSG00000104998	IL27RA	19	14142560	14163743	0.0638
ENSG00000178750	STX19	3	93733213	93747454	0.0638
ENSG00000118900	UBN1	16	4896666	4932361	0.0638
ENSG00000107242	PIP5K1B	9	71320575	71624092	0.0638
ENSG00000076984	MAP2K7	19	7968728	7979363	0.0638
ENSG00000181656	GPR88	1	101003693	101007574	0.0639
ENSG00000162368	CMPK1	1	47799469	47844511	0.0639
ENSG00000139890	REM2	14	23352374	23356895	0.0639
ENSG00000258941	RP11-407N17.3	14	39703106	39820397	0.0639
ENSG00000065361	ERBB3	12	56473641	56497289	0.0639
ENSG00000112406	HECA	6	139456249	139501939	0.0639
ENSG00000116497	S100PBP	1	33282368	33324476	0.064
ENSG00000131437	KIF3A	5	132028320	132073330	0.0641
ENSG00000141140	MYO19	17	34851477	34899284	0.0641
ENSG00000149480	MTA2	11	62360686	62369312	0.0641
ENSG00000165140	FBP1	9	97365415	97402531	0.0641
ENSG00000240972	MIF	22	24236191	24237414	0.0642
ENSG00000173157	ADAMTS20	12	43747669	43945724	0.0642
ENSG00000075336	TIMM21	18	71815746	71826197	0.0642
ENSG00000148730	EIF4EBP2	10	72164135	72188374	0.0642
ENSG00000124459	ZNF45	19	44416781	44439430	0.0643
ENSG00000185883	ATP6V0C	16	2563871	2570219	0.0643
ENSG00000106560	GIMAP2	7	150382785	150390729	0.0643
ENSG00000121807	CCR2	3	46395225	46402419	0.0643
ENSG00000106785	TRIM14	9	100831557	100881494	0.0643
ENSG00000149090	PAMR1	11	35453370	35551848	0.0643
ENSG00000172381	OR6Q1	11	57798402	57799403	0.0643
ENSG00000174450	GOLGA6L2	15	23684645	23692381	0.0643
ENSG00000182606	TRAK1	3	42055294	42267381	0.0644
ENSG00000068796	KIF2A	5	61601989	61833076	0.0644
ENSG00000257591	ZNF625	19	12251032	12267546	0.0645
ENSG00000087502	ERGIC2	12	29490285	29534122	0.0646
ENSG00000064666	CNN2	19	1026298	1039068	0.0647
ENSG00000085433	WDR47	1	109512836	109584850	0.0647
ENSG00000150527	CTAGE5	14	39734488	39856156	0.0647
ENSG00000164933	SLC25A32	8	104410863	104427417	0.0647
ENSG00000109084	TMEM97	17	26646121	26655707	0.0647
ENSG00000164185	ZNF474	5	121465208	121515312	0.0648
ENSG00000120662	MTRF1	13	41790505	41837742	0.0648
ENSG00000163879	DNALI1	1	38022520	38032458	0.0648
ENSG00000166377	ATP9B	18	76829285	77138283	0.0648
ENSG00000149021	SCGB1A1	11	62172575	62190667	0.0649
ENSG00000184786	TCTE3	6	170140210	170151655	0.0649
ENSG00000118855	MFSD1	3	158449987	158547508	0.0649
ENSG00000214026	MRPL23	11	1968508	2005752	0.0649
ENSG00000116698	SMG7	1	183441351	183567381	0.0649
ENSG00000128254	C22orf24	22	32329507	32341504	0.0649
ENSG00000228008	CTD-2330K9.3	3	49941278	49954370	0.0649
ENSG00000138867	GUCD1	22	24936406	24951903	0.065
ENSG00000135175	OCM2	7	97613996	97620481	0.065
ENSG00000249853	HS3ST5	6	114376750	114664209	0.0651
ENSG00000126524	SBDS	7	66452664	66460588	0.0651
ENSG00000164251	F2RL1	5	76114758	76131140	0.0652
ENSG00000140948	ZCCHC14	16	87439852	87525651	0.0653
ENSG00000143179	UCK2	1	165796768	165880855	0.0654
ENSG00000197385	ZNF860	3	32023263	32033120	0.0654
ENSG00000126746	ZNF384	12	6775643	6798738	0.0654
ENSG00000167880	EVPL	17	74000583	74023533	0.0654
ENSG00000224389	C4B	6	31982539	32003195	0.0654
ENSG00000154945	ANKRD40	17	48770551	48785285	0.0655
ENSG00000051180	RAD51	15	40986972	41024354	0.0655
ENSG00000106829	TLE4	9	82186688	82341658	0.0655
ENSG00000022567	SLC45A4	8	142217265	142318404	0.0656
ENSG00000121101	TEX14	17	56634039	56769416	0.0656
ENSG00000071575	TRIB2	2	12857015	12882860	0.0656
ENSG00000124196	GTSF1L	20	42354804	42355638	0.0656
ENSG00000185022	MAFF	22	38597889	38612518	0.0656
ENSG00000059573	ALDH18A1	10	97365696	97416463	0.0657
ENSG00000140941	MAP1LC3B	16	87417601	87438385	0.0657
ENSG00000134508	CABLES1	18	20714528	20840431	0.0657
ENSG00000136688	IL36G	2	113730780	113743242	0.0657
ENSG00000133059	DSTYK	1	205111632	205180727	0.0658
ENSG00000170835	CEL	9	135937365	135947248	0.0658
ENSG00000213551	DNAJC9	10	74943120	75008620	0.0658
ENSG00000164118	CEP44	4	175204828	175254531	0.0658
ENSG00000104723	TUSC3	8	15274724	15624158	0.0658
ENSG00000135164	DMTF1	7	86781677	86825653	0.0659
ENSG00000165661	QSOX2	9	139098179	139137687	0.066
ENSG00000144785	RP11-977G19.10	12	56679700	56709843	0.066
ENSG00000114166	KAT2B	3	20081515	20195896	0.066
ENSG00000189171	S100A13	1	153591263	153606568	0.0661
ENSG00000161298	ZNF382	19	37095719	37119499	0.0661
ENSG00000137507	LRRC32	11	76368568	76381791	0.0661
ENSG00000219016	CTA-299D3.8	22	48934712	48943199	0.0662
ENSG00000168237	GLYCTK	3	52321105	52329272	0.0662
ENSG00000136937	NCBP1	9	100395908	100436030	0.0662
ENSG00000167526	RPL13	16	89627065	89630950	0.0662
ENSG00000064545	TMEM161A	19	19229978	19249322	0.0662
ENSG00000196605	ZNF846	19	9862669	9903856	0.0663
ENSG00000164649	CDCA7L	7	21940518	21985702	0.0664
ENSG00000128590	DNAJB9	7	108210012	108215294	0.0665
ENSG00000204899	MZT1	13	73282495	73301825	0.0665
ENSG00000162929	KIAA1841	2	61293006	61391960	0.0665
ENSG00000166783	KIAA0430	16	15688243	15737023	0.0665
ENSG00000109436	TBC1D9	4	141541919	141677274	0.0665
ENSG00000138286	FAM149B1	10	74927924	75004262	0.0666
ENSG00000149639	SOGA1	20	35405845	35492089	0.0666
ENSG00000204361	NXPE2	11	114549108	114579362	0.0666
ENSG00000058056	USP13	3	179370543	179507189	0.0666
ENSG00000243501	RP11-257K9.8	6	73919469	73972919	0.0666
ENSG00000182004	SNRPE	1	203830731	203839678	0.0667
ENSG00000215462	AL136218.1	13	50007495	50020554	0.0667
ENSG00000162620	LRRIQ3	1	74491699	74663871	0.0667
ENSG00000164821	DEFA4	8	6793344	6795860	0.0667
ENSG00000134909	ARHGAP32	11	128834955	129149219	0.0668
ENSG00000105245	NUMBL	19	41172596	41196877	0.0668
ENSG00000163519	TRAT1	3	108541545	108573852	0.0669
ENSG00000172273	HINFP	11	118992297	119006752	0.0669
ENSG00000242372	EIF6	20	33866714	33872788	0.067
ENSG00000162290	DCP1A	3	53317447	53381654	0.067
ENSG00000100601	ALKBH1	14	78138747	78174363	0.0671
ENSG00000049618	ARID1B	6	157099063	157531913	0.0671
ENSG00000117862	TXNDC12	1	52485803	52521843	0.0671
ENSG00000152086	TUBA3E	2	130949318	130956034	0.0671
ENSG00000152082	MZT2B	2	130939310	130948302	0.0672
ENSG00000175538	KCNE3	11	74165886	74178774	0.0672
ENSG00000057663	ATG5	6	106632351	106773666	0.0673
ENSG00000146830	GIGYF1	7	100277130	100287071	0.0674
ENSG00000167925	GHDC	17	40340817	40346531	0.0674
ENSG00000135047	CTSL	9	90340434	90346308	0.0674
ENSG00000145860	RNF145	5	158584417	158637061	0.0675
ENSG00000163214	DHX57	2	39024871	39103075	0.0675
ENSG00000117586	TNFSF4	1	173152873	173176452	0.0675
ENSG00000124493	GRM4	6	33989628	34123399	0.0675
ENSG00000167600	CYP2S1	19	41698954	41713444	0.0676
ENSG00000118785	SPP1	4	88896819	88904562	0.0676
ENSG00000115137	DNAJC27	2	25166505	25194963	0.0676
ENSG00000187122	SLIT1	10	98757795	98945677	0.0676
ENSG00000113580	NR3C1	5	142657496	142815077	0.0676
ENSG00000110944	IL23A	12	56732663	56734193	0.0677
ENSG00000249034	AC005609.1	5	140240341	140243224	0.0677
ENSG00000102543	CDADC1	13	49822047	49867618	0.0677
ENSG00000136463	TACO1	17	61678231	61685725	0.0678
ENSG00000171729	TMEM51	1	15479028	15546976	0.0678
ENSG00000143198	MGST3	1	165600098	165631033	0.0678
ENSG00000128791	TWSG1	18	9334765	9402418	0.0678
ENSG00000179044	EXOC3L1	16	67218269	67224107	0.0678
ENSG00000157933	SKI	1	2160134	2241558	0.0678
ENSG00000065609	SNAP91	6	84262599	84419410	0.0678
ENSG00000136630	HLX	1	221051699	221058401	0.0678
ENSG00000123179	EBPL	13	50234859	50265611	0.0678
ENSG00000160703	NLRX1	11	119037277	119054725	0.0679
ENSG00000154359	LONRF1	8	12579403	12613582	0.0679
ENSG00000203909	DPPA5	6	74062785	74064018	0.0679
ENSG00000127838	PNKD	2	219135115	219211516	0.0679
ENSG00000175414	ARL10	5	175792471	175828866	0.0679
ENSG00000166321	NUDT13	10	74870217	74891586	0.068
ENSG00000113140	SPARC	5	151040657	151066726	0.068
ENSG00000118298	CA14	1	150229554	150237478	0.068
ENSG00000204624	PTCHD2	1	11539223	11597641	0.068
ENSG00000234745	HLA-B	6	31321649	31324965	0.068
ENSG00000157613	CREB3L1	11	46299212	46342972	0.068
ENSG00000162642	C1orf52	1	85715639	85725355	0.0681
ENSG00000149499	EML3	11	62369690	62380237	0.0681
ENSG00000124507	PACSIN1	6	34433916	34503006	0.0682
ENSG00000132975	GPR12	13	27329341	27334922	0.0682
ENSG00000005483	KMT2E	7	104654626	104754808	0.0682
ENSG00000069966	GNB5	15	52413117	52483566	0.0682
ENSG00000100162	CENPM	22	42334725	42343168	0.0682
ENSG00000168002	POLR2G	11	62529016	62534182	0.0682
ENSG00000106991	ENG	9	130577291	130617035	0.0683
ENSG00000122786	CALD1	7	134429003	134655479	0.0684
ENSG00000134744	ZCCHC11	1	52873954	53019159	0.0685
ENSG00000157578	LCA5L	21	40777770	40817731	0.0685
ENSG00000117481	NSUN4	1	46805849	46830824	0.0685
ENSG00000145244	CORIN	4	47596015	47840123	0.0686
ENSG00000185053	SGCZ	8	13947373	15095848	0.0686
ENSG00000152102	FAM168B	2	131805449	131851033	0.0687
ENSG00000198771	RCSD1	1	167599330	167675486	0.0687
ENSG00000249437	NAIP	5	70264310	70320941	0.0688
ENSG00000107105	ELAVL2	9	23690102	23826335	0.0688
ENSG00000185127	C6orf120	6	170102233	170106401	0.0688
ENSG00000165476	REEP3	10	65281123	65384883	0.0688
ENSG00000131381	ZFYVE20	3	15111580	15140670	0.0689
ENSG00000214325	AC025287.1	16	75728367	75734089	0.0689
ENSG00000136878	USP20	9	132596977	132644107	0.069
ENSG00000131711	MAP1B	5	71403061	71505395	0.069
ENSG00000162458	FBLIM1	1	16083102	16113089	0.0691
ENSG00000243335	KCTD7	7	66093868	66276446	0.0692
ENSG00000198648	STK39	2	168810530	169104651	0.0692
ENSG00000064201	TSPAN32	11	2323227	2339430	0.0693
ENSG00000138085	ATRAID	2	27434895	27440046	0.0693
ENSG00000182180	MRPS16	10	75006510	75012451	0.0694
ENSG00000149735	GPHA2	11	64701943	64703360	0.0694
ENSG00000165309	ARMC3	10	23216953	23326518	0.0694
ENSG00000015520	NPC1L1	7	44552134	44580914	0.0694
ENSG00000214595	EML6	2	54950636	55199157	0.0694
ENSG00000175697	GPR156	3	119883492	120003941	0.0694
ENSG00000239732	TLR9	3	52255096	52273183	0.0695
ENSG00000142606	MMEL1	1	2522078	2564481	0.0695
ENSG00000168802	CHTF8	16	69151913	69166487	0.0695
ENSG00000171316	CHD7	8	61591337	61779465	0.0696
ENSG00000167210	LOXHD1	18	44056935	44236996	0.0696
ENSG00000143839	REN	1	204123944	204135465	0.0696
ENSG00000142867	BCL10	1	85731931	85742773	0.0696
ENSG00000153982	GDPD1	17	57297828	57353328	0.0697
ENSG00000168038	ULK4	3	41288090	42003922	0.0697
ENSG00000135924	DNAJB2	2	220143989	220151622	0.0697
ENSG00000134717	BTF3L4	1	52521797	52556388	0.0697
ENSG00000153902	LGI4	19	35615417	35633355	0.0698
ENSG00000175220	ARHGAP1	11	46698630	46722165	0.0698
ENSG00000156097	GPR61	1	110082494	110091028	0.0698
ENSG00000151665	PIGF	2	46808076	46844258	0.0698
ENSG00000137709	POU2F3	11	120107349	120190653	0.0698
ENSG00000140691	ARMC5	16	31469401	31478487	0.0698
ENSG00000133246	PRAM1	19	8554940	8567996	0.0698
ENSG00000114315	HES1	3	193853934	193856521	0.0698
ENSG00000258484	SPESP1	15	69110560	69239150	0.0699
ENSG00000186453	FAM228A	2	24397938	24423718	0.0699
ENSG00000084774	CAD	2	27440258	27466811	0.0699
ENSG00000092964	DPYSL2	8	26371791	26515694	0.07
ENSG00000196420	S100A5	1	153509623	153514241	0.07
ENSG00000198015	MRPL42	12	93861264	93897545	0.0701
ENSG00000026652	AGPAT4	6	161551011	161695093	0.0701
ENSG00000055609	KMT2C	7	151832010	152133090	0.0701
ENSG00000152492	CCDC50	3	191046866	191116459	0.0701
ENSG00000173214	KIAA1919	6	111580551	111592370	0.0701
ENSG00000177076	ACER2	9	19408925	19452018	0.0701
ENSG00000160293	VAV2	9	136627016	136857726	0.0701
ENSG00000109046	WSB1	17	25621102	25640657	0.0702
ENSG00000198113	TOR4A	9	140172201	140177093	0.0702
ENSG00000104907	TRMT1	19	13215716	13228381	0.0702
ENSG00000101350	KIF3B	20	30865467	30922814	0.0702
ENSG00000147421	HMBOX1	8	28747911	28922281	0.0702
ENSG00000128891	C15orf57	15	40820882	40857256	0.0703
ENSG00000158186	MRAS	3	138066539	138124375	0.0703
ENSG00000269549	AL031663.2	20	44074071	44077220	0.0703
ENSG00000168769	TET2	4	106067032	106200973	0.0704
ENSG00000269190	FBXO17	19	39432044	39466550	0.0704
ENSG00000104970	KIR3DX1	19	55043909	55057053	0.0704
ENSG00000183765	CHEK2	22	29083731	29138410	0.0705
ENSG00000145863	GABRA6	5	160974069	161129599	0.0705
ENSG00000221890	NPTXR	22	39214457	39239987	0.0705
ENSG00000231887	PRH1	12	11033610	11036854	0.0705
ENSG00000130513	GDF15	19	18485541	18499986	0.0705
ENSG00000169877	AHSP	16	31539185	31540124	0.0705
ENSG00000073670	ADAM11	17	42836399	42859214	0.0706
ENSG00000138381	ASNSD1	2	190526111	190535557	0.0706
ENSG00000160199	PKNOX1	21	44394620	44453691	0.0707
ENSG00000108264	TADA2A	17	35766965	35839835	0.0707
ENSG00000048392	RRM2B	8	103216730	103251346	0.0708
ENSG00000134640	MTNR1B	11	92702886	92718232	0.0708
ENSG00000272921	RP11-500M8.7	12	4714110	4771809	0.0708
ENSG00000162882	HAAO	2	42994229	43019733	0.0708
ENSG00000161682	FAM171A2	17	42430583	42441243	0.0709
ENSG00000102978	POLR2C	16	57496299	57505922	0.0709
ENSG00000174448	STARD6	18	51850728	51884334	0.071
ENSG00000151655	ITIH2	10	7745232	7791483	0.071
ENSG00000246223	C14orf64	14	98391947	98444461	0.071
ENSG00000107438	PDLIM1	10	96997329	97050781	0.071
ENSG00000140961	OSGIN1	16	83981887	83999937	0.071
ENSG00000130818	ZNF426	19	9638667	9649303	0.0711
ENSG00000121898	CPXM2	10	125465723	125699783	0.0711
ENSG00000137824	RMDN3	15	41028082	41048049	0.0711
ENSG00000198846	TOX	8	59717977	60031767	0.0711
ENSG00000166619	BLCAP	20	36120874	36156333	0.0712
ENSG00000198833	UBE2J1	6	90036344	90062567	0.0713
ENSG00000008283	CYB561	17	61509665	61523739	0.0713
ENSG00000146090	RASGEF1C	5	179527795	179636153	0.0713
ENSG00000175065	DSG4	18	28956740	28994875	0.0713
ENSG00000176200	OR4D11	11	59271049	59271984	0.0714
ENSG00000240510	AL589765.1	1	151682909	151702070	0.0714
ENSG00000178796	RIIAD1	1	151682909	151702281	0.0714
ENSG00000119673	ACOT2	14	74034324	74042357	0.0715
ENSG00000159650	UROC1	3	126200124	126236616	0.0715
ENSG00000224689	ZNF812	19	9800600	9811452	0.0716
ENSG00000145087	STXBP5L	3	120626919	121143608	0.0716
ENSG00000100897	DCAF11	14	24583404	24594451	0.0716
ENSG00000267508	ZNF285	19	44886459	44905774	0.0717
ENSG00000074181	NOTCH3	19	15270444	15311792	0.0717
ENSG00000215375	MYL5	4	667369	675822	0.0717
ENSG00000095370	SH2D3C	9	130500596	130541020	0.0717
ENSG00000176641	RNF152	18	59475296	59561480	0.0718
ENSG00000107140	TESK1	9	35605367	35610038	0.0718
ENSG00000160271	RALGDS	9	135973107	136039301	0.0719
ENSG00000091656	ZFHX4	8	77593454	77779521	0.0719
ENSG00000104897	SF3A2	19	2236520	2248678	0.072
ENSG00000213337	ANKRD39	2	97502348	97523832	0.072
ENSG00000110768	GTF2H1	11	18343842	18388591	0.072
ENSG00000144278	GALNT13	2	154728426	155310361	0.072
ENSG00000125458	NT5C	17	73126320	73127890	0.072
ENSG00000117115	PADI2	1	17393256	17445948	0.0721
ENSG00000170515	PA2G4	12	56498103	56507691	0.0721
ENSG00000149308	NPAT	11	108027942	108093369	0.0722
ENSG00000184385	C21orf128	21	43522244	43528644	0.0722
ENSG00000133328	HRASLS2	11	63320242	63330855	0.0723
ENSG00000108839	ALOX12	17	6899384	6914055	0.0723
ENSG00000260001	TGFBR3L	19	7981030	7983982	0.0723
ENSG00000175224	ATG13	11	46638826	46696368	0.0723
ENSG00000075151	EIF4G3	1	21132963	21503377	0.0724
ENSG00000107771	CCSER2	10	86088342	86278273	0.0724
ENSG00000004776	HSPB6	19	36245469	36248980	0.0724
ENSG00000074755	ZZEF1	17	3907739	4046314	0.0724
ENSG00000079785	DDX1	2	15731302	15771235	0.0724
ENSG00000164972	C9orf24	9	34379017	34397830	0.0724
ENSG00000205884	DEFB136	8	11831446	11832108	0.0724
ENSG00000166527	CLEC4D	12	8662071	8674962	0.0724
ENSG00000132485	ZRANB2	1	71528974	71546980	0.0724
ENSG00000269871	AC040977.1	17	6915928	6917755	0.0725
ENSG00000151552	QDPR	4	17461884	17513857	0.0725
ENSG00000121577	POPDC2	3	119355304	119384171	0.0725
ENSG00000204001	LCN8	9	139648838	139652678	0.0725
ENSG00000131668	BARX1	9	96713905	96717654	0.0725
ENSG00000101166	SLMO2	20	57608200	57617964	0.0725
ENSG00000017260	ATP2C1	3	130569439	130735556	0.0726
ENSG00000102471	NDFIP2	13	80055287	80130210	0.0726
ENSG00000171509	RXFP1	4	159236463	159574524	0.0726
ENSG00000152256	PDK1	2	173420101	173489823	0.0726
ENSG00000145476	CYP4V2	4	187112674	187134610	0.0727
ENSG00000114248	LRRC31	3	169556967	169587718	0.0727
ENSG00000177606	JUN	1	59246465	59249785	0.0727
ENSG00000188386	PPP3R2	9	104353897	104357283	0.0728
ENSG00000008294	SPAG9	17	49039535	49198226	0.0728
ENSG00000220008	LINGO3	19	2289774	2308156	0.0728
ENSG00000198728	LDB1	10	103867317	103880210	0.0728
ENSG00000204482	LST1	6	31553901	31556686	0.0729
ENSG00000260238	PMF1-BGLAP	1	156182773	156213123	0.0729
ENSG00000160783	PMF1	1	156182784	156212874	0.0729
ENSG00000269058	CALR3	19	16589868	16607003	0.0729
ENSG00000165188	RNF183	9	116059373	116065656	0.073
ENSG00000141378	PTRH2	17	57751997	57784987	0.073
ENSG00000198042	MAK16	8	33342268	33358778	0.0731
ENSG00000268313	AC119673.1	1	205682497	205684153	0.0731
ENSG00000268537	AC109583.1	3	46927699	46930171	0.0731
ENSG00000123989	CHPF	2	220403669	220408509	0.0731
ENSG00000237651	C2orf74	2	61372243	61391964	0.0731
ENSG00000115295	CLIP4	2	29320571	29412509	0.0732
ENSG00000175505	CLCF1	11	67131639	67141648	0.0733
ENSG00000097021	ACOT7	1	6324329	6454451	0.0733
ENSG00000148308	GTF3C5	9	135906076	135933890	0.0733
ENSG00000126464	PRR12	19	50094900	50129696	0.0733
ENSG00000139219	COL2A1	12	48366748	48398269	0.0733
ENSG00000166831	RBPMS2	15	65032091	65067786	0.0734
ENSG00000166819	PLIN1	15	90207596	90222658	0.0734
ENSG00000129646	QRICH2	17	74270130	74303761	0.0734
ENSG00000078304	PPP2R5C	14	102228135	102394326	0.0734
ENSG00000170439	METTL7B	12	56075330	56078395	0.0734
ENSG00000268397	AC008443.1	5	180682720	180684578	0.0735
ENSG00000130921	C12orf65	12	123717463	123742506	0.0736
ENSG00000089050	RBBP9	20	18467184	18477887	0.0736
ENSG00000184814	PRR23B	3	138737873	138739768	0.0737
ENSG00000111348	ARHGDIB	12	15094951	15114662	0.0737
ENSG00000264364	DYNLL2	17	56160776	56172897	0.0737
ENSG00000116096	SPR	2	73114489	73119287	0.0738
ENSG00000183979	NPB	17	79858621	79860781	0.0738
ENSG00000127528	KLF2	19	16435628	16438685	0.0738
ENSG00000214193	SH3D21	1	36771988	36790484	0.0738
ENSG00000160862	AZGP1	7	99564343	99573780	0.0738
ENSG00000212122	TSSK1B	5	112768251	112770728	0.0738
ENSG00000163623	NKX6-1	4	85413140	85419603	0.0739
ENSG00000122970	IFT81	12	110562140	110656602	0.074
ENSG00000115685	PPP1R7	2	242088991	242123067	0.0741
ENSG00000148057	IDNK	9	86237964	86259045	0.0741
ENSG00000178999	AURKB	17	8108056	8113918	0.0742
ENSG00000188763	FZD9	7	72848109	72850450	0.0742
ENSG00000074201	CLNS1A	11	77225981	77348850	0.0742
ENSG00000196776	CD47	3	107762145	107809872	0.0743
ENSG00000261272	MUC22	6	30978251	31003179	0.0743
ENSG00000143772	ITPKB	1	226819391	226927024	0.0743
ENSG00000115523	GNLY	2	85912298	85925977	0.0743
ENSG00000181788	SIAH2	3	150458914	150481264	0.0743
ENSG00000107897	ACBD5	10	27484146	27531059	0.0743
ENSG00000184647	PRSS55	8	10383056	10411676	0.0743
ENSG00000158806	NPM2	8	21881636	21894408	0.0744
ENSG00000158286	RNF207	1	6265535	6281359	0.0744
ENSG00000154328	NEIL2	8	11627148	11644855	0.0744
ENSG00000005194	CIAPIN1	16	57462081	57481440	0.0744
ENSG00000185009	AP3M1	10	75881524	75910821	0.0745
ENSG00000185271	KLHL33	14	20896970	20903801	0.0745
ENSG00000222005	LINC01118	2	47043807	47049796	0.0745
ENSG00000188716	DUPD1	10	76797594	76818272	0.0746
ENSG00000243709	LEFTY1	1	226073982	226099082	0.0746
ENSG00000141965	FEM1A	19	4791728	4795571	0.0746
ENSG00000153339	TRAPPC8	18	29409136	29533099	0.0747
ENSG00000168427	KLHL30	2	239047363	239061588	0.0747
ENSG00000146477	SLC22A3	6	160769300	160876014	0.0747
ENSG00000213999	MEF2B	19	19256377	19303400	0.0748
ENSG00000100292	HMOX1	22	35776354	35790207	0.0748
ENSG00000185513	L3MBTL1	20	42136320	42179590	0.0748
ENSG00000108825	PTGES3L-AARSD1	17	41102543	41132545	0.0749
ENSG00000218672	AC008060.7	7	155174771	155189051	0.0749
ENSG00000228300	C19orf24	19	1275026	1279248	0.0749
ENSG00000162408	NOL9	1	6581407	6614595	0.0749
ENSG00000186364	NUDT17	1	145586115	145589439	0.0749
ENSG00000178385	PLEKHM3	2	208693027	208890284	0.0749
ENSG00000268154	AL591806.1	1	161035655	161035943	0.075
ENSG00000177688	SUMO4	6	149721495	149722177	0.075
ENSG00000164934	DCAF13	8	104426942	104455681	0.075
ENSG00000133958	UNC79	14	93799565	94174222	0.075
ENSG00000044115	CTNNA1	5	137946656	138270723	0.075
ENSG00000171456	ASXL1	20	30946155	31027122	0.075
ENSG00000158201	ABHD3	18	19230858	19284766	0.0751
ENSG00000197077	KIAA1671	22	25348697	25593415	0.0751
ENSG00000261884	CTC-479C5.12	16	67963517	67969920	0.0751
ENSG00000164924	YWHAZ	8	101928753	101965616	0.0751
ENSG00000124134	KCNS1	20	43720951	43729753	0.0751
ENSG00000128340	RAC2	22	37621301	37640488	0.0752
ENSG00000007541	PIGQ	16	616995	634136	0.0752
ENSG00000154768	C17orf50	17	34087916	34092098	0.0752
ENSG00000160200	CBS	21	44473301	44497053	0.0753
ENSG00000115392	FANCL	2	58386378	58468507	0.0753
ENSG00000173852	DPY19L1	7	34968488	35077883	0.0753
ENSG00000256162	SMLR1	6	131148546	131158275	0.0754
ENSG00000188324	OR6C6	12	55688072	55689016	0.0754
ENSG00000173930	SLCO4C1	5	101569690	101632253	0.0754
ENSG00000188909	BSX	11	122848278	122852428	0.0755
ENSG00000064489	MEF2BNB-MEF2B	19	19256376	19302967	0.0755
ENSG00000079308	TNS1	2	218664512	218867718	0.0755
ENSG00000108510	MED13	17	60019966	60142643	0.0755
ENSG00000107104	KANK1	9	470291	746105	0.0756
ENSG00000127220	ABHD8	19	17402940	17421045	0.0757
ENSG00000173401	GLIPR1L1	12	75728419	75764340	0.0757
ENSG00000137962	ARHGAP29	1	94614544	94740624	0.0757
ENSG00000135972	MRPS9	2	105654441	105716418	0.0758
ENSG00000135974	C2orf49	2	105953816	105965668	0.0758
ENSG00000145996	CDKAL1	6	20534688	21232635	0.0758
ENSG00000137842	TMEM62	15	43415477	43477344	0.0759
ENSG00000148840	PPRC1	10	103892787	103910082	0.0759
ENSG00000182271	TMIGD1	17	28643351	28661077	0.0759
ENSG00000179144	GIMAP7	7	150211918	150218161	0.0759
ENSG00000175354	PTPN2	18	12785477	12929642	0.0759
ENSG00000116833	NR5A2	1	199996730	200146552	0.0759
ENSG00000156304	SCAF4	21	33043346	33104388	0.0759
ENSG00000146757	ZNF92	7	64838712	64866038	0.0759
ENSG00000178538	CA8	8	61099906	61193971	0.0759
ENSG00000180198	RCC1	1	28832455	28865812	0.076
ENSG00000116717	GADD45A	1	68150744	68154021	0.076
ENSG00000108094	CUL2	10	35297479	35379570	0.076
ENSG00000123064	DDX54	12	113594979	113623284	0.076
ENSG00000107521	HPS1	10	100175955	100206684	0.076
ENSG00000105672	ETV2	19	36132647	36135773	0.0761
ENSG00000255374	TAS2R43	12	11243886	11244912	0.0761
ENSG00000101182	PSMA7	20	60711791	60718496	0.0761
ENSG00000169896	ITGAM	16	31271311	31344213	0.0762
ENSG00000175137	SH3BP5L	1	249104648	249120832	0.0762
ENSG00000175193	PARL	3	183547173	183602721	0.0762
ENSG00000111906	HDDC2	6	125541108	125623282	0.0763
ENSG00000131746	TNS4	17	38632080	38657849	0.0763
ENSG00000101421	CHMP4B	20	32399110	32442172	0.0764
ENSG00000267909	CCDC177	14	70038216	70040339	0.0764
ENSG00000141429	GALNT1	18	33161081	33291798	0.0764
ENSG00000113356	POLR3G	5	89767565	89810370	0.0764
ENSG00000176946	THAP4	2	242523820	242576864	0.0764
ENSG00000140367	UBE2Q2	15	76135622	76193419	0.0765
ENSG00000138771	SHROOM3	4	77356253	77704406	0.0765
ENSG00000255872	RP11-613M10.9	9	37588410	38068684	0.0765
ENSG00000168175	MAPK1IP1L	14	55518349	55536910	0.0765
ENSG00000069011	PITX1	5	134363425	134370503	0.0765
ENSG00000266967	AARSD1	17	41102543	41116515	0.0765
ENSG00000166068	SPRED1	15	38544527	38649450	0.0766
ENSG00000078618	NRD1	1	52254863	52344477	0.0766
ENSG00000114270	COL7A1	3	48601506	48632700	0.0766
ENSG00000167664	TMIGD2	19	4292229	4302428	0.0767
ENSG00000213931	HBE1	11	5289582	5526847	0.0767
ENSG00000053438	NNAT	20	36149617	36152092	0.0767
ENSG00000116750	UCHL5	1	192981380	193029237	0.0768
ENSG00000122882	ECD	10	74889913	74928813	0.0768
ENSG00000196189	SEMA4A	1	156117157	156147543	0.077
ENSG00000011258	MBTD1	17	49254786	49337524	0.077
ENSG00000188038	NRN1L	16	67918708	67922758	0.0771
ENSG00000196465	MYL6B	12	56546040	56553431	0.0771
ENSG00000099917	MED15	22	20850200	20941919	0.0771
ENSG00000163655	GMPS	3	155588325	155661815	0.0771
ENSG00000132823	OSER1	20	42825136	42839431	0.0771
ENSG00000188493	C19orf54	19	41246761	41257458	0.0771
ENSG00000050130	JKAMP	14	59951161	59972128	0.0772
ENSG00000068028	RASSF1	3	50367219	50378411	0.0772
ENSG00000115163	CENPA	2	26987157	27023935	0.0773
ENSG00000156030	ELMSAN1	14	74181825	74256988	0.0773
ENSG00000100528	CNIH1	14	54893654	54908149	0.0773
ENSG00000145242	EPHA5	4	66185281	66536213	0.0773
ENSG00000185442	FAM174B	15	93160673	93353114	0.0773
ENSG00000170677	SOCS6	18	67956137	67997436	0.0774
ENSG00000151726	ACSL1	4	185676749	185747972	0.0774
ENSG00000092470	WDR76	15	44119161	44160617	0.0774
ENSG00000154930	ACSS1	20	24986868	25039616	0.0774
ENSG00000254087	LYN	8	56792372	56923940	0.0775
ENSG00000137409	MTCH1	6	36935917	36954074	0.0776
ENSG00000130312	MRPL34	19	17403418	17417652	0.0776
ENSG00000086200	IPO11	5	61699799	61924409	0.0776
ENSG00000143162	CREG1	1	167498914	167523004	0.0776
ENSG00000112541	PDE10A	6	165740776	166400091	0.0777
ENSG00000128886	ELL3	15	44064798	44069741	0.0777
ENSG00000168389	MFSD2A	1	40420802	40435638	0.0777
ENSG00000174695	TMEM167A	5	82348665	82373682	0.0778
ENSG00000170448	NFXL1	4	47849257	47916653	0.0778
ENSG00000181518	OR8D4	11	123777109	123778183	0.0778
ENSG00000272790	AP002884.3	11	112041253	112071394	0.0778
ENSG00000145287	PLAC8	4	84011201	84058228	0.0779
ENSG00000206559	ZCWPW2	3	28390637	28579613	0.0779
ENSG00000186666	BCDIN3D	12	50231573	50236912	0.0779
ENSG00000213996	TM6SF2	19	19375173	19384200	0.0779
ENSG00000198535	C2CD4A	15	62359176	62363116	0.0779
ENSG00000101222	SPEF1	20	3758151	3762095	0.078
ENSG00000153208	MERTK	2	112656056	112787138	0.078
ENSG00000240542	KRTAP9-1	17	39344697	39346891	0.0781
ENSG00000161204	ABCF3	3	183903811	183911800	0.0781
ENSG00000158560	DYNC1I1	7	95401866	95739634	0.0782
ENSG00000106244	PDAP1	7	98989671	99006452	0.0783
ENSG00000198739	LRRTM3	10	68685764	68859588	0.0783
ENSG00000103184	SEC14L5	16	5008318	5069159	0.0784
ENSG00000150540	HNMT	2	138721590	138773930	0.0784
ENSG00000179627	ZBTB42	14	105266933	105271049	0.0785
ENSG00000124839	RAB17	2	238482965	238510257	0.0785
ENSG00000173889	PHC3	3	169804520	169899537	0.0785
ENSG00000179094	PER1	17	8043790	8059824	0.0785
ENSG00000205030	OR5L2	11	55594695	55595630	0.0785
ENSG00000187398	LUZP2	11	24518516	25104150	0.0785
ENSG00000255529	POLR2M	15	57884231	58074960	0.0785
ENSG00000147647	DPYS	8	105342552	105479281	0.0786
ENSG00000156931	VPS8	3	184529931	184770402	0.0786
ENSG00000153823	PID1	2	229715242	230136001	0.0786
ENSG00000139574	NPFF	12	53900474	53901422	0.0786
ENSG00000167962	ZNF598	16	2047655	2059824	0.0786
ENSG00000269514	DKFZP779L1853	12	48592170	48595814	0.0787
ENSG00000025708	TYMP	22	50964181	50968485	0.0788
ENSG00000169862	CTNND2	5	10971952	11904155	0.0788
ENSG00000204930	FAM221B	9	35816388	35828744	0.0788
ENSG00000171643	S100Z	5	76145826	76217475	0.0788
ENSG00000155269	GPR78	4	8560452	8621486	0.0788
ENSG00000149091	DGKZ	11	46354455	46402104	0.0789
ENSG00000203813	HIST1H3H	6	27777842	27778314	0.079
ENSG00000108854	SMURF2	17	62538413	62658186	0.0791
ENSG00000008869	HEATR5B	2	37195526	37311485	0.0791
ENSG00000176567	OR4X1	11	48285413	48286330	0.0791
ENSG00000178217	SH2D4B	10	82297658	82406316	0.0791
ENSG00000133895	MEN1	11	64570982	64578766	0.0793
ENSG00000197566	ZNF624	17	16524051	16557170	0.0793
ENSG00000213865	C8orf44	8	67579850	67597799	0.0793
ENSG00000147955	SIGMAR1	9	34634719	34637806	0.0794
ENSG00000241127	YAE1D1	7	39605975	39649919	0.0794
ENSG00000174326	SLC16A11	17	6944949	6947242	0.0794
ENSG00000259224	SLC35G6	17	7384721	7386383	0.0794
ENSG00000197093	GAL3ST4	7	99756867	99766373	0.0794
ENSG00000174567	GOLT1A	1	204167288	204183220	0.0796
ENSG00000189339	SLC35E2B	1	1592939	1624167	0.0796
ENSG00000167680	SEMA6B	19	4542600	4559820	0.0797
ENSG00000116237	ICMT	1	6281253	6296032	0.0798
ENSG00000177542	SLC25A22	11	790475	798316	0.0799
ENSG00000154001	PPP2R5E	14	63838075	64010092	0.0799
ENSG00000005961	ITGA2B	17	42449548	42466873	0.0799
ENSG00000149506	ZP1	11	60635035	60643166	0.0799
ENSG00000175766	EIF4E1B	5	176057683	176073642	0.0799
ENSG00000179981	TSHZ1	18	72922710	73001905	0.08
ENSG00000139540	SLC39A5	12	56623833	56631630	0.08
ENSG00000116667	C1orf21	1	184356192	184598154	0.08
ENSG00000185049	NELFA	4	1984441	2043630	0.0801
ENSG00000173210	ABLIM3	5	148521046	148640105	0.0801
ENSG00000023839	ABCC2	10	101542489	101611949	0.0802
ENSG00000138443	ABI2	2	204192942	204312446	0.0802
ENSG00000174928	C3orf33	3	155480401	155524140	0.0802
ENSG00000103671	TRIP4	15	64679947	64747502	0.0802
ENSG00000135144	DTX1	12	113494514	113535833	0.0802
ENSG00000112297	AIM1	6	106959730	107018326	0.0802
ENSG00000148384	INPP5E	9	139323071	139334274	0.0802
ENSG00000161267	BDH1	3	197236654	197300194	0.0803
ENSG00000119866	BCL11A	2	60678302	60780702	0.0803
ENSG00000141076	CIRH1A	16	69165194	69265033	0.0803
ENSG00000221955	SLC12A8	3	124801480	124998021	0.0803
ENSG00000160326	SLC2A6	9	136336217	136344259	0.0803
ENSG00000160339	FCN2	9	137772654	137779924	0.0803
ENSG00000130706	ADRM1	20	60877149	60883918	0.0804
ENSG00000184344	GDF3	12	7842378	7848372	0.0804
ENSG00000188517	COL25A1	4	109731877	110223813	0.0804
ENSG00000165689	SDCCAG3	9	139296377	139305061	0.0804
ENSG00000188785	ZNF548	19	57901218	57912786	0.0805
ENSG00000249049	RP11-763F8.1	4	92240185	92246457	0.0805
ENSG00000167306	MYO5B	18	47349183	47721463	0.0805
ENSG00000112234	FBXL4	6	99316420	99395849	0.0805
ENSG00000087087	SRRT	7	100472733	100486285	0.0805
ENSG00000105875	WDR91	7	134868590	134896316	0.0805
ENSG00000135205	CCDC146	7	76751751	76958850	0.0806
ENSG00000120235	IFNA6	9	21349834	21351377	0.0806
ENSG00000154485	MMP21	10	127455022	127464390	0.0806
ENSG00000152253	SPC25	2	169690642	169769881	0.0807
ENSG00000085840	ORC1	1	52838501	52870131	0.0807
ENSG00000106331	PAX4	7	127250346	127255982	0.0807
ENSG00000119596	YLPM1	14	75230069	75322244	0.0807
ENSG00000196460	RFX8	2	102013823	102091165	0.0808
ENSG00000172428	MYEOV2	2	241065980	241076224	0.0808
ENSG00000164327	RICTOR	5	38938021	39074510	0.0808
ENSG00000149452	SLC22A8	11	62756626	62783311	0.0808
ENSG00000113525	IL5	5	131877136	131892530	0.0809
ENSG00000119446	RBM18	9	124999903	125027118	0.0809
ENSG00000198225	FKBP1C	6	63921351	63922929	0.0809
ENSG00000213240	NOTCH2NL	1	145209119	145291972	0.0809
ENSG00000072952	MRVI1	11	10594638	10715535	0.081
ENSG00000138639	ARHGAP24	4	86396267	86923823	0.081
ENSG00000181963	OR52K2	11	4470525	4471591	0.0811
ENSG00000107798	LIPA	10	90973326	91174314	0.0812
ENSG00000170854	MINA	3	97660662	97691301	0.0812
ENSG00000154654	NCAM2	21	22370633	22915650	0.0812
ENSG00000166501	PRKCB	16	23847322	24231932	0.0813
ENSG00000167196	FBXO22	15	76196200	76227609	0.0813
ENSG00000182950	ODF3L1	15	76016318	76020029	0.0813
ENSG00000268818	AL049747.1	22	36023040	36031181	0.0814
ENSG00000137522	RNF121	11	71639747	71708643	0.0814
ENSG00000188690	UROS	10	127477146	127511817	0.0814
ENSG00000152583	SPARCL1	4	88394487	88452213	0.0814
ENSG00000112029	FBXO5	6	153291664	153304714	0.0814
ENSG00000126549	STATH	4	70861647	70868287	0.0814
ENSG00000240247	DEFA1B	8	6854288	6875778	0.0814
ENSG00000197927	C2orf27A	2	132479948	132524973	0.0814
ENSG00000241837	ATP5O	21	35275757	35288284	0.0815
ENSG00000187446	CHP1	15	41523037	41574043	0.0815
ENSG00000107165	TYRP1	9	12685439	12710290	0.0815
ENSG00000154319	FAM167A	8	11278972	11332224	0.0815
ENSG00000110237	ARHGEF17	11	73019334	73080136	0.0816
ENSG00000163467	TSACC	1	156307105	156316786	0.0816
ENSG00000132825	PPP1R3D	20	58511894	58515352	0.0817
ENSG00000185722	ANKFY1	17	4067201	4167274	0.0818
ENSG00000196670	ZFP62	5	180274611	180288286	0.0818
ENSG00000178573	MAF	16	79619740	79634611	0.0818
ENSG00000179294	C17orf96	17	36827961	36831187	0.0818
ENSG00000171858	RPS21	20	60962172	60963576	0.0818
ENSG00000065328	MCM10	10	13203554	13253104	0.0818
ENSG00000085978	ATG16L1	2	234118697	234204320	0.0819
ENSG00000175634	RPS6KB2	11	67195931	67202872	0.0819
ENSG00000127329	PTPRB	12	70910630	71031220	0.0819
ENSG00000003756	RBM5	3	50126341	50156454	0.082
ENSG00000129204	USP6	17	5019733	5078329	0.082
ENSG00000197601	FAR1	11	13690217	13753893	0.0821
ENSG00000122674	CCZ1	7	5938356	5965605	0.0822
ENSG00000141446	ESCO1	18	19109242	19180845	0.0822
ENSG00000112414	GPR126	6	142622991	142767403	0.0822
ENSG00000196224	KRTAP5-3	11	1628795	1629693	0.0822
ENSG00000180481	GLIPR1L2	12	75784850	75826468	0.0823
ENSG00000170956	CEACAM3	19	42300369	42315591	0.0823
ENSG00000197162	ZNF785	16	30585061	30597092	0.0823
ENSG00000107263	RAPGEF1	9	134452157	134615461	0.0824
ENSG00000197629	MPEG1	11	58975983	58980424	0.0825
ENSG00000198570	RD3	1	211649864	211666259	0.0825
ENSG00000119661	DNAL1	14	74111578	74170435	0.0826
ENSG00000173786	CNP	17	40118759	40129749	0.0826
ENSG00000186583	SPATC1	8	145086582	145101933	0.0826
ENSG00000175294	CATSPER1	11	65784223	65793988	0.0826
ENSG00000172296	SPTLC3	20	12989627	13147411	0.0826
ENSG00000182459	TEX19	17	80317123	80321652	0.0827
ENSG00000140254	DUOXA1	15	45409569	45422136	0.0827
ENSG00000166509	CLEC3A	16	78056412	78100658	0.0827
ENSG00000144488	ESPNL	2	239008798	239041928	0.0827
ENSG00000164466	SFXN1	5	174904065	174956745	0.0827
ENSG00000239886	KRTAP9-2	17	39382900	39383904	0.0827
ENSG00000026751	SLAMF7	1	160709037	160724611	0.0827
ENSG00000008710	PKD1	16	2138711	2185899	0.0828
ENSG00000129128	SPCS3	4	177241115	177253396	0.0829
ENSG00000086589	RBM22	5	150070356	150080669	0.0829
ENSG00000182093	WRB	21	40752170	40800454	0.0829
ENSG00000162694	EXTL2	1	101337943	101361554	0.0829
ENSG00000160908	ZNF394	7	99084142	99097947	0.0829
ENSG00000189042	ZNF567	19	37178514	37218603	0.083
ENSG00000109519	GRPEL1	4	7060633	7069924	0.0831
ENSG00000083290	ULK2	17	19674142	19771249	0.0833
ENSG00000181619	GPR135	14	59895740	59932060	0.0833
ENSG00000111907	TPD52L1	6	125440195	125585553	0.0833
ENSG00000157368	IL34	16	70613798	70694585	0.0833
ENSG00000188523	C9orf171	9	135285430	135448704	0.0833
ENSG00000039068	CDH1	16	68771128	68869451	0.0833
ENSG00000146282	RARS2	6	88224096	88299721	0.0833
ENSG00000070814	TCOF1	5	149737202	149779871	0.0834
ENSG00000168763	CNNM3	2	97481982	97499648	0.0834
ENSG00000151806	GUF1	4	44680444	44702943	0.0834
ENSG00000148925	BTBD10	11	13409548	13484844	0.0834
ENSG00000109686	SH3D19	4	152023903	152246784	0.0835
ENSG00000183914	DNAH2	17	7620672	7737062	0.0836
ENSG00000176222	ZNF404	19	44376515	44405537	0.0836
ENSG00000123977	DAW1	2	228735770	228789060	0.0836
ENSG00000146700	SRCRB4D	7	76018651	76039012	0.0836
ENSG00000170581	STAT2	12	56735381	56753939	0.0837
ENSG00000126790	L3HYPDH	14	59927081	59951148	0.0837
ENSG00000269657	AC079210.1	17	66539369	66542970	0.0839
ENSG00000118526	TCF21	6	134210276	134216691	0.084
ENSG00000169750	RAC3	17	79989500	79992080	0.084
ENSG00000173702	MUC13	3	124624289	124672663	0.084
ENSG00000105220	GPI	19	34850385	34893061	0.0841
ENSG00000137673	MMP7	11	102391239	102401484	0.0841
ENSG00000255835	RP4-559A3.7	1	226074396	226111978	0.0842
ENSG00000214999	AC129492.6	17	7982800	7984883	0.0843
ENSG00000110108	TMEM109	11	60681346	60690915	0.0844
ENSG00000116754	SRSF11	1	70671365	70718735	0.0844
ENSG00000052802	MSMO1	4	166248775	166264312	0.0844
ENSG00000258947	TUBB3	16	89987800	90005169	0.0844
ENSG00000162585	C1orf86	1	2115903	2144159	0.0845
ENSG00000075213	SEMA3A	7	83585093	84122040	0.0845
ENSG00000107201	DDX58	9	32455300	32526322	0.0846
ENSG00000089159	PXN	12	120648250	120703574	0.0846
ENSG00000214194	LINC00998	7	112756773	112758668	0.0846
ENSG00000186891	TNFRSF18	1	1138888	1142071	0.0846
ENSG00000130165	ELOF1	19	11661962	11670051	0.0846
ENSG00000221888	OR1C1	1	247920676	247921982	0.0847
ENSG00000123500	COL10A1	6	116440086	116479910	0.0848
ENSG00000218819	TDRD15	2	21346789	21366144	0.0848
ENSG00000113263	ITK	5	156569944	156682201	0.0849
ENSG00000197057	DTHD1	4	36283244	36347378	0.0849
ENSG00000181220	ZNF746	7	149169885	149194908	0.085
ENSG00000126247	CAPNS1	19	36630477	36641255	0.085
ENSG00000145721	LIX1	5	96427574	96478576	0.085
ENSG00000162456	KNCN	1	47011316	47017199	0.085
ENSG00000149179	C11orf49	11	46958240	47185936	0.085
ENSG00000214510	SPINK13	5	147647743	147665817	0.0851
ENSG00000162522	KIAA1522	1	33207486	33240571	0.0851
ENSG00000261130	RP11-1021N1.1	16	15489611	15609205	0.0851
ENSG00000198854	C1orf68	1	152691998	152692905	0.0852
ENSG00000171033	PKIA	8	79428374	79517502	0.0853
ENSG00000239332	LINC01119	2	47043836	47086146	0.0853
