## Supplementary Tables for "Genome-wide analyses identify 147 loci associated with obstructive sleep apnea" (part 2 of 3)

### Sheet: Supplementary Table 9 (continued)
Supplementary Table 9. Full MAGMA gene-based test results for European OSA
ENSG00000215906	LACTBL1	1	23279536	23291831	0.0853
ENSG00000259171	AL163636.6	14	21152746	21168735	0.0854
ENSG00000136709	WDR33	2	128458596	128568761	0.0854
ENSG00000156510	HKDC1	10	70980059	71027315	0.0855
ENSG00000133055	MYBPH	1	203136939	203144941	0.0855
ENSG00000262543	RP3-422G23.4	6	138699042	138704212	0.0856
ENSG00000204540	PSORS1C1	6	31082527	31107869	0.0856
ENSG00000238244	GABARAPL3	15	90890819	90892669	0.0856
ENSG00000164938	TP53INP1	8	95938200	95961639	0.0856
ENSG00000106554	CHCHD3	7	132469629	132766848	0.0857
ENSG00000135318	NT5E	6	86159809	86205500	0.0857
ENSG00000154217	PITPNC1	17	65373575	65693372	0.0857
ENSG00000132510	KDM6B	17	7743222	7758114	0.0857
ENSG00000186994	KANK3	19	8387468	8408146	0.0857
ENSG00000261796	ISY1-RAB43	3	128806418	128879879	0.0858
ENSG00000124702	KLHDC3	6	42981951	42989036	0.0858
ENSG00000174125	TLR1	4	38792298	38858438	0.0858
ENSG00000165887	ANKRD2	10	99332198	99343641	0.0858
ENSG00000137875	BCL2L10	15	52401460	52404972	0.0858
ENSG00000205352	PRR13	12	53835389	53840429	0.0859
ENSG00000171772	SYCE1	10	135367404	135382876	0.0859
ENSG00000169474	SPRR1A	1	152956557	152958289	0.0859
ENSG00000163141	BNIPL	1	151009046	151020076	0.0859
ENSG00000204642	HLA-F	6	29690552	29706305	0.0859
ENSG00000123353	ORMDL2	12	56211703	56215663	0.086
ENSG00000163319	MRPS18C	4	84377085	84390888	0.086
ENSG00000143393	PI4KB	1	151264273	151300191	0.086
ENSG00000114544	SLC41A3	3	125725198	125820404	0.086
ENSG00000153956	CACNA2D1	7	81575760	82073114	0.0861
ENSG00000148288	GBGT1	9	136028340	136039332	0.0861
ENSG00000178425	NT5DC1	6	116422012	116570660	0.0861
ENSG00000268488	AC018512.1	15	44075041	44075231	0.0862
ENSG00000248511	RP11-9B6.1	4	93218402	93225329	0.0863
ENSG00000156928	MALSU1	7	23338358	23351348	0.0863
ENSG00000132139	GAS2L2	17	34071530	34079897	0.0863
ENSG00000184619	KRBA2	17	8271955	8280029	0.0863
ENSG00000141622	RNF165	18	43906772	44043103	0.0864
ENSG00000139291	TMEM19	12	72079867	72097836	0.0864
ENSG00000167360	OR51Q1	11	5443341	5444436	0.0865
ENSG00000103248	MTHFSD	16	86563782	86588841	0.0865
ENSG00000150337	FCGR1A	1	149754227	149764074	0.0866
ENSG00000183475	ASB7	15	101142739	101191910	0.0866
ENSG00000197520	FAM177B	1	222910549	222924147	0.0866
ENSG00000250305	KIAA1456	8	12803151	12889012	0.0866
ENSG00000128512	DOCK4	7	111366166	111846466	0.0866
ENSG00000157869	RAB28	4	13362978	13485989	0.0867
ENSG00000197405	C5AR1	19	47793280	47825323	0.0867
ENSG00000250127	CTD-2117L12.1	5	57837394	57854070	0.0867
ENSG00000065154	OAT	10	126085872	126107545	0.0868
ENSG00000182224	CYB5D1	17	7761064	7765600	0.0868
ENSG00000163295	ALPI	2	233320833	233324742	0.0869
ENSG00000157322	CLEC18A	16	69984810	69998141	0.087
ENSG00000058091	CDK14	7	90095738	90839905	0.087
ENSG00000186665	C17orf58	17	65987217	65989765	0.0871
ENSG00000106080	FKBP14	7	30050203	30066300	0.0871
ENSG00000184029	DSCR4	21	39323728	39493454	0.0872
ENSG00000180263	FGD6	12	95470525	95611258	0.0872
ENSG00000174547	MRPL11	11	66202546	66234209	0.0872
ENSG00000255508	MIR3654	11	62327075	62359003	0.0872
ENSG00000166928	MS4A14	11	60146003	60185161	0.0872
ENSG00000143870	PDIA6	2	10923517	10978103	0.0872
ENSG00000100220	RTCB	22	32783569	32808242	0.0873
ENSG00000130766	SESN2	1	28586038	28609002	0.0873
ENSG00000206172	HBA1	16	226679	227521	0.0873
ENSG00000171469	ZNF561	19	9715356	9732075	0.0873
ENSG00000069424	KCNAB2	1	6051526	6161253	0.0874
ENSG00000196653	ZNF502	3	44754135	44765323	0.0874
ENSG00000117010	ZNF684	1	40997233	41013841	0.0875
ENSG00000163820	FYCO1	3	45959396	46037316	0.0875
ENSG00000124191	TOX2	20	42543504	42698256	0.0875
ENSG00000010322	NISCH	3	52489134	52527087	0.0875
ENSG00000142546	NOSIP	19	50058968	50093519	0.0875
ENSG00000028528	SNX1	15	64386322	64438289	0.0876
ENSG00000118004	COLEC11	2	3642426	3692048	0.0876
ENSG00000125826	RBCK1	20	388142	411610	0.0876
ENSG00000102572	STK24	13	99102455	99230194	0.0877
ENSG00000168530	MYL1	2	211154874	211179914	0.0877
ENSG00000205330	OR6C1	12	55714346	55715408	0.0878
ENSG00000172548	NIPAL4	5	156887027	156901725	0.0878
ENSG00000187003	ACTL7A	9	111624603	111626035	0.0878
ENSG00000150676	CCDC83	11	85566144	85631064	0.0878
ENSG00000262484	CCER2	19	39399620	39402798	0.0879
ENSG00000023318	ERP44	9	102741461	102861322	0.0879
ENSG00000269741	KLK9	19	51499274	51512837	0.0879
ENSG00000178125	PPP1R42	8	67876334	67968839	0.088
ENSG00000143363	PRUNE	1	150980896	151008189	0.0881
ENSG00000104219	ZDHHC2	8	17013538	17082308	0.0881
ENSG00000066923	STAG3	7	99775186	99819111	0.0881
ENSG00000171466	ZNF562	19	9759330	9785776	0.0881
ENSG00000183960	KCNH8	3	19189946	19577138	0.0881
ENSG00000106415	GLCCI1	7	8008425	8133902	0.0881
ENSG00000128313	APOL5	22	36113919	36125530	0.0882
ENSG00000235376	RPEL1	10	105005644	105007773	0.0882
ENSG00000112852	PCDHB2	5	140474227	140476962	0.0883
ENSG00000254402	LRRC24	8	145747761	145752416	0.0883
ENSG00000179761	PIPOX	17	27277531	27384234	0.0883
ENSG00000103034	NDRG4	16	58496750	58547532	0.0883
ENSG00000130177	CDC16	13	115000362	115038198	0.0884
ENSG00000160781	PAQR6	1	156213206	156217881	0.0884
ENSG00000084710	EFR3B	2	25264999	25378243	0.0885
ENSG00000100628	ASB2	14	94400499	94443137	0.0885
ENSG00000237388	OR4A47	11	48510269	48511332	0.0885
ENSG00000156574	NODAL	10	72192071	72207707	0.0886
ENSG00000172653	C17orf66	17	34181955	34195895	0.0886
ENSG00000112183	RBM24	6	17281577	17294106	0.0886
ENSG00000198301	SDAD1	4	76862103	76912115	0.0886
ENSG00000179023	KLHDC7A	1	18807424	18812478	0.0886
ENSG00000122692	SMU1	9	33041762	33076665	0.0888
ENSG00000164056	SPRY1	4	124317950	124324910	0.0888
ENSG00000166888	STAT6	12	57489191	57525922	0.0889
ENSG00000100813	ACIN1	14	23527773	23564823	0.089
ENSG00000204435	CSNK2B	6	31633013	31638120	0.089
ENSG00000134249	ADAM30	1	120436156	120439118	0.089
ENSG00000125787	GNRH2	20	3024268	3026393	0.0891
ENSG00000115207	GTF3C2	2	27548716	27579868	0.0891
ENSG00000269121	AC007216.2	16	12062000	12062333	0.0891
ENSG00000143954	REG3G	2	79252812	79255631	0.0891
ENSG00000171931	FBXW10	17	18647326	18682662	0.0892
ENSG00000135413	LACRT	12	55024595	55028679	0.0892
ENSG00000146006	LRRTM2	5	138204612	138211057	0.0892
ENSG00000106123	EPHB6	7	142552792	142568847	0.0893
ENSG00000130635	COL5A1	9	137533620	137736686	0.0893
ENSG00000253304	TMEM200B	1	29445940	29450447	0.0893
ENSG00000180667	YOD1	1	207217194	207226325	0.0893
ENSG00000156127	BATF	14	75988768	76013358	0.0893
ENSG00000135336	ORC3	6	88299839	88377169	0.0894
ENSG00000130368	MAS1	6	160327974	160329108	0.0894
ENSG00000161958	FGF11	17	7341592	7348256	0.0894
ENSG00000234906	APOC2	19	45449243	45452822	0.0895
ENSG00000260415	AC068987.1	12	52203789	52206636	0.0895
ENSG00000101126	ADNP	20	49505585	49547958	0.0895
ENSG00000144659	SLC25A38	3	39424839	39438842	0.0895
ENSG00000177683	THAP5	7	108194987	108210194	0.0895
ENSG00000197063	MAFG	17	79876146	79885590	0.0896
ENSG00000001036	FUCA2	6	143815948	143832827	0.0896
ENSG00000067715	SYT1	12	79257773	79845788	0.0897
ENSG00000183067	IGSF5	21	41117334	41174023	0.0898
ENSG00000188227	ZNF793	19	37997841	38039664	0.0898
ENSG00000107185	RGP1	9	35749203	35758572	0.0898
ENSG00000185888	PRSS38	1	228003394	228034171	0.0899
ENSG00000176160	HSF5	17	56497528	56565745	0.09
ENSG00000164970	FAM219A	9	34398182	34458568	0.09
ENSG00000265681	RPL17	18	47014851	47018906	0.0901
ENSG00000187701	OR2T27	1	248813232	248814185	0.0901
ENSG00000106665	CLIP2	7	73703805	73820273	0.0901
ENSG00000165006	UBAP1	9	34179003	34252521	0.0901
ENSG00000143390	RFX5	1	151313116	151319833	0.0901
ENSG00000101199	ARFGAP1	20	61904137	61921142	0.0902
ENSG00000171148	TADA3	3	9821544	9834695	0.0903
ENSG00000229292	RFPL4AL1	19	56280507	56284545	0.0903
ENSG00000123200	ZC3H13	13	46528600	46626894	0.0903
ENSG00000204021	LIPK	10	90484301	90512543	0.0903
ENSG00000162728	KCNJ9	1	160051360	160060353	0.0904
ENSG00000176444	CLK2	1	155232659	155248282	0.0904
ENSG00000117560	FASLG	1	172628154	172636014	0.0904
ENSG00000176473	WDR25	14	100842755	100996640	0.0904
ENSG00000105737	GRIK5	19	42502473	42573650	0.0905
ENSG00000272514	C6ORF165	6	88117701	88174183	0.0905
ENSG00000197603	C5orf42	5	37106330	37249530	0.0905
ENSG00000154040	CABYR	18	21718942	21741567	0.0906
ENSG00000100376	FAM118A	22	45704849	45737836	0.0906
ENSG00000151881	C5orf28	5	43444354	43483995	0.0906
ENSG00000080603	SRCAP	16	30709530	30755602	0.0906
ENSG00000150656	CNDP1	18	72201675	72254448	0.0906
ENSG00000130812	ANGPTL6	19	10203014	10213472	0.0906
ENSG00000101190	TCFL5	20	61472467	61493115	0.0907
ENSG00000105953	OGDH	7	44646171	44748665	0.0907
ENSG00000121552	CSTA	3	122044091	122060819	0.0907
ENSG00000167759	KLK13	19	51559463	51568371	0.0908
ENSG00000162188	GNG3	11	62475130	62476673	0.0908
ENSG00000132376	INPP5K	17	1397865	1420182	0.0909
ENSG00000010704	HFE	6	26087509	26098571	0.0909
ENSG00000213023	SYT3	19	51124564	51171651	0.0909
ENSG00000164091	WDR82	3	52288437	52322036	0.0909
ENSG00000145020	AMT	3	49454211	49460186	0.0909
ENSG00000258472	RP11-192H23.4	17	26782770	26941215	0.0909
ENSG00000090432	MUL1	1	20825943	20834654	0.091
ENSG00000187796	CARD9	9	139256355	139268133	0.091
ENSG00000080819	CPOX	3	98239976	98312567	0.0911
ENSG00000124613	ZNF391	6	27342394	27371683	0.0911
ENSG00000180573	HIST1H2AC	6	26124373	26139344	0.0911
ENSG00000168477	TNXB	6	32008931	32083111	0.0912
ENSG00000145506	NKD2	5	1008944	1039058	0.0912
ENSG00000061337	LZTS1	8	20103676	20161474	0.0912
ENSG00000155875	FAM154A	9	18927656	19033251	0.0912
ENSG00000127837	AAMP	2	219128850	219134980	0.0913
ENSG00000119946	CNNM1	10	101088856	101154087	0.0913
ENSG00000134389	CFHR5	1	196946667	196978804	0.0913
ENSG00000187848	P2RX2	12	133195366	133198972	0.0914
ENSG00000157450	RNF111	15	59157374	59389618	0.0914
ENSG00000054690	PLEKHH1	14	68000018	68056329	0.0914
ENSG00000158497	HMHB1	5	143191726	143200284	0.0915
ENSG00000152822	GRM1	6	146348782	146758734	0.0916
ENSG00000080511	RDH8	19	10123925	10132955	0.0916
ENSG00000248789	CTD-2203A3.1	5	51303865	51376821	0.0916
ENSG00000177830	CHID1	11	867357	915058	0.0916
ENSG00000100479	POLE2	14	50110273	50155140	0.0916
ENSG00000177628	GBA	1	155204243	155214490	0.0916
ENSG00000114120	SLC25A36	3	140660672	140698775	0.0917
ENSG00000257065	RP3-468K18.5	6	144128229	144165754	0.0917
ENSG00000141141	DDX52	17	35969787	36003493	0.0917
ENSG00000099622	CIRBP	19	1259384	1274879	0.0917
ENSG00000112319	EYA4	6	133561736	133853258	0.0918
ENSG00000176165	FOXG1	14	29235050	29238870	0.0918
ENSG00000154646	TMPRSS15	21	19641433	19858197	0.0918
ENSG00000144711	IQSEC1	3	12938719	13114617	0.0918
ENSG00000186509	OR9Q1	11	57791353	57949088	0.0919
ENSG00000198049	AVPR1B	1	206223976	206231639	0.0919
ENSG00000105583	WDR83OS	19	12778885	12782170	0.092
ENSG00000171467	ZNF318	6	43274872	43337216	0.092
ENSG00000105058	FAM32A	19	16296191	16302857	0.0921
ENSG00000131480	AOC2	17	40996617	41002724	0.0922
ENSG00000128228	SDF2L1	22	21996550	21998587	0.0922
ENSG00000171530	TBCA	5	76986991	77164604	0.0922
ENSG00000172270	BSG	19	571297	583493	0.0923
ENSG00000115267	IFIH1	2	163123589	163175213	0.0923
ENSG00000142507	PSMB6	17	4699439	4701790	0.0923
ENSG00000198380	GFPT1	2	69546905	69614382	0.0923
ENSG00000175398	OR10P1	12	56030644	56031638	0.0924
ENSG00000101542	CDH20	18	59000815	59223006	0.0924
ENSG00000073910	FRY	13	32605437	32870794	0.0924
ENSG00000161217	PCYT1A	3	195941093	196014828	0.0924
ENSG00000204442	FAM155A	13	107820883	108519083	0.0925
ENSG00000267883	PRED60	21	47183565	47190005	0.0925
ENSG00000133640	LRRIQ1	12	85430092	85657002	0.0925
ENSG00000137077	CCL21	9	34709002	34710121	0.0925
ENSG00000038295	TLL1	4	166794410	167025047	0.0925
ENSG00000139405	RITA1	12	113623331	113630173	0.0926
ENSG00000151150	ANK3	10	61786056	62493248	0.0926
ENSG00000242419	PCDHGC4	5	140864741	140892546	0.0926
ENSG00000189056	RELN	7	103112231	103629963	0.0927
ENSG00000137441	FGFBP2	4	15961866	15970932	0.0927
ENSG00000186458	DEFB132	20	238377	241737	0.0927
ENSG00000258728	GALT	9	34646642	34657110	0.0927
ENSG00000106268	NUDT1	7	2281857	2290781	0.0928
ENSG00000092051	JPH4	14	24037244	24048009	0.0928
ENSG00000151135	C12orf23	12	107349497	107372556	0.0928
ENSG00000154803	FLCN	17	17115526	17140502	0.0929
ENSG00000092098	RNF31	14	24615892	24629870	0.0929
ENSG00000137843	PAK6	15	40509629	40569688	0.0929
ENSG00000183090	FREM3	4	144498455	144621828	0.0929
ENSG00000145354	CISD2	4	103790135	103810399	0.093
ENSG00000143443	C1orf56	1	151020216	151024462	0.093
ENSG00000126391	FRMD8	11	65154070	65180996	0.093
ENSG00000197061	HIST1H4C	6	26104104	26104518	0.093
ENSG00000100099	HPS4	22	26839389	26879803	0.0931
ENSG00000196187	TMEM63A	1	226033237	226070069	0.0931
ENSG00000113231	PDE8B	5	76506274	76725632	0.0932
ENSG00000129749	CHRNA10	11	3686817	3692614	0.0932
ENSG00000160972	PPP1R16A	8	145703352	145727504	0.0932
ENSG00000168394	TAP1	6	32812986	32821755	0.0933
ENSG00000198746	GPATCH3	1	27216979	27226957	0.0934
ENSG00000139835	GRTP1	13	113978505	114018446	0.0935
ENSG00000205089	CCNI2	5	132083137	132089856	0.0935
ENSG00000168412	MTNR1A	4	187454809	187476721	0.0935
ENSG00000013293	SLC7A14	3	170177372	170303863	0.0936
ENSG00000100949	RABGGTA	14	24734744	24740945	0.0937
ENSG00000176915	ANKLE2	12	133302254	133338474	0.0937
ENSG00000171811	TTC40	10	134621896	134756327	0.0937
ENSG00000127951	FGL2	7	76822688	76829143	0.0937
ENSG00000032742	IFT88	13	21140585	21265503	0.0937
ENSG00000146521	C6orf123	6	168185217	168197539	0.0938
ENSG00000122140	MRPS2	9	138391830	138396519	0.0938
ENSG00000136536	2025-03-07	2	160569000	160627538	0.0939
ENSG00000110931	CAMKK2	12	121675497	121736111	0.0939
ENSG00000165506	DNAAF2	14	50091892	50101948	0.094
ENSG00000268155	AL161450.1	9	5077163	5084580	0.0941
ENSG00000153898	MCOLN2	1	85391268	85462796	0.0941
ENSG00000167470	MIDN	19	1248552	1259142	0.0941
ENSG00000220256	AC093802.1	2	240684554	240724577	0.0941
ENSG00000124678	TCP11	6	35085848	35116387	0.0941
ENSG00000267680	ZNF224	19	44598492	44612479	0.0942
ENSG00000137161	CNPY3	6	42896938	42907025	0.0942
ENSG00000184478	OR56A3	11	5968570	5969591	0.0943
ENSG00000204704	OR2W1	6	29011990	29013017	0.0943
ENSG00000173221	GLRX	5	95087023	95158709	0.0943
ENSG00000141026	MED9	17	17380300	17396540	0.0943
ENSG00000112773	FAM46A	6	82201156	82462491	0.0944
ENSG00000142687	KIAA0319L	1	35899091	36023551	0.0944
ENSG00000169718	DUS1L	17	80015382	80023763	0.0944
ENSG00000163126	ANKRD23	2	97490263	97523671	0.0944
ENSG00000004534	RBM6	3	49977440	50137478	0.0944
ENSG00000165633	VSTM4	10	50222290	50323554	0.0944
ENSG00000106327	TFR2	7	100218039	100240402	0.0945
ENSG00000137331	IER3	6	30710976	30712331	0.0945
ENSG00000132881	RSG1	1	16558195	16563657	0.0946
ENSG00000197265	GTF2E2	8	30435835	30515768	0.0946
ENSG00000101670	LIPG	18	47087069	47119272	0.0946
ENSG00000139433	GLTP	12	110288748	110318293	0.0946
ENSG00000181381	DDX60L	4	169277886	169458937	0.0947
ENSG00000120306	CYSTM1	5	139554227	139661637	0.0947
ENSG00000187902	SHISA7	19	55940107	55954230	0.0947
ENSG00000166348	USP54	10	75257296	75385711	0.0948
ENSG00000167797	CDK2AP2	11	67273968	67276120	0.0948
ENSG00000124228	DDX27	20	47835884	47860614	0.0948
ENSG00000113648	H2AFY	5	134669590	134735604	0.0949
ENSG00000205221	VIT	2	36923833	37041935	0.0949
ENSG00000197568	HHLA3	1	70820488	70851022	0.0949
ENSG00000104341	LAPTM4B	8	98787285	98865241	0.0949
ENSG00000203690	TCP10	6	167770521	167797998	0.095
ENSG00000185522	C11orf35	11	554855	560779	0.095
ENSG00000113889	KNG1	3	186435065	186461743	0.095
ENSG00000247077	PGAM5	12	133287405	133299228	0.0951
ENSG00000185432	METTL7A	12	51317255	51326300	0.0951
ENSG00000181035	SLC25A42	19	19174808	19223697	0.0951
ENSG00000139133	ALG10	12	34175216	34182629	0.0952
ENSG00000121691	CAT	11	34460472	34493609	0.0952
ENSG00000182447	OTOL1	3	161214596	161221730	0.0952
ENSG00000197364	S100A7L2	1	153409534	153412425	0.0953
ENSG00000125821	DTD1	20	18568537	18744561	0.0954
ENSG00000149418	ST14	11	130029457	130080271	0.0954
ENSG00000141665	FBXO15	18	71740588	71815100	0.0954
ENSG00000107854	TNKS2	10	93558069	93625033	0.0954
ENSG00000115484	CCT4	2	62095224	62115939	0.0955
ENSG00000150054	MPP7	10	28339922	28623415	0.0955
ENSG00000165125	TRPV6	7	142568956	142583507	0.0955
ENSG00000007866	TEAD3	6	35441374	35464853	0.0955
ENSG00000178301	AQP11	11	77300436	77321400	0.0955
ENSG00000138152	BTBD16	10	124030821	124097677	0.0956
ENSG00000112293	GPLD1	6	24424793	24495433	0.0956
ENSG00000144034	TPRKB	2	73956231	73964527	0.0957
ENSG00000182871	COL18A1	21	46825052	46933634	0.0957
ENSG00000146383	TAAR6	6	132891461	132892498	0.0957
ENSG00000142065	ZFP14	19	36827162	36870101	0.0957
ENSG00000119965	C10orf88	10	124690419	124713919	0.0957
ENSG00000187013	C17orf82	17	59489112	59490641	0.0958
ENSG00000198826	ARHGAP11A	15	32907345	32932150	0.0958
ENSG00000142227	EMP3	19	48824766	48833810	0.0959
ENSG00000255394	C8orf49	8	11618896	11620309	0.0959
ENSG00000249209	AP000304.12	21	34956993	35284635	0.0959
ENSG00000222040	ADRA2B	2	96778707	96781984	0.0959
ENSG00000129219	PLD2	17	4710391	4726729	0.0959
ENSG00000170075	GPR37L1	1	202091986	202102720	0.0959
ENSG00000080298	RFX3	9	3218297	3526004	0.0959
ENSG00000180902	D2HGDH	2	242673994	242708231	0.096
ENSG00000119979	FAM45A	10	120863598	120897496	0.096
ENSG00000125457	MIF4GD	17	73262309	73267308	0.096
ENSG00000179636	TPPP2	14	21492268	21504435	0.096
ENSG00000101745	ANKRD12	18	9136226	9285983	0.096
ENSG00000162385	MAGOH	1	53692564	53704282	0.0962
ENSG00000257138	TAS2R38	7	141672431	141673573	0.0962
ENSG00000177721	ANXA2R	5	43039335	43043272	0.0962
ENSG00000120278	PLEKHG1	6	150920999	151164799	0.0962
ENSG00000135926	TMBIM1	2	219138915	219157309	0.0962
ENSG00000110841	PPFIBP1	12	27676364	27848497	0.0963
ENSG00000196150	ZNF250	8	146076632	146127553	0.0964
ENSG00000257242	C12orf79	12	92378756	92536690	0.0964
ENSG00000175497	DPP10	2	115199876	116603328	0.0965
ENSG00000177707	PVRL3	3	110788918	110994410	0.0965
ENSG00000172469	MANEA	6	96025419	96057333	0.0965
ENSG00000221914	PPP2R2A	8	26149007	26230196	0.0966
ENSG00000083812	ZNF324	19	58978423	58984945	0.0966
ENSG00000161999	JMJD8	16	731671	734529	0.0966
ENSG00000013503	POLR3B	12	106751436	106903976	0.0966
ENSG00000177981	ASB8	12	48541571	48574996	0.0967
ENSG00000168743	NPNT	4	106815932	106925184	0.0967
ENSG00000179134	SAMD4B	19	39833036	39876350	0.0967
ENSG00000233927	RPS28	19	8386042	8388224	0.0968
ENSG00000130770	ATPIF1	1	28562620	28573417	0.0968
ENSG00000173612	GPRC6A	6	117113248	117150200	0.0968
ENSG00000205643	CDPF1	22	46639908	46646576	0.0968
ENSG00000182902	SLC25A18	22	18043139	18073760	0.0968
ENSG00000111540	RAB5B	12	56367697	56388490	0.0969
ENSG00000080802	CNOT4	7	135046547	135194875	0.0969
ENSG00000166441	RPL27A	11	8703958	8736306	0.0969
ENSG00000158457	TSPAN33	7	128784712	128808671	0.097
ENSG00000142556	ZNF614	19	52516018	52533493	0.097
ENSG00000092068	SLC7A8	14	23594504	23652883	0.097
ENSG00000186020	ZNF529	19	37025676	37096178	0.0971
ENSG00000101017	CD40	20	44746911	44758502	0.0971
ENSG00000100109	TFIP11	22	26887191	26908471	0.0971
ENSG00000148572	NRBF2	10	64893050	64914783	0.0972
ENSG00000265303	CTD-2510F5.6	17	57274927	57292587	0.0972
ENSG00000142632	ARHGEF19	1	16524349	16539104	0.0972
ENSG00000173208	ABCD2	12	39943835	40013553	0.0972
ENSG00000105643	ARRDC2	19	18111941	18124911	0.0973
ENSG00000076201	PTPN23	3	47422501	47454931	0.0973
ENSG00000166971	AKTIP	16	53524952	53538323	0.0973
ENSG00000153822	KCNJ16	17	68049570	68131749	0.0973
ENSG00000270188	MTRNR2L11	1	238107024	238108575	0.0974
ENSG00000168306	ACOX2	3	58490863	58523046	0.0974
ENSG00000100218	RTDR1	22	23401593	23487208	0.0974
ENSG00000103495	MAZ	16	29817427	29823649	0.0974
ENSG00000168710	AHCYL1	1	110527308	110566357	0.0975
ENSG00000184939	ZFP90	16	68563993	68609975	0.0975
ENSG00000136122	BORA	13	73302061	73330336	0.0975
ENSG00000189241	TSPYL1	6	116597741	116601066	0.0977
ENSG00000254614	AP003068.23	11	64945077	64949305	0.0977
ENSG00000107938	EDRF1	10	127408084	127452712	0.0977
ENSG00000100362	PVALB	22	37196728	37215523	0.0978
ENSG00000261833	RP11-58C22.1	16	76587314	76669520	0.0979
ENSG00000134697	GNL2	1	38032417	38061536	0.0979
ENSG00000108395	TRIM37	17	57059999	57184282	0.0979
ENSG00000160410	SHKBP1	19	41082757	41097305	0.0979
ENSG00000203392	AC105020.1	15	75970672	75973093	0.098
ENSG00000167378	IRGQ	19	44088521	44100287	0.098
ENSG00000188766	SPRED3	19	38879061	38886881	0.0981
ENSG00000188886	ASTL	2	96789589	96804175	0.0981
ENSG00000172059	KLF11	2	10182976	10194963	0.0981
ENSG00000164037	SLC9B1	4	103806205	103940896	0.0982
ENSG00000114391	RPL24	3	101399935	101405626	0.0982
ENSG00000055163	CYFIP2	5	156693089	156822606	0.0982
ENSG00000168634	WFDC13	20	44330655	44337456	0.0982
ENSG00000123610	TNFAIP6	2	152214106	152236560	0.0983
ENSG00000105136	ZNF419	19	57999079	58006048	0.0983
ENSG00000204740	MALRD1	10	19492779	20079330	0.0984
ENSG00000163626	COX18	4	73921797	73935472	0.0984
ENSG00000178734	C13orf45	13	76445187	76457947	0.0985
ENSG00000136492	BRIP1	17	59758627	59940882	0.0985
ENSG00000123908	2025-08-02	8	141541264	141645718	0.0986
ENSG00000158553	POM121L2	6	27253682	27279949	0.0987
ENSG00000172995	ARPP21	3	35680437	35835988	0.0987
ENSG00000103528	SYT17	16	19179293	19279652	0.0987
ENSG00000100526	CDKN3	14	54863567	54886936	0.0987
ENSG00000258864	CTC-554D6.1	5	112162910	112203279	0.0987
ENSG00000205359	SLCO6A1	5	101707486	101834720	0.0988
ENSG00000122481	RWDD3	1	95699711	95712781	0.0988
ENSG00000134759	ELP2	18	33709407	33757909	0.0989
ENSG00000187726	DNAJB13	11	73661364	73681411	0.0989
ENSG00000169469	SPRR1B	1	153003678	153005376	0.099
ENSG00000112759	SLC29A1	6	44187242	44201888	0.099
ENSG00000123154	WDR83	19	12777614	12786646	0.099
ENSG00000144535	DIS3L2	2	232825955	233209060	0.099
ENSG00000182747	SLC35D3	6	137243402	137246777	0.0991
ENSG00000075035	WSCD2	12	108523248	108644314	0.0991
ENSG00000100625	SIX4	14	61176246	61191066	0.0991
ENSG00000146409	SLC18B1	6	133090509	133119701	0.0991
ENSG00000226979	LTA	6	31539831	31542101	0.0991
ENSG00000072201	LNX1	4	54325468	54567572	0.0992
ENSG00000184227	ACOT1	14	74003818	74010498	0.0992
ENSG00000113070	HBEGF	5	139712428	139726216	0.0992
ENSG00000148400	NOTCH1	9	139388896	139440314	0.0992
ENSG00000109511	ANXA10	4	169013666	169108841	0.0993
ENSG00000221946	FXYD7	19	35634154	35645204	0.0993
ENSG00000013392	RWDD2A	6	83903098	83908651	0.0994
ENSG00000156675	RAB11FIP1	8	37716136	37756985	0.0994
ENSG00000131051	RBM39	20	34291531	34330234	0.0994
ENSG00000104299	INTS9	8	28625178	28747759	0.0995
ENSG00000137076	TLN1	9	35696945	35732392	0.0995
ENSG00000139131	YARS2	12	32880424	32908836	0.0995
ENSG00000162437	RAVER2	1	65210778	65298915	0.0995
ENSG00000136861	CDK5RAP2	9	123151147	123342448	0.0996
ENSG00000178997	EXD1	15	41474923	41522941	0.0996
ENSG00000222007	AC064874.1	2	236682499	236692031	0.0996
ENSG00000119139	TJP2	9	71736209	71870124	0.0997
ENSG00000242689	CNTF	11	58390146	58393198	0.0997
ENSG00000165283	STOML2	9	35099888	35103154	0.0998
ENSG00000152467	ZSCAN1	19	58545400	58565999	0.0998
ENSG00000240065	PSMB9	6	32811913	32827362	0.0999
ENSG00000117625	RCOR3	1	211431719	211489727	0.0999
ENSG00000180233	ZNRF2	7	30323923	30452118	0.0999
ENSG00000184277	TM2D3	15	102161847	102192594	0.0999
ENSG00000074855	ANO8	19	17434032	17445638	0.0999
ENSG00000259288	RP11-133K1.2	15	40509629	40568597	0.0999
ENSG00000130307	USHBP1	19	17359985	17393595	0.1
ENSG00000148719	DNAJB12	10	74092588	74114988	0.1
ENSG00000143158	MPC2	1	167885967	167906278	0.1
ENSG00000122711	SPINK4	9	33218363	33248565	0.1
ENSG00000061987	MON2	12	62860597	62991363	0.1
ENSG00000169926	KLF13	15	31619058	31727868	0.1
ENSG00000166860	ZBTB39	12	57392618	57400230	0.1
ENSG00000136720	HS6ST1	2	128994290	129076151	0.1
ENSG00000166896	XRCC6BP1	12	58335324	58351052	0.1
ENSG00000086696	HSD17B2	16	82068609	82132139	0.1
ENSG00000186977	KRTAP19-5	21	31873975	31874435	0.1
ENSG00000140525	FANCI	15	89787180	89860492	0.1
ENSG00000085063	CD59	11	33719807	33757991	0.1
ENSG00000184983	NDUFA6	22	42481529	42486959	0.1
ENSG00000198961	PJA2	5	108670410	108745695	0.1
ENSG00000163682	RPL9	4	39455744	39460568	0.1
ENSG00000103549	RNF40	16	30773066	30787628	0.1
ENSG00000198711	SSBP3-AS1	1	54703710	54704736	0.1
ENSG00000112041	TULP1	6	35465651	35480715	0.101
ENSG00000258417	OC90	8	133036467	133097902	0.101
ENSG00000198863	RUNDC1	17	41132582	41145707	0.101
ENSG00000023909	GCLM	1	94350761	94374966	0.101
ENSG00000121335	PRB2	12	11544476	11653975	0.101
ENSG00000204542	C6orf15	6	31079000	31080336	0.101
ENSG00000186710	CCDC42B	12	113587663	113597081	0.101
ENSG00000221968	FADS3	11	61640991	61659523	0.101
ENSG00000158042	MRPL17	11	6702013	6704632	0.101
ENSG00000146463	ZMYM4	1	35734568	35887659	0.101
ENSG00000110619	CARS	11	3022152	3078843	0.101
ENSG00000236882	C5orf27	5	95187936	95195837	0.101
ENSG00000215712	TMEM242	6	157710418	157744633	0.101
ENSG00000255641	NKG2-E	12	10564911	10588600	0.101
ENSG00000124767	GLO1	6	38643701	38670917	0.101
ENSG00000087088	BAX	19	49458072	49465055	0.101
ENSG00000173566	NUDT18	8	21964383	21966932	0.101
ENSG00000235931	C10orf40	10	61715188	61720671	0.101
ENSG00000108384	RAD51C	17	56769934	56811703	0.101
ENSG00000107020	PLGRKT	9	5357973	5437878	0.101
ENSG00000170296	GABARAP	17	7143333	7146089	0.101
ENSG00000262526	CTD-2545G14.7	17	7143746	7147954	0.101
ENSG00000188086	PRSS45	3	46783582	46854048	0.101
ENSG00000179097	HTR1F	3	88039846	88042919	0.101
ENSG00000137675	MMP27	11	102562218	102576537	0.101
ENSG00000143374	TARS2	1	150459887	150480078	0.101
ENSG00000189159	HN1	17	73131343	73164376	0.101
ENSG00000148120	C9orf3	9	97488983	97849441	0.102
ENSG00000196350	ZNF729	19	22469210	22499978	0.102
ENSG00000119537	KDSR	18	60994959	61034743	0.102
ENSG00000215066	C9orf38	9	6467618	6470375	0.102
ENSG00000225119	LINC00999	10	38717074	38736820	0.102
ENSG00000198839	ZNF277	7	111846643	111983151	0.102
ENSG00000141258	SGSM2	17	2240792	2284352	0.102
ENSG00000144504	ANKMY1	2	241418839	241508626	0.102
ENSG00000110484	SCGB2A2	11	62037627	62040628	0.102
ENSG00000171502	COL24A1	1	86194916	86622626	0.102
ENSG00000176194	CIDEA	18	12254318	12277594	0.102
ENSG00000111581	NUP107	12	69080514	69136785	0.102
ENSG00000185272	RBM11	21	15588451	15600693	0.102
ENSG00000172482	AGXT	2	241807896	241819919	0.102
ENSG00000204983	PRSS1	7	142457319	142460923	0.102
ENSG00000138293	NCOA4	10	51565108	51590734	0.102
ENSG00000117713	ARID1A	1	27022524	27108595	0.102
ENSG00000163125	RPRD2	1	150335567	150449042	0.102
ENSG00000100038	TOP3B	22	22311397	22337213	0.102
ENSG00000107643	MAPK8	10	49514698	49647403	0.102
ENSG00000177459	C8orf47	8	99076539	99105838	0.102
ENSG00000156017	C9orf41	9	77595936	77643339	0.102
ENSG00000186469	GNG2	14	52292913	52446060	0.102
ENSG00000185198	PRSS57	19	685521	695460	0.102
ENSG00000103035	PSMD7	16	74330673	74340186	0.102
ENSG00000119004	CYP20A1	2	204103663	204163009	0.102
ENSG00000196230	TUBB	6	30687978	30693203	0.102
ENSG00000235156	TMEM30C	3	99904531	99913035	0.103
ENSG00000168556	ING2	4	184426147	184432249	0.103
ENSG00000204859	ZBTB48	1	6640061	6649340	0.103
ENSG00000166881	TMEM194A	12	57449426	57481846	0.103
ENSG00000219073	CELA3B	1	22303514	22325135	0.103
ENSG00000160752	FDPS	1	155278539	155290457	0.103
ENSG00000160801	PTH1R	3	46919236	46945287	0.103
ENSG00000188352	FOCAD	9	20658308	20995954	0.103
ENSG00000113966	ARL6	3	97483365	97519953	0.103
ENSG00000162641	AKNAD1	1	109358520	109506106	0.103
ENSG00000172661	FAM21C	10	46222648	46288409	0.103
ENSG00000167272	POP5	12	121016567	121019201	0.103
ENSG00000168309	FAM107A	3	58549844	58613337	0.103
ENSG00000087206	UIMC1	5	176332006	176449634	0.103
ENSG00000013523	ANGEL1	14	77253588	77292589	0.103
ENSG00000185958	FAM186A	12	50720013	50790405	0.103
ENSG00000185823	NPAP1	15	24920541	24928593	0.103
ENSG00000139352	ASCL1	12	103351464	103354294	0.103
ENSG00000170502	NUDT9	4	88343734	88380606	0.103
ENSG00000129270	MMP28	17	34083268	34122711	0.103
ENSG00000162931	TRIM17	1	228595641	228604562	0.103
ENSG00000135916	ITM2C	2	231729354	231743963	0.103
ENSG00000163719	MTMR14	3	9691117	9744077	0.103
ENSG00000269605	Z97053.1	20	43234346	43248126	0.103
ENSG00000100122	CRYBB1	22	26995242	27014052	0.103
ENSG00000112992	NNT	5	43602794	43707507	0.103
ENSG00000136144	RCBTB1	13	50106082	50159719	0.103
ENSG00000175073	VCPIP1	8	67540722	67579452	0.103
ENSG00000120690	ELF1	13	41506056	41635576	0.103
ENSG00000151967	SCHIP1	3	159557650	159615149	0.103
ENSG00000179750	APOBEC3B	22	39378352	39388809	0.103
ENSG00000101463	SYNDIG1	20	24449835	24647252	0.104
ENSG00000240764	PCDHGC5	5	140868808	140892546	0.104
ENSG00000169403	PTAFR	1	28473677	28520447	0.104
ENSG00000181588	MEX3D	19	1554668	1568057	0.104
ENSG00000218739	CEBPZ-AS1	2	37423631	37443336	0.104
ENSG00000138380	CARF	2	203776937	203851786	0.104
ENSG00000163346	PBXIP1	1	154916552	154928599	0.104
ENSG00000078687	TNRC6C	17	76000249	76104916	0.104
ENSG00000182580	EPHB3	3	184279572	184300197	0.104
ENSG00000142539	CTD-2545M3.6	19	50919056	50931666	0.104
ENSG00000150687	PRSS23	11	86502101	86663952	0.104
ENSG00000140259	MFAP1	15	44096690	44117000	0.104
ENSG00000186451	SPATA12	3	57094469	57109460	0.104
ENSG00000163216	SPRR2D	1	153012201	153014407	0.104
ENSG00000035664	DAPK2	15	64199235	64364232	0.104
ENSG00000260362	RP11-297M9.1	16	9760742	9770700	0.104
ENSG00000085265	FCN1	9	137801431	137809809	0.104
ENSG00000034693	PEX3	6	143771944	143811147	0.104
ENSG00000164406	LEAP2	5	132208014	132210738	0.104
ENSG00000127928	GNGT1	7	93220885	93540577	0.104
ENSG00000163518	FCRL4	1	157543539	157567870	0.104
ENSG00000109083	IFT20	17	26655352	26662515	0.104
ENSG00000160472	TMEM190	19	55888204	55889612	0.104
ENSG00000063660	GPC1	2	241375088	241407493	0.104
ENSG00000226894	TMPRSS11BNL	4	69054242	69083798	0.104
ENSG00000083844	ZNF264	19	57702868	57724724	0.104
ENSG00000153292	GPR110	6	46965440	47010099	0.104
ENSG00000138778	CENPE	4	104026963	104119566	0.105
ENSG00000175489	LRRC25	19	18501954	18508427	0.105
ENSG00000108702	CCL1	17	32687347	32690250	0.105
ENSG00000150627	WDR17	4	176986985	177103978	0.105
ENSG00000183397	C19orf71	19	3539152	3544028	0.105
ENSG00000197502	AL627171.1	14	50300810	50311552	0.105
ENSG00000270299	RP5-850E9.3	20	627270	656444	0.105
ENSG00000204219	TCEA3	1	23707554	23751233	0.105
ENSG00000087995	METTL2A	17	60501228	60527454	0.105
ENSG00000269590	CTD-2192J16.24	19	12775642	12780211	0.105
ENSG00000172671	ZFAND4	10	46111043	46168228	0.105
ENSG00000188295	ZNF669	1	247263264	247267674	0.105
ENSG00000118503	TNFAIP3	6	138188351	138204449	0.105
ENSG00000198610	AKR1C4	10	5237425	5260912	0.105
ENSG00000105393	BABAM1	19	17378159	17392058	0.105
ENSG00000197296	FITM2	20	42931478	42939809	0.105
ENSG00000144026	ZNF514	2	95813075	95831158	0.105
ENSG00000135698	MPHOSPH6	16	82181403	82203831	0.105
ENSG00000125846	ZNF133	20	18269121	18297640	0.105
ENSG00000157111	TMEM171	5	72416119	72427644	0.105
ENSG00000141867	BRD4	19	15347647	15443356	0.105
ENSG00000066468	FGFR2	10	123237848	123357972	0.105
ENSG00000101236	RNF24	20	3907956	3996229	0.105
ENSG00000164144	ARFIP1	4	153701089	153839615	0.105
ENSG00000132522	GPS2	17	7214643	7218883	0.105
ENSG00000132122	SPATA6	1	48761044	48937845	0.105
ENSG00000203685	C1orf95	1	226736501	226796915	0.105
ENSG00000161570	CCL5	17	34198495	34207797	0.105
ENSG00000105171	POP4	19	30094924	30108144	0.105
ENSG00000164532	TBX20	7	35242042	35293758	0.105
ENSG00000144746	ARL6IP5	3	69134095	69155217	0.105
ENSG00000232263	KRTAP25-1	21	31661463	31661832	0.105
ENSG00000167720	SRR	17	2206677	2228554	0.105
ENSG00000183018	SPNS2	17	4402133	4442330	0.105
ENSG00000197653	DNAH10	12	124247042	124420753	0.106
ENSG00000114491	UMPS	3	124449213	124464040	0.106
ENSG00000100519	PSMC6	14	53173890	53195305	0.106
ENSG00000137460	FHDC1	4	153857504	153900848	0.106
ENSG00000062038	CDH3	16	68670092	68756519	0.106
ENSG00000264424	MYH4	17	10346607	10372876	0.106
ENSG00000249751	ECSCR	5	138784245	138842328	0.106
ENSG00000123104	ITPR2	12	26490342	26986131	0.106
ENSG00000171126	KCNG3	2	42669157	42721237	0.106
ENSG00000119508	NR4A3	9	102584137	102629173	0.106
ENSG00000109323	MANBA	4	103552660	103682151	0.106
ENSG00000021355	SERPINB1	6	2832566	2842240	0.106
ENSG00000131914	LIN28A	1	26737269	26756213	0.106
ENSG00000187051	RPS19BP1	22	39925098	39928860	0.106
ENSG00000167522	ANKRD11	16	89334038	89556969	0.106
ENSG00000168874	ATOH8	2	85978467	86015189	0.106
ENSG00000062485	CS	12	56665483	56694176	0.106
ENSG00000136643	RPS6KC1	1	213224589	213448116	0.106
ENSG00000026103	FAS	10	90750414	90775542	0.106
ENSG00000149548	CCDC15	11	124824017	124911385	0.106
ENSG00000143653	SCCPDH	1	246887349	246931439	0.106
ENSG00000077549	CAPZB	1	19665267	19812066	0.106
ENSG00000204539	CDSN	6	31082867	31088223	0.106
ENSG00000120675	DNAJC15	13	43597339	43683045	0.106
ENSG00000124217	MOCS3	20	49575363	49577820	0.106
ENSG00000116151	MORN1	1	2252692	2323146	0.106
ENSG00000168280	KIF5C	2	149632819	149883273	0.106
ENSG00000139531	SUOX	12	56390964	56400425	0.106
ENSG00000124104	SNX21	20	44462449	44471914	0.106
ENSG00000117472	TSPAN1	1	46640745	46651630	0.106
ENSG00000254469	RP11-849H4.2	11	71576555	71639700	0.106
ENSG00000162601	MYSM1	1	59120411	59165764	0.106
ENSG00000138386	NAB1	2	191511472	191557492	0.106
ENSG00000125835	SNRPB	20	2442280	2451499	0.106
ENSG00000104805	NUCB1	19	49403307	49426629	0.107
ENSG00000115762	PLEKHB2	2	131862420	132111282	0.107
ENSG00000159167	STC1	8	23699428	23712320	0.107
ENSG00000157404	KIT	4	55524085	55606881	0.107
ENSG00000150760	DOCK1	10	128593978	129250781	0.107
ENSG00000177300	CLDN22	4	184239220	184241927	0.107
ENSG00000134256	CD101	1	117544382	117579167	0.107
ENSG00000175344	CHRNA7	15	32322691	32464722	0.107
ENSG00000092345	DAZL	3	16628299	16711813	0.107
ENSG00000112137	PHACTR1	6	12717893	13288645	0.107
ENSG00000163840	DTX3L	3	122283085	122294050	0.107
ENSG00000099864	PALM	19	708953	748329	0.107
ENSG00000235568	NFAM1	22	42776416	42828401	0.107
ENSG00000133069	TMCC2	1	205197304	205242471	0.107
ENSG00000115459	ELMOD3	2	85581517	85618875	0.107
ENSG00000096080	MRPS18A	6	43639040	43655528	0.107
ENSG00000021300	PLEKHB1	11	73357223	73373864	0.107
ENSG00000176472	ZNF575	19	44029649	44040282	0.107
ENSG00000137145	DENND4C	9	19230433	19374139	0.107
ENSG00000178802	MPI	15	75182346	75191798	0.107
ENSG00000150628	SPATA4	4	177105789	177116822	0.107
ENSG00000100350	FOXRED2	22	36883237	36903148	0.107
ENSG00000107014	RLN2	9	5299868	5304969	0.107
ENSG00000130768	SMPDL3B	1	28261504	28285668	0.107
ENSG00000163331	DAPL1	2	159651829	159719293	0.107
ENSG00000107187	LHX3	9	139088096	139096955	0.107
ENSG00000267477	CTC-398G3.6	19	11577055	11616513	0.107
ENSG00000163009	C2orf48	2	10281509	10351851	0.107
ENSG00000263002	ZNF234	19	44645710	44663156	0.107
ENSG00000155090	KLF10	8	103661007	103668130	0.107
ENSG00000126246	IGFLR1	19	36230058	36233354	0.108
ENSG00000186141	POLR3C	1	145592605	145611025	0.108
ENSG00000072401	UBE2D1	10	60094735	60130513	0.108
ENSG00000169499	PLEKHA2	8	38758753	38831428	0.108
ENSG00000133250	ZNF414	19	8575462	8579048	0.108
ENSG00000114268	PFKFB4	3	48555117	48599448	0.108
ENSG00000151779	NBAS	2	15307032	15701454	0.108
ENSG00000119471	HSDL2	9	115142217	115234690	0.108
ENSG00000141542	RAB40B	17	80612849	80656604	0.108
ENSG00000113318	MSH3	5	79950467	80172279	0.108
ENSG00000243056	EIF4EBP3	5	139927251	139929163	0.108
ENSG00000142513	ACPT	19	51293672	51298481	0.108
ENSG00000125952	MAX	14	65472892	65569413	0.108
ENSG00000197734	C14orf178	14	78227173	78236085	0.108
ENSG00000068489	PRR11	17	57232860	57282066	0.108
ENSG00000042980	ADAM28	8	24151553	24216531	0.108
ENSG00000144591	GMPPA	2	220363589	220371710	0.108
ENSG00000142273	CBLC	19	45281126	45303891	0.108
ENSG00000197140	ADAM32	8	38964509	39142430	0.108
ENSG00000161914	ZNF653	19	11594242	11616738	0.108
ENSG00000134962	KLB	4	39408473	39453156	0.108
ENSG00000178233	TMEM151B	6	44238203	44275243	0.108
ENSG00000117215	PLA2G2D	1	20438432	20446050	0.108
ENSG00000188186	LAMTOR4	7	99746530	99753567	0.108
ENSG00000170128	GPR25	1	200842083	200843306	0.108
ENSG00000160973	FOXH1	8	145698795	145701718	0.108
ENSG00000131469	RPL27	17	41150290	41154976	0.109
ENSG00000186635	ARAP1	11	72396114	72504644	0.109
ENSG00000213892	CEACAM16	19	45202421	45213986	0.109
ENSG00000159164	SV2A	1	149874870	149889434	0.109
ENSG00000185418	TARSL2	15	102193801	102264807	0.109
ENSG00000110171	TRIM3	11	6469843	6495689	0.109
ENSG00000132465	IGJ	4	71521258	71547534	0.109
ENSG00000167004	PDIA3	15	44038590	44065477	0.109
ENSG00000181982	CCDC149	4	24807739	24981826	0.109
ENSG00000154222	CC2D1B	1	52811395	52831865	0.109
ENSG00000173809	TDRD12	19	33210659	33320483	0.109
ENSG00000100987	VSX1	20	25051521	25062996	0.109
ENSG00000267120	AD000671.6	19	36230153	36236333	0.109
ENSG00000267970	AC004899.1	7	48887362	48891221	0.109
ENSG00000163209	SPRR3	1	152974223	152976332	0.109
ENSG00000268141	AL606500.1	1	154585067	154585190	0.109
ENSG00000214854	AL031590.1	22	39656865	39657063	0.109
ENSG00000160953	MUM1	19	1285890	1378430	0.109
ENSG00000164893	SLC7A13	8	87226281	87333375	0.109
ENSG00000186648	LRRC16B	14	24521206	24538937	0.109
ENSG00000164402	2025-09-08	5	132086509	132142933	0.109
ENSG00000146411	SLC2A12	6	134309835	134373774	0.109
ENSG00000255093	RP11-794P6.2	11	111322064	111328876	0.109
ENSG00000105851	PIK3CG	7	106505723	106547590	0.11
ENSG00000157654	PALM2-AKAP2	9	112542589	112934792	0.11
ENSG00000241978	AKAP2	9	112542769	112934792	0.11
ENSG00000165684	SNAPC4	9	139270029	139293249	0.11
ENSG00000166828	SCNN1G	16	23194036	23228204	0.11
ENSG00000138722	MMRN1	4	90800683	90875780	0.11
ENSG00000144724	PTPRG	3	61547243	62283288	0.11
ENSG00000256892	MTRNR2L7	10	37890366	37891859	0.11
ENSG00000221995	TIAF1	17	27400537	27418537	0.11
ENSG00000125779	PANK2	20	3869486	3907605	0.11
ENSG00000136982	DSCC1	8	120846216	120868250	0.11
ENSG00000180720	CHRM4	11	46406640	46408107	0.11
ENSG00000108506	INTS2	17	59942731	60005377	0.11
ENSG00000114026	OGG1	3	9791628	9829903	0.11
ENSG00000121446	RGSL1	1	182419256	182529734	0.11
ENSG00000112182	BACH2	6	90636248	91006627	0.11
ENSG00000198246	SLC29A3	10	73079015	73123142	0.11
ENSG00000082556	OPRK1	8	54138284	54164257	0.11
ENSG00000167208	SNX20	16	50700211	50715264	0.11
ENSG00000159023	EPB41	1	29213603	29446553	0.11
ENSG00000107554	DNMBP	10	101635334	101769676	0.11
ENSG00000089127	OAS1	12	113344582	113369990	0.11
ENSG00000124201	ZNFX1	20	47854483	47894963	0.11
ENSG00000231824	C18orf42	18	5145284	5197502	0.11
ENSG00000143028	SYPL2	1	110009180	110024759	0.11
ENSG00000113013	HSPA9	5	137890571	137911133	0.11
ENSG00000136213	CHST12	7	2443223	2474242	0.11
ENSG00000162105	SHANK2	11	70313961	70963623	0.11
ENSG00000143479	DYRK3	1	206808881	206857764	0.11
ENSG00000132972	RNF17	13	25338290	25454059	0.111
ENSG00000197808	ZNF461	19	37128094	37157755	0.111
ENSG00000175787	ZNF169	9	97021593	97063736	0.111
ENSG00000136048	DRAM1	12	102271129	102405908	0.111
ENSG00000204822	MRPL53	2	74699085	74700449	0.111
ENSG00000180376	CCDC66	3	56591189	56655846	0.111
ENSG00000178021	TSPYL6	2	54480315	54483409	0.111
ENSG00000213694	S1PR3	9	91606362	91619925	0.111
ENSG00000168010	ATG16L2	11	72525353	72554719	0.111
ENSG00000166546	BEAN1	16	66461200	66527432	0.111
ENSG00000249693	THEGL	4	57396775	57469673	0.111
ENSG00000095794	CREM	10	35415719	35501886	0.111
ENSG00000099866	MADCAM1	19	489176	505347	0.111
ENSG00000111432	FZD10	12	130647004	130650285	0.111
ENSG00000197355	UAP1L1	9	139971953	139978991	0.111
ENSG00000253148	RGS21	1	192286122	192336415	0.111
ENSG00000198719	DLL1	6	170591294	170599561	0.111
ENSG00000179168	GGN	19	38874905	38878722	0.111
ENSG00000157060	SHCBP1L	1	182869000	182922660	0.111
ENSG00000143512	HHIPL2	1	222695602	222721445	0.111
ENSG00000138760	SCARB2	4	77079890	77135046	0.111
ENSG00000153093	ACOXL	2	111490150	111875799	0.111
ENSG00000104823	ECH1	19	39306062	39322645	0.111
ENSG00000064547	LPAR2	19	19734477	19739739	0.111
ENSG00000166848	TERF2IP	16	75681684	75795770	0.111
ENSG00000181555	SETD2	3	47057919	47205457	0.111
ENSG00000149435	GGTLC1	20	23965690	23969416	0.111
ENSG00000204174	NPY4R	10	47083534	47088320	0.111
ENSG00000269591	AL354808.2	13	20268547	20269240	0.112
ENSG00000147443	DOK2	8	21766384	21771371	0.112
ENSG00000142459	EVI5L	19	7895119	7929862	0.112
ENSG00000130684	ZNF337	20	25654851	25677477	0.112
ENSG00000062194	GPBP1	5	56469775	56560506	0.112
ENSG00000132768	DPH2	1	44435672	44439041	0.112
ENSG00000100985	MMP9	20	44637547	44645200	0.112
ENSG00000128185	DGCR6L	22	20301799	20307603	0.112
ENSG00000204424	LY6G6F	6	31674640	31685581	0.112
ENSG00000137948	BRDT	1	92414928	92479983	0.112
ENSG00000139132	FGD4	12	32552463	32798984	0.112
ENSG00000065600	TMEM206	1	212537273	212588243	0.112
ENSG00000175857	GAPT	5	57787262	57792917	0.112
ENSG00000267270	AC139100.2	18	77905807	77936315	0.112
ENSG00000057019	DCBLD2	3	98514785	98620533	0.112
ENSG00000101333	PLCB4	20	9049410	9461889	0.112
ENSG00000162241	SLC25A45	11	65142663	65151172	0.112
ENSG00000070269	TMEM260	14	56955072	57117324	0.112
ENSG00000133317	LGALS12	11	63273556	63284246	0.112
ENSG00000182600	C2orf82	2	233721980	233743418	0.112
ENSG00000114439	BBX	3	107241783	107530171	0.112
ENSG00000113088	GZMK	5	54320081	54330398	0.112
ENSG00000175646	PRM1	16	11374693	11375207	0.112
ENSG00000099139	PCSK5	9	78505560	78977255	0.112
ENSG00000131242	RAB11FIP4	17	29718642	29865236	0.112
ENSG00000048707	VPS13D	1	12290124	12572099	0.112
ENSG00000067225	PKM	15	72491370	72524164	0.112
ENSG00000108588	CCDC47	17	61822610	61853711	0.112
ENSG00000132612	VPS4A	16	69345259	69358949	0.112
ENSG00000138755	CXCL9	4	76922428	76928641	0.113
ENSG00000107338	SHB	9	37919131	38069210	0.113
ENSG00000157734	SNX22	15	64443914	64449680	0.113
ENSG00000162598	C1orf87	1	60452941	60539442	0.113
ENSG00000136699	SMPD4	2	130908981	130940323	0.113
ENSG00000111913	FAM65B	6	24797601	25042238	0.113
ENSG00000123364	HOXC13	12	54332535	54340328	0.113
ENSG00000115919	KYNU	2	143635067	143799890	0.113
ENSG00000090661	CERS4	19	8271620	8327305	0.113
ENSG00000163283	ALPP	2	233243244	233247599	0.113
ENSG00000250641	MEGT1	6	31674681	31685695	0.113
ENSG00000171219	CDC42BPG	11	64590859	64612041	0.113
ENSG00000105427	CNFN	19	42891171	42894439	0.113
ENSG00000198252	STYX	14	53196898	53241716	0.113
ENSG00000184321	OR51J1	11	5423827	5424777	0.113
ENSG00000005175	RPAP3	12	48057070	48099844	0.113
ENSG00000253293	HOXA10	7	27210210	27219880	0.113
ENSG00000134250	NOTCH2	1	120454176	120612240	0.113
ENSG00000187871	GFRAL	6	55192267	55267291	0.113
ENSG00000163788	SNRK	3	43328004	43466256	0.113
ENSG00000106052	TAX1BP1	7	27778950	27884183	0.113
ENSG00000196565	HBG2	11	5274420	5667019	0.113
ENSG00000065665	SEC61A2	10	12171636	12211960	0.113
ENSG00000273173	SNURF	15	25200133	25223729	0.113
ENSG00000266202	RP1-66C13.4	17	26125832	26220391	0.113
ENSG00000066583	ISOC1	5	128430444	128449721	0.113
ENSG00000121753	BAI2	1	32192718	32230494	0.113
ENSG00000144736	SHQ1	3	72798428	72911065	0.113
ENSG00000157119	KLHL40	3	42727011	42734036	0.113
ENSG00000185880	TRIM69	15	45021186	45060027	0.113
ENSG00000165678	GHITM	10	85899196	85913001	0.113
ENSG00000170464	DNAJC18	5	138744279	138780180	0.114
ENSG00000105401	CDC37	19	10501810	10530797	0.114
ENSG00000170954	ZNF415	19	53611132	53636330	0.114
ENSG00000148341	SH3GLB2	9	131769315	131790582	0.114
ENSG00000187642	C1orf170	1	910579	917497	0.114
ENSG00000163376	KBTBD8	3	67048727	67061634	0.114
ENSG00000124766	SOX4	6	21593972	21598847	0.114
ENSG00000185236	RAB11B	19	8454865	8469318	0.114
ENSG00000105131	EPHX3	19	15337730	15344246	0.114
ENSG00000186907	RTN4RL2	11	57228022	57245007	0.114
ENSG00000100151	PICK1	22	38452318	38471708	0.114
ENSG00000036530	CYP46A1	14	100150641	100193638	0.114
ENSG00000259305	ZHX1-C8ORF76	8	124238431	124279627	0.114
ENSG00000003400	CASP10	2	202047604	202094129	0.114
ENSG00000139914	FITM1	14	24600484	24602058	0.114
ENSG00000181789	COPG1	3	128968449	128996614	0.114
ENSG00000099194	SCD	10	102106881	102124591	0.114
ENSG00000090013	BLVRB	19	40953696	40971747	0.114
ENSG00000109061	MYH1	17	10395624	10421860	0.114
ENSG00000117448	AKR1A1	1	46016215	46035721	0.114
ENSG00000205754	SLCO1B7	12	20968673	21245679	0.114
ENSG00000165449	SLC16A9	10	61410523	61495760	0.114
ENSG00000095261	PSMD5	9	123577774	123605262	0.114
ENSG00000114739	ACVR2B	3	38495342	38534633	0.114
ENSG00000166562	SEC11C	18	56806709	56826068	0.114
ENSG00000113520	IL4	5	132009678	132018368	0.114
ENSG00000124496	TRERF1	6	42192669	42419789	0.114
ENSG00000187021	PNLIPRP1	10	118349897	118368687	0.114
ENSG00000132256	TRIM5	11	5684425	5959849	0.114
ENSG00000138823	MTTP	4	100484918	100545156	0.114
ENSG00000150201	FXYD4	10	43867090	43871783	0.114
ENSG00000129968	ABHD17A	19	1876809	1885546	0.114
ENSG00000168497	SDPR	2	192699028	192711981	0.115
ENSG00000167740	CYB5D2	17	4046462	4090605	0.115
ENSG00000127081	ZNF484	9	95607874	95640304	0.115
ENSG00000136240	KDELR2	7	6485584	6523873	0.115
ENSG00000179057	IGSF22	11	18725852	18747777	0.115
ENSG00000163877	SNIP1	1	38000050	38019903	0.115
ENSG00000122359	ANXA11	10	81910645	81965328	0.115
ENSG00000225830	ERCC6	10	50663414	50747584	0.115
ENSG00000188242	CTD-2228K2.5	5	466239	473213	0.115
ENSG00000176204	LRRTM4	2	76974845	77820445	0.115
ENSG00000166947	EPB42	15	43398423	43513481	0.115
ENSG00000197479	PCDHB11	5	140579183	140582618	0.115
ENSG00000111245	MYL2	12	111348623	111358526	0.115
ENSG00000138083	SIX3	2	45168902	45173216	0.115
ENSG00000186231	KLHL32	6	97372605	97588630	0.115
ENSG00000187699	C2orf88	2	190744335	191068210	0.115
ENSG00000120784	ZFP30	19	38104650	38183238	0.115
ENSG00000181104	F2R	5	76011868	76031606	0.115
ENSG00000139722	VPS37B	12	123349882	123380991	0.115
ENSG00000149474	CSRP2BP	20	18118762	18169031	0.115
ENSG00000168000	BSCL2	11	62457747	62477317	0.115
ENSG00000144229	THSD7B	2	137523115	138435287	0.115
ENSG00000109775	UFSP2	4	186320694	186347139	0.115
ENSG00000204634	TBC1D8	2	101624079	101869328	0.115
ENSG00000198542	ITGBL1	13	102104966	102375456	0.115
ENSG00000178127	NDUFV2	18	9102628	9134343	0.115
ENSG00000161618	ALDH16A1	19	49956426	49974305	0.115
ENSG00000196312	HIATL2	9	99660348	99775862	0.115
ENSG00000159871	LYPD5	19	44300081	44331358	0.115
ENSG00000181577	C6orf223	6	43968317	43973695	0.115
ENSG00000132514	CLEC10A	17	6977856	6983626	0.115
ENSG00000143603	KCNN3	1	154669931	154842756	0.115
ENSG00000106128	GHRHR	7	30978284	31032869	0.116
ENSG00000011295	TTC19	17	15902694	15948329	0.116
ENSG00000087095	NLK	17	26368763	26523407	0.116
ENSG00000138279	ANXA7	10	75134859	75173834	0.116
ENSG00000149761	NUDT22	11	63993413	63998158	0.116
ENSG00000127578	WFIKKN1	16	679239	684116	0.116
ENSG00000072041	SLC6A15	12	85253492	85307394	0.116
ENSG00000178397	FAM220A	7	6369040	6388612	0.116
ENSG00000174446	SNAPC5	15	66782473	66790151	0.116
ENSG00000163485	ADORA1	1	203059782	203136533	0.116
ENSG00000069812	HES2	1	6472478	6484730	0.116
ENSG00000182853	VMO1	17	4688580	4689728	0.116
ENSG00000163281	GNPDA2	4	44684217	44728612	0.116
ENSG00000119699	TGFB3	14	76424442	76449334	0.116
ENSG00000141391	SLMO1	18	12407895	12432237	0.116
ENSG00000143630	HCN3	1	155247374	155259639	0.116
ENSG00000169515	CCDC8	19	46913629	46916841	0.116
ENSG00000204444	APOM	6	31620193	31625987	0.116
ENSG00000158481	CD1C	1	158259576	158263420	0.116
ENSG00000125166	GOT2	16	58741035	58768261	0.116
ENSG00000144962	SPATA16	3	172607148	172859058	0.116
ENSG00000170891	CYTL1	4	5016313	5021199	0.116
ENSG00000178222	RNF212	4	1050038	1107350	0.116
ENSG00000243251	PGBD3	10	50723151	50747086	0.116
ENSG00000221977	OR4E2	14	22133297	22134238	0.116
ENSG00000140798	ABCC12	16	48116884	48189929	0.116
ENSG00000082126	MPP4	2	202509593	202563417	0.117
ENSG00000106571	GLI3	7	42000548	42277469	0.117
ENSG00000181291	TMEM132E	17	32907768	32966337	0.117
ENSG00000121440	PDZRN3	3	73431584	73674091	0.117
ENSG00000185155	MIXL1	1	226411319	226414755	0.117
ENSG00000137075	RNF38	9	36336393	36487545	0.117
ENSG00000105146	AURKC	19	57742377	57746916	0.117
ENSG00000168904	LRRC28	15	99791567	99930934	0.117
ENSG00000188559	RALGAPA2	20	20370196	20693131	0.117
ENSG00000048342	CC2D2A	4	15471489	15603180	0.117
ENSG00000215790	SLC35E2	1	1656277	1677431	0.117
ENSG00000197632	SERPINB2	18	61538926	61571124	0.117
ENSG00000159409	CELF3	1	151674880	151689290	0.117
ENSG00000101216	GMEB2	20	62218955	62258394	0.117
ENSG00000114107	CEP70	3	138213186	138313380	0.117
ENSG00000197045	GMFB	14	54941202	54955914	0.117
ENSG00000139116	KIF21A	12	39687030	39837192	0.117
ENSG00000257046	LST3	12	20968608	21243179	0.117
ENSG00000165060	FXN	9	71650175	71715094	0.117
ENSG00000178921	PFAS	17	8150936	8173809	0.117
ENSG00000143164	DCAF6	1	167905021	168045081	0.117
ENSG00000160161	CILP2	19	19649057	19657468	0.117
ENSG00000174021	GNG5	1	84964008	84972248	0.117
ENSG00000198643	FAM3D	3	58619673	58652575	0.117
ENSG00000204954	C12orf73	12	104343980	104359486	0.117
ENSG00000167930	ITFG3	16	284545	319942	0.117
ENSG00000205336	GPR56	16	57644564	57698944	0.117
ENSG00000205358	MT1H	16	56703726	56705041	0.117
ENSG00000122735	DNAI1	9	34457412	34520982	0.117
ENSG00000185739	SRL	16	4239375	4292081	0.117
ENSG00000100106	TRIOBP	22	38093011	38172563	0.117
ENSG00000170365	SMAD1	4	146402346	146479231	0.117
ENSG00000156802	ATAD2	8	124332090	124428590	0.117
ENSG00000116815	CD58	1	117057157	117113661	0.117
ENSG00000082293	COL19A1	6	70576463	70919679	0.117
ENSG00000182308	DCAF4L1	4	41983713	41988476	0.117
ENSG00000137804	NUSAP1	15	41624892	41673248	0.117
ENSG00000163558	PRKCI	3	169940153	170023769	0.118
ENSG00000163832	ELP6	3	47537130	47555251	0.118
ENSG00000137558	PI15	8	75736772	75767264	0.118
ENSG00000184076	UQCR10	22	30163358	30166402	0.118
ENSG00000111731	C2CD5	12	22601517	22697480	0.118
ENSG00000095596	CYP26A1	10	94833232	94837647	0.118
ENSG00000163704	PRRT3	3	9987226	9994078	0.118
ENSG00000158050	DUSP2	2	96808905	96811179	0.118
ENSG00000185559	DLK1	14	101192042	101201539	0.118
ENSG00000121957	GPSM2	1	109417972	109477167	0.118
ENSG00000127580	WDR24	16	734622	740444	0.118
ENSG00000106853	PTGR1	9	114312002	114362135	0.118
ENSG00000083307	GRHL2	8	102504660	102681954	0.118
ENSG00000171631	P2RY6	11	72975550	73009662	0.118
ENSG00000015592	STMN4	8	27092840	27115937	0.118
ENSG00000130511	SSBP4	19	18529674	18545372	0.118
ENSG00000141447	OSBPL1A	18	21742008	21977844	0.118
ENSG00000164808	SPIDR	8	48173167	48648868	0.118
ENSG00000119509	INVS	9	102861538	103063282	0.118
ENSG00000130844	ZNF331	19	54024235	54083523	0.118
ENSG00000108406	DHX40	17	57642886	57685706	0.118
ENSG00000141255	SPATA22	17	3343313	3417146	0.118
ENSG00000117360	PRPF3	1	150293925	150325671	0.118
ENSG00000166582	CENPV	17	16245848	16256970	0.118
ENSG00000106624	AEBP1	7	44143960	44154161	0.118
ENSG00000144320	KIAA1715	2	176788620	176867567	0.118
ENSG00000196639	HRH1	3	11178779	11305243	0.118
ENSG00000008256	CYTH3	7	6201407	6312275	0.118
ENSG00000116560	SFPQ	1	35641979	35658749	0.118
ENSG00000269307	CTD-2278I10.6	19	17378227	17393775	0.118
ENSG00000064651	SLC12A2	5	127419458	127525380	0.119
ENSG00000043093	DCUN1D1	3	182655862	182703741	0.119
ENSG00000197912	SPG7	16	89557325	89624176	0.119
ENSG00000103266	STUB1	16	730224	732870	0.119
ENSG00000186009	ATP4B	13	114303119	114312501	0.119
ENSG00000204659	CBY3	5	179105584	179107975	0.119
ENSG00000089012	SIRPG	20	1609798	1638425	0.119
ENSG00000171723	GPHN	14	66974125	67648520	0.119
ENSG00000175482	POLD4	11	67118248	67124443	0.119
ENSG00000178460	MCMDC2	8	67782984	67834283	0.119
ENSG00000166016	ABTB2	11	34172535	34379555	0.119
ENSG00000233198	RNF224	9	140122018	140124090	0.119
ENSG00000089041	P2RX7	12	121570622	121623876	0.119
ENSG00000122367	LDB3	10	88428206	88495825	0.119
ENSG00000169679	BUB1	2	111395275	111435691	0.119
ENSG00000134317	GRHL1	2	10085341	10142411	0.119
ENSG00000175264	CHST1	11	45670427	45687172	0.119
ENSG00000185269	NOTUM	17	79910388	79919716	0.119
ENSG00000130508	PXDN	2	1635659	1748624	0.119
ENSG00000102699	PARP4	13	24995064	25086948	0.119
ENSG00000204007	GLT6D1	9	138515502	138531386	0.119
ENSG00000134897	BIVM	13	103451399	103493885	0.119
ENSG00000079950	STX7	6	132767006	132834337	0.119
ENSG00000089060	SLC8B1	12	113736564	113797298	0.119
ENSG00000024526	DEPDC1	1	68939835	68962904	0.119
ENSG00000161911	TREML1	6	41117080	41122075	0.119
ENSG00000105538	RASIP1	19	49223844	49243978	0.12
ENSG00000129292	PHF20L1	8	133787618	133861052	0.12
ENSG00000255561	FDXACB1	11	111744780	111751967	0.12
ENSG00000073417	PDE8A	15	85523671	85682376	0.12
ENSG00000014824	SLC30A9	4	41992489	42092474	0.12
ENSG00000164929	BAALC	8	104152938	104242533	0.12
ENSG00000139645	ANKRD52	12	56631591	56652175	0.12
ENSG00000144120	TMEM177	2	120436743	120444083	0.12
ENSG00000164904	ALDH7A1	5	125877533	125931110	0.12
ENSG00000067248	DHX29	5	54552073	54603550	0.12
ENSG00000011422	PLAUR	19	44150247	44174699	0.12
ENSG00000249992	TMEM158	3	45265958	45267770	0.12
ENSG00000090581	GNPTG	16	1401924	1413352	0.12
ENSG00000102900	NUP93	16	56764017	56878797	0.12
ENSG00000180901	KCTD2	17	73028670	73061984	0.12
ENSG00000144028	SNRNP200	2	96940074	96971297	0.12
ENSG00000163781	TOPBP1	3	133317019	133380737	0.12
ENSG00000172985	SH3RF3	2	109745804	110262207	0.12
ENSG00000167863	ATP5H	17	73034958	73043080	0.12
ENSG00000111700	SLCO1B3	12	20963636	21243040	0.12
ENSG00000078399	HOXA9	7	27202054	27210117	0.12
ENSG00000100298	APOBEC3H	22	39493229	39500072	0.12
ENSG00000153157	SYCP2L	6	10748027	10979553	0.121
ENSG00000164823	OSGIN2	8	90914087	90940116	0.121
ENSG00000134283	PPHLN1	12	42632249	42853517	0.121
ENSG00000166033	HTRA1	10	124221041	124274424	0.121
ENSG00000204449	TRIM49C	11	89764274	89806558	0.121
ENSG00000179041	RRS1	8	67341263	67342966	0.121
ENSG00000178235	SLITRK1	13	84451344	84456528	0.121
ENSG00000143621	ILF2	1	153634512	153643524	0.121
ENSG00000165861	ZFYVE1	14	73436159	73493920	0.121
ENSG00000137825	ITPKA	15	41785591	41795747	0.121
ENSG00000175785	PRIMA1	14	94184644	94254827	0.121
ENSG00000167657	DAPK3	19	3958451	3971121	0.121
ENSG00000111361	EIF2B1	12	124104953	124118313	0.121
ENSG00000154734	ADAMTS1	21	28208066	28217728	0.121
ENSG00000249581	CLRN2	4	17516788	17528727	0.121
ENSG00000104147	OIP5	15	41601466	41624819	0.121
ENSG00000186007	LEMD1	1	205350506	205425082	0.121
ENSG00000169122	FAM110B	8	58907068	59116838	0.121
ENSG00000184058	TBX1	22	19744226	19771116	0.121
ENSG00000185966	LCE3E	1	152538130	152539248	0.121
ENSG00000166897	ELFN2	22	37764000	37823505	0.121
ENSG00000176170	SPHK1	17	74372665	74383941	0.121
ENSG00000123407	HOXC12	12	54348618	54352740	0.121
ENSG00000218336	TENM3	4	183065140	183724177	0.122
ENSG00000269533	AC003002.6	19	57901252	57931362	0.122
ENSG00000214188	ST7-OT4	7	116593953	116738860	0.122
ENSG00000100433	KCNK10	14	88649113	88793251	0.122
ENSG00000077157	PPP1R12B	1	202317827	202561834	0.122
ENSG00000161133	USP41	22	20704868	20745048	0.122
ENSG00000180423	HARBI1	11	46624411	46639459	0.122
ENSG00000109320	NFKB1	4	103422486	103538459	0.122
ENSG00000102678	FGF9	13	22245522	22278637	0.122
ENSG00000109943	CRTAM	11	122709208	122743347	0.122
ENSG00000065526	SPEN	1	16174359	16266955	0.122
ENSG00000258838	ERCC6-PGBD3	10	50723247	50747584	0.122
ENSG00000160877	NACC1	19	13228917	13251955	0.122
ENSG00000174885	NLRP6	11	278365	285359	0.122
ENSG00000112584	FAM120B	6	170599791	170716153	0.122
ENSG00000163378	EOGT	3	69024365	69063112	0.122
ENSG00000129493	HEATR5A	14	31760994	31889788	0.122
ENSG00000136045	PWP1	12	108079509	108106944	0.122
ENSG00000120885	CLU	8	27454434	27472548	0.122
ENSG00000257727	CNPY2	12	56703626	56710120	0.122
ENSG00000171503	ETFDH	4	159593277	159630775	0.122
ENSG00000086848	ALG9	11	111652919	111742305	0.122
ENSG00000254772	EEF1G	11	62327073	62342401	0.122
ENSG00000166263	STXBP4	17	53046088	53241646	0.122
ENSG00000269891	ARHGAP19-SLIT1	10	98757795	99052413	0.122
ENSG00000270394	MTRNR2L13	4	117220016	117221520	0.122
ENSG00000205809	KLRC2	12	10579453	10594899	0.122
ENSG00000244607	CCDC13	3	42734155	42814745	0.122
ENSG00000071794	HLTF	3	148747914	148804341	0.123
ENSG00000178403	NEUROG2	4	113434672	113437328	0.123
ENSG00000134070	IRAK2	3	10206549	10285427	0.123
ENSG00000080618	CPB2	13	46627321	46679211	0.123
ENSG00000108179	PPIF	10	81107225	81115093	0.123
ENSG00000106628	POLD2	7	44154286	44163957	0.123
ENSG00000181767	OR8H2	11	55872519	55873457	0.123
ENSG00000258529	ALG9	11	111657010	111750149	0.123
ENSG00000100368	CSF2RB	22	37309670	37336491	0.123
ENSG00000110719	TCIRG1	11	67806483	67818362	0.123
ENSG00000110713	NUP98	11	3692313	3819022	0.123
ENSG00000185527	PDE6G	17	79617489	79630142	0.123
ENSG00000092621	PHGDH	1	120202421	120286838	0.123
ENSG00000197721	CR1L	1	207818458	207911761	0.123
ENSG00000222033	LINC01124	2	171568961	171571077	0.123
ENSG00000133704	IPO8	12	30781922	30848920	0.123
ENSG00000163754	GYG1	3	148709128	148745419	0.123
ENSG00000096264	NCR2	6	41303393	41318625	0.123
ENSG00000205409	OR52E6	11	5862158	5863182	0.123
ENSG00000189091	SF3B3	16	70557691	70608820	0.123
ENSG00000185352	HS6ST3	13	96743093	97485671	0.123
ENSG00000172244	C5orf34	5	43486803	43515247	0.123
ENSG00000106400	ZNHIT1	7	100860949	100867471	0.124
ENSG00000267060	PTGES3L	17	41120105	41132545	0.124
ENSG00000040608	RTN4R	22	20228938	20270769	0.124
ENSG00000148143	ZNF462	9	109625378	109775915	0.124
ENSG00000048649	RSF1	11	77371041	77532063	0.124
ENSG00000159433	STARD9	15	42867857	43013179	0.124
ENSG00000256966	RP11-613M10.8	9	37512544	37592466	0.124
ENSG00000214700	C12orf71	12	27233991	27235447	0.124
ENSG00000196177	ACADSB	10	124768495	124817827	0.124
ENSG00000186010	NDUFA13	19	19626545	19644285	0.124
ENSG00000165899	OTOGL	12	80603233	80772870	0.124
ENSG00000099203	TMED1	19	10943114	10946994	0.124
ENSG00000074266	EED	11	85955586	85989855	0.124
ENSG00000096060	FKBP5	6	35541362	35696360	0.124
ENSG00000129221	AIPL1	17	6297013	6338519	0.124
ENSG00000204371	EHMT2	6	31847536	31865464	0.124
ENSG00000137080	IFNA21	9	21165636	21166659	0.124
ENSG00000181562	EDDM3A	14	21214051	21216539	0.124
ENSG00000077935	SMC1B	22	45739944	45809500	0.124
ENSG00000147596	PRDM14	8	70963886	70983928	0.124
ENSG00000166856	GPR182	12	57388230	57390468	0.124
ENSG00000264324	RP11-287D1.3	2	74438731	74590504	0.124
ENSG00000006715	VPS41	7	38762563	38971994	0.124
ENSG00000258064	RP11-293I14.2	12	72067984	72092748	0.124
ENSG00000197859	ADAMTSL2	9	136397286	136440641	0.124
ENSG00000163145	C1QTNF7	4	15341442	15447790	0.124
ENSG00000138069	RAB1A	2	65297835	65357240	0.124
ENSG00000115419	GLS	2	191745553	191830278	0.124
ENSG00000163468	CCT3	1	156278759	156337664	0.124
ENSG00000119953	SMNDC1	10	112050488	112064709	0.124
ENSG00000107077	KDM4C	9	6720863	7175648	0.124
ENSG00000181722	ZBTB20	3	114056941	114866118	0.124
ENSG00000205108	FAM205A	9	34723052	34729464	0.124
ENSG00000224132	AC112715.2	2	238165734	238166319	0.125
ENSG00000047365	ARAP2	4	35949843	36246131	0.125
ENSG00000196361	ELAVL3	19	11562141	11591861	0.125
ENSG00000104888	SLC17A7	19	49932658	49945617	0.125
ENSG00000213923	CSNK1E	22	38686697	38794527	0.125
ENSG00000198952	SMG5	1	156219015	156252620	0.125
ENSG00000164591	MYOZ3	5	150040436	150058927	0.125
ENSG00000265944	C18orf64	18	6511415	6590652	0.125
ENSG00000163686	ABHD6	3	58223233	58281420	0.125
ENSG00000198093	ZNF649	19	52392477	52408293	0.125
ENSG00000162434	JAK1	1	65298912	65432187	0.125
ENSG00000125657	TNFSF9	19	6531010	6535931	0.125
ENSG00000147571	CRH	8	67088620	67090960	0.125
ENSG00000212999	AC117834.1	8	93895865	93898013	0.125
ENSG00000188687	SLC4A5	2	74443369	74570541	0.125
ENSG00000217455	AC091801.1	7	3179868	3214287	0.125
ENSG00000117174	ZNHIT6	1	86115106	86174116	0.125
ENSG00000096746	HNRNPH3	10	70090931	70102948	0.125
ENSG00000176971	FIBIN	11	27015628	27018630	0.125
ENSG00000162733	DDR2	1	162601163	162757190	0.125
ENSG00000083123	BCKDHB	6	80816364	81055987	0.125
ENSG00000198399	ITSN2	2	24425733	24583583	0.125
ENSG00000185697	MYBL1	8	67474410	67526482	0.125
ENSG00000164841	TMEM74	8	109619079	109799844	0.126
ENSG00000100908	EMC9	14	24608174	24610797	0.126
ENSG00000166780	C16orf45	16	15528152	15718885	0.126
ENSG00000121940	CLCC1	1	109472130	109506111	0.126
ENSG00000149043	SYT8	11	1848709	1858751	0.126
ENSG00000110887	DAO	12	109252708	109294819	0.126
ENSG00000169067	ACTBL2	5	56775846	56778636	0.126
ENSG00000170369	CST2	20	23804406	23807368	0.126
ENSG00000104756	KCTD9	8	25285366	25315992	0.126
ENSG00000174562	KLK15	19	51328545	51340469	0.126
ENSG00000168234	TTC39C	18	21572737	21715574	0.126
ENSG00000138413	IDH1	2	209100951	209130798	0.126
ENSG00000157014	TATDN2	3	10289707	10322902	0.126
ENSG00000185252	ZNF74	22	20748405	20762745	0.126
ENSG00000183605	SFXN4	10	120900279	120925179	0.126
ENSG00000175544	CABP4	11	67219877	67226699	0.126
ENSG00000162747	FCGR3B	1	161592986	161601753	0.126
ENSG00000215187	FAM166B	9	35561828	35563896	0.126
ENSG00000119977	TCTN3	10	97423158	97453900	0.126
ENSG00000104938	CLEC4M	19	7828035	7834491	0.126
ENSG00000137101	CD72	9	35609530	35646807	0.126
ENSG00000167065	DUSP18	22	31048038	31063877	0.126
ENSG00000125834	STK35	20	2082257	2157684	0.126
ENSG00000049860	HEXB	5	73935848	74018472	0.126
ENSG00000093167	LRRFIP2	3	37094117	37225180	0.126
ENSG00000247596	TWF2	3	52262626	52273276	0.126
ENSG00000139714	MORN3	12	122089024	122110537	0.126
ENSG00000258674	CTC-260F20.3	19	19627036	19646885	0.126
ENSG00000167766	ZNF83	19	53097313	53193749	0.126
ENSG00000082781	ITGB5	3	124480795	124620265	0.126
ENSG00000110651	CD81	11	2397407	2418649	0.126
ENSG00000186480	INSIG1	7	155089486	155101945	0.126
ENSG00000111737	RAB35	12	120532899	120555306	0.126
ENSG00000087338	GMCL1	2	70056774	70108528	0.126
ENSG00000107623	GDF10	10	48425815	48438976	0.126
ENSG00000187678	SPRY4	5	141689992	141706020	0.127
ENSG00000272162	RP11-637O19.3	6	10748027	10930656	0.127
ENSG00000104177	MYEF2	15	48431625	48470714	0.127
ENSG00000166118	SPATA19	11	133710526	133715433	0.127
ENSG00000073614	KDM5A	12	389295	498620	0.127
ENSG00000187600	TMEM247	2	46656329	46711564	0.127
ENSG00000248801	RP11-664D7.4	8	69215703	69243726	0.127
ENSG00000164530	PI16	6	36922209	36932613	0.127
ENSG00000150779	TIMM8B	11	111955524	111957522	0.127
ENSG00000101040	ZMYND8	20	45837859	45985567	0.127
ENSG00000128519	TAS2R16	7	122634759	122635754	0.127
ENSG00000115816	CEBPZ	2	37428755	37458856	0.127
ENSG00000125249	RAP2A	13	98086476	98121382	0.127
ENSG00000111786	SRSF9	12	120899471	120907596	0.127
ENSG00000179772	FOXS1	20	30432103	30433420	0.127
ENSG00000134121	CHL1	3	238279	451090	0.127
ENSG00000144908	ALDH1L1	3	125822412	125916837	0.127
ENSG00000076242	MLH1	3	37034823	37107380	0.127
ENSG00000146592	CREB5	7	28338940	28865511	0.127
ENSG00000268788	AC110615.1	4	76871883	76878526	0.127
ENSG00000227059	ANHX	12	133794898	133812681	0.127
ENSG00000160606	TLCD1	17	27051366	27054953	0.127
ENSG00000083168	KAT6A	8	41786997	41909508	0.127
ENSG00000197919	IFNA1	9	21440440	21441315	0.127
ENSG00000166797	FAM96A	15	64364758	64386217	0.128
ENSG00000156885	COX6A2	16	31439052	31439967	0.128
ENSG00000179331	RAB39A	11	107799229	107834208	0.128
ENSG00000160570	DEDD2	19	42702750	42724292	0.128
ENSG00000260240	RP11-105C20.2	16	59743897	59788752	0.128
ENSG00000107789	MINPP1	10	89264632	89313217	0.128
ENSG00000137135	ARHGEF39	9	35658872	35675863	0.128
ENSG00000268083	AC104534.3	19	39308111	39330818	0.128
ENSG00000078098	FAP	2	163027194	163101661	0.128
ENSG00000180929	GPR62	3	51989330	51991509	0.128
ENSG00000179869	ABCA13	7	48211055	48687092	0.128
ENSG00000151413	NUBPL	14	31959162	32330430	0.128
ENSG00000076641	PAG1	8	81880045	82024303	0.128
ENSG00000168065	SLC22A11	11	64323098	64340347	0.128
ENSG00000140326	CDAN1	15	43015757	43029324	0.128
ENSG00000095585	BLNK	10	97951458	98031344	0.128
ENSG00000137337	MDC1	6	30667584	30685666	0.128
ENSG00000135222	CSN2	4	70820974	70826725	0.128
ENSG00000137878	GCOM1	15	57884106	58006943	0.128
ENSG00000196661	OR8B3	11	124266278	124267264	0.128
ENSG00000149582	TMEM25	11	118401756	118417995	0.128
ENSG00000088247	KHSRP	19	6413359	6424805	0.128
ENSG00000136715	SAP130	2	128698791	128785694	0.128
ENSG00000256061	DYX1C1	15	55702723	55800432	0.128
ENSG00000179921	GPBAR1	2	219124219	219128582	0.128
ENSG00000186104	CYP2R1	11	14899553	14913798	0.128
ENSG00000136895	GARNL3	9	129986544	130155939	0.128
ENSG00000068976	PYGM	11	64513861	64527769	0.129
ENSG00000005448	WDR54	2	74648805	74652882	0.129
ENSG00000107758	PPP3CB	10	75196186	75255782	0.129
ENSG00000107317	PTGDS	9	139871956	139879887	0.129
ENSG00000115525	ST3GAL5	2	86066267	86116137	0.129
ENSG00000267173	CTC-512J12.6	19	44833848	44905774	0.129
ENSG00000112972	HMGCS1	5	43289497	43313614	0.129
ENSG00000049540	ELN	7	73442119	73484237	0.129
ENSG00000103479	RBL2	16	53467889	53525561	0.129
ENSG00000254318	C8orf87	8	94146324	94179079	0.129
ENSG00000272741	RP11-447L10.1	3	195975101	196045093	0.129
ENSG00000124275	MTRR	5	7851299	7906138	0.129
ENSG00000133119	RFC3	13	34392186	34540695	0.129
ENSG00000105939	ZC3HAV1	7	138728266	138794465	0.129
ENSG00000137860	SLC28A2	15	45544428	45568149	0.129
ENSG00000184144	CNTN2	1	205012325	205047627	0.13
ENSG00000180596	HIST1H2BC	6	26115101	26124154	0.13
ENSG00000157036	EXOG	3	38537618	38583652	0.13
ENSG00000159516	SPRR2G	1	153122058	153123345	0.13
ENSG00000213246	SUPT4H1	17	56422539	56430454	0.13
ENSG00000116544	DLGAP3	1	35331037	35395186	0.13
ENSG00000166401	SERPINB8	18	61637159	61672278	0.13
ENSG00000135773	CAPN9	1	230883130	230937749	0.13
ENSG00000167216	KATNAL2	18	44497455	44627658	0.13
ENSG00000066422	ZBTB11	3	101367733	101396339	0.13
ENSG00000089693	MLF2	12	6857170	6876641	0.13
ENSG00000163848	ZNF148	3	124944405	125094198	0.13
ENSG00000101365	IDH3B	20	2639041	2644865	0.13
ENSG00000130649	CYP2E1	10	135333910	135374724	0.13
ENSG00000028310	BRD9	5	850406	892939	0.13
ENSG00000063127	SLC6A16	19	49792895	49828482	0.13
ENSG00000243452	NBPF15	1	148555979	148596267	0.13
ENSG00000270106	TSNAX-DISC1	1	231664399	231954990	0.13
ENSG00000219607	PPP1R3G	6	5085720	5087455	0.13
ENSG00000196511	TPK1	7	144149034	144533488	0.13
ENSG00000251357	AP000350.10	22	24204375	24237410	0.13
ENSG00000157554	ERG	21	39751949	40033704	0.131
ENSG00000050767	COL23A1	5	177664619	178017556	0.131
ENSG00000213672	NCKIPSD	3	48701364	48723797	0.131
ENSG00000164898	C7orf55	7	139024203	139031065	0.131
ENSG00000119812	FAM98A	2	33808725	33824449	0.131
ENSG00000151287	TEX30	13	103418340	103426161	0.131
ENSG00000234857	HNRNPUL2-BSCL2	11	62457747	62494856	0.131
ENSG00000108064	TFAM	10	60144782	60158981	0.131
ENSG00000155115	GTF3C6	6	111279763	111289093	0.131
ENSG00000128298	BAIAP2L2	22	38480896	38506677	0.131
ENSG00000129691	ASH2L	8	37962760	38001594	0.131
ENSG00000137571	SLCO5A1	8	70579282	70747299	0.131
ENSG00000143811	PYCR2	1	226107578	226111978	0.131
ENSG00000085274	MYNN	3	169490619	169507504	0.131
ENSG00000128908	INO80	15	41271078	41408552	0.131
ENSG00000167861	HID1	17	72946838	72969261	0.131
ENSG00000182551	ADI1	2	3501132	3523507	0.131
ENSG00000139973	SYT16	14	62453803	62568431	0.131
ENSG00000163449	TMEM169	2	216946589	216967506	0.131
ENSG00000196184	OR10J1	1	159409512	159410600	0.131
ENSG00000183726	TMEM50A	1	25664408	25688852	0.131
ENSG00000185842	DNAH14	1	225083964	225586996	0.132
ENSG00000163982	OTOP1	4	4190530	4228616	0.132
ENSG00000125257	ABCC4	13	95672083	95953687	0.132
ENSG00000155256	ZFYVE27	10	99496878	99520664	0.132
ENSG00000128294	TPST2	22	26921458	26992681	0.132
ENSG00000089199	CHGB	20	5892076	5906007	0.132
ENSG00000126562	WNK4	17	40932696	40948954	0.132
ENSG00000272410	RP11-438J1.1	3	10291056	10327480	0.132
ENSG00000158234	FAIM	3	138327448	138352218	0.132
ENSG00000048405	ZNF800	7	126986844	127071978	0.132
ENSG00000206549	PRSS50	3	46753605	46854064	0.132
ENSG00000167553	TUBA1C	12	49582519	49667114	0.132
ENSG00000106404	CLDN15	7	100875373	100882101	0.132
ENSG00000174428	GTF2IRD2B	7	74508364	74565623	0.132
ENSG00000257062	RP11-125O5.2	12	21200113	21329829	0.132
ENSG00000179476	C14orf28	14	45366498	45376460	0.132
ENSG00000113360	DROSHA	5	31400604	31532303	0.132
ENSG00000148362	C9orf142	9	139886870	139888436	0.132
ENSG00000197872	FAM49A	2	16730727	16847599	0.132
ENSG00000172421	EFCAB3	17	60447579	60493837	0.132
ENSG00000076928	ARHGEF1	19	42387228	42434302	0.132
ENSG00000157005	SST	3	187386694	187388187	0.132
ENSG00000175575	PAAF1	11	73587744	73638790	0.132
ENSG00000149657	LSM14B	20	60697517	60710434	0.132
ENSG00000183313	OR52L1	11	6007122	6008215	0.132
ENSG00000101417	PXMP4	20	32294512	32308125	0.132
ENSG00000170684	ZNF296	19	45574758	45579846	0.132
ENSG00000244624	KRTAP20-1	21	31988750	31989003	0.132
ENSG00000168539	CHRM1	11	62676151	62689279	0.132
ENSG00000037474	NSUN2	5	6599352	6633404	0.132
ENSG00000106993	CDC37L1	9	4679559	4708398	0.132
ENSG00000128591	FLNC	7	128470431	128499328	0.132
ENSG00000172154	OR8I2	11	55860753	55861762	0.133
ENSG00000087470	DNM1L	12	32832134	32898486	0.133
ENSG00000004975	DVL2	17	7128660	7137864	0.133
ENSG00000133020	MYH8	17	10293639	10325267	0.133
ENSG00000204252	HLA-DOA	6	32971955	32977389	0.133
ENSG00000198231	DDX42	17	61850963	61896677	0.133
ENSG00000149262	INTS4	11	77589766	77705724	0.133
ENSG00000181061	HIGD1A	3	42798669	42846023	0.133
ENSG00000261652	C15orf65	15	55700746	55710962	0.133
ENSG00000104973	MED25	19	50321539	50342073	0.133
ENSG00000197345	MRPL21	11	68658744	68671303	0.133
ENSG00000111799	COL12A1	6	75794042	75915767	0.133
ENSG00000176894	PXMP2	12	133264192	133297276	0.133
ENSG00000164300	SERINC5	5	79407050	79551898	0.133
ENSG00000160714	UBE2Q1	1	154521053	154531504	0.133
ENSG00000164465	DCBLD1	6	117774980	117891021	0.133
ENSG00000142102	ATHL1	11	289135	296107	0.133
ENSG00000171804	WDR87	19	38375463	38397317	0.133
ENSG00000100101	NOL12	22	38077680	38170137	0.133
ENSG00000197977	ELOVL2	6	10980992	11044547	0.133
ENSG00000090006	LTBP4	19	41098789	41135725	0.133
ENSG00000134760	DSG1	18	28898052	28936992	0.133
ENSG00000187833	C2orf78	2	74011316	74044274	0.133
ENSG00000177425	PAWR	12	79968759	80084877	0.133
ENSG00000185745	IFIT1	10	91152303	91163745	0.133
ENSG00000100721	TCL1A	14	96176304	96180533	0.133
ENSG00000134398	ERN2	16	23701647	23724821	0.134
ENSG00000186638	KIF24	9	34252379	34329198	0.134
ENSG00000138190	EXOC6	10	94590935	94819250	0.134
ENSG00000132388	UBE2G1	17	4172554	4269923	0.134
ENSG00000224420	ADM5	19	50191921	50193832	0.134
ENSG00000099860	GADD45B	19	2476120	2478257	0.134
ENSG00000168538	TRAPPC11	4	184580420	184634745	0.134
ENSG00000053108	FSTL4	5	132532147	132948255	0.134
ENSG00000109265	KIAA1211	4	57036361	57194791	0.134
ENSG00000166170	BAG5	14	104022881	104029168	0.134
ENSG00000128829	EIF2AK4	15	40226347	40327797	0.134
ENSG00000127084	FGD3	9	95709733	95798518	0.134
ENSG00000121897	LIAS	4	39460620	39479273	0.134
ENSG00000139842	CUL4A	13	113862552	113919399	0.134
ENSG00000134461	ANKRD16	10	5903580	5931869	0.134
ENSG00000144815	NXPE3	3	101498046	101547073	0.134
ENSG00000122025	FLT3	13	28577411	28674729	0.134
ENSG00000141499	WRAP53	17	7589389	7606820	0.134
ENSG00000161904	LEMD2	6	33738979	33756913	0.134
ENSG00000150593	PDCD4	10	112631565	112659764	0.134
ENSG00000116106	EPHA4	2	222282747	222438922	0.134
ENSG00000064763	FAR2	12	29302036	29493913	0.134
ENSG00000062650	WAPAL	10	88195013	88281572	0.134
ENSG00000163512	AZI2	3	28356494	28390618	0.134
ENSG00000196532	HIST1H3C	6	26045639	26046097	0.134
ENSG00000060718	COL11A1	1	103342023	103574052	0.134
ENSG00000198879	SFMBT2	10	7200586	7453450	0.134
ENSG00000228672	PROB1	5	138727635	138730885	0.135
ENSG00000169635	HIC2	22	21771693	21805752	0.135
ENSG00000250067	YJEFN3	19	19627036	19648390	0.135
ENSG00000155827	RNF20	9	104296133	104325622	0.135
ENSG00000196182	STK40	1	36805225	36851497	0.135
ENSG00000205791	LOH12CR2	12	12508342	12510001	0.135
ENSG00000204920	ZNF155	19	44472014	44502477	0.135
ENSG00000121454	LHX4	1	180199421	180249380	0.135
ENSG00000144445	KANSL1L	2	210886147	211036107	0.135
ENSG00000089234	BRAP	12	112079950	112123790	0.135
ENSG00000204314	PRRT1	6	32116136	32122150	0.135
ENSG00000148735	PLEKHS1	10	115511213	115543188	0.135
ENSG00000188672	RHCE	1	25688740	25756683	0.135
ENSG00000081923	ATP8B1	18	55313658	55470333	0.135
ENSG00000175946	KLHL38	8	124657767	124665190	0.135
ENSG00000140481	CCDC33	15	74509613	74628813	0.135
ENSG00000169435	RASSF6	4	74437267	74486348	0.135
ENSG00000117419	ERI3	1	44686742	44820932	0.135
ENSG00000242550	SERPINB10	18	61564408	61603345	0.135
ENSG00000128311	TST	22	37406900	37415681	0.135
ENSG00000160796	NBEAL2	3	47021173	47051193	0.135
ENSG00000162461	SLC25A34	1	16062900	16067891	0.135
ENSG00000123552	USP45	6	99880190	99969604	0.135
ENSG00000171435	KSR2	12	117890817	118406788	0.135
ENSG00000148396	SEC16A	9	139334549	139372141	0.135
ENSG00000151849	CENPJ	13	25457171	25497018	0.135
ENSG00000204287	HLA-DRA	6	32407619	32412823	0.135
ENSG00000180488	FAM73A	1	78245309	78344106	0.135
ENSG00000173285	OR10K1	1	158435272	158436344	0.135
ENSG00000173679	OR1L1	9	125423845	125424927	0.135
ENSG00000090530	LEPREL1	3	189674517	189840226	0.135
ENSG00000100600	LGMN	14	93170152	93215047	0.135
ENSG00000169605	GKN1	2	69201705	69208106	0.135
ENSG00000168779	SHOX2	3	157814948	157824292	0.135
ENSG00000268533	AC004076.7	19	57905551	57949825	0.136
ENSG00000183853	KIRREL	1	157963063	158070052	0.136
ENSG00000160888	IER2	19	13261229	13265722	0.136
ENSG00000232774	RP11-47I22.3	14	62037258	62125414	0.136
ENSG00000154727	GABPA	21	27106881	27144771	0.136
ENSG00000072694	FCGR2B	1	161551101	161648444	0.136
ENSG00000163221	S100A12	1	153346184	153348125	0.136
ENSG00000167625	ZNF526	19	42724423	42732353	0.136
ENSG00000198513	ATL1	14	50999227	51099786	0.136
ENSG00000156970	BUB1B	15	40453224	40513337	0.136
ENSG00000266086	RP11-159D12.5	17	56066399	56082614	0.136
ENSG00000166265	CYYR1	21	27838528	27945603	0.136
ENSG00000188060	RAB42	1	28918712	28921955	0.136
ENSG00000253117	OC90	8	133036467	133071627	0.136
ENSG00000181467	RAP2B	3	152880029	152886265	0.136
ENSG00000147912	FBXO10	9	37510889	37588871	0.136
ENSG00000256566	RP4-734P14.4	20	2447858	2489553	0.136
ENSG00000135226	UGT2B28	4	70146217	70160768	0.136
ENSG00000176410	DNAJC30	7	73095299	73097783	0.136
ENSG00000162888	C1orf147	1	206664449	206671061	0.136
ENSG00000181045	SLC26A11	17	78193498	78227299	0.137
ENSG00000144161	ZC3H8	2	112969102	113012713	0.137
ENSG00000162923	WDR26	1	224572845	224624735	0.137
ENSG00000143153	ATP1B1	1	169074935	169101960	0.137
ENSG00000146858	ZC3HAV1L	7	138710452	138720775	0.137
ENSG00000144152	FBLN7	2	112895962	112945791	0.137
ENSG00000101310	SEC23B	20	18488137	18542059	0.137
ENSG00000118242	MREG	2	216809213	216898819	0.137
ENSG00000161265	U2AF1L4	19	36233365	36236346	0.137
ENSG00000133106	EPSTI1	13	43460524	43566407	0.137
ENSG00000116329	OPRD1	1	29138654	29190208	0.137
ENSG00000101292	PROKR2	20	5282317	5297378	0.137
ENSG00000205038	PKHD1L1	8	110374706	110542559	0.137
ENSG00000171757	LRRC34	3	169511216	169530774	0.137
ENSG00000128266	GNAZ	22	23412540	23467224	0.137
ENSG00000140090	SLC24A4	14	92788925	92962596	0.137
ENSG00000213214	ARHGEF35	7	143883176	143991230	0.137
ENSG00000135220	UGT2A3	4	69794181	69817509	0.137
ENSG00000138138	ATAD1	10	89511269	89601100	0.137
ENSG00000133460	SLC2A11	22	24198890	24228496	0.137
ENSG00000114124	GRK7	3	141496990	141537332	0.137
ENSG00000143248	RGS5	1	163080911	163291577	0.137
ENSG00000181904	C5orf24	5	134181370	134195427	0.137
ENSG00000173163	COMMD1	2	62115859	62374382	0.137
ENSG00000149633	KIAA1755	20	36838890	36889174	0.137
ENSG00000260300	RP11-505K9.4	16	83941738	83985058	0.137
ENSG00000183421	RIPK4	21	43159529	43187266	0.137
ENSG00000137941	TTLL7	1	84330711	84464833	0.137
ENSG00000044459	CNTLN	9	17134980	17503921	0.138
ENSG00000117009	KMO	1	241695434	241758944	0.138
ENSG00000204003	LCN6	9	139632619	139642905	0.138
ENSG00000090539	CHRD	3	184097861	184108524	0.138
ENSG00000164944	KIAA1429	8	95499921	95565757	0.138
ENSG00000124818	OPN5	6	47749718	47800516	0.138
ENSG00000219200	RNASEK	17	6915736	6917851	0.138
ENSG00000143373	ZNF687	1	151254094	151264656	0.138
ENSG00000197579	TOPORS	9	32540542	32552551	0.138
ENSG00000011566	MAP4K3	2	39476407	39664453	0.138
ENSG00000196950	SLC39A10	2	196440701	196602426	0.138
ENSG00000103264	FBXO31	16	87360593	87425748	0.138
ENSG00000170426	SDR9C7	12	57316938	57328189	0.138
ENSG00000135355	GJA10	6	90604188	90605839	0.138
ENSG00000131095	GFAP	17	42982376	42994305	0.138
ENSG00000234829	IFNA17	9	21227242	21228221	0.138
ENSG00000153551	CMTM7	3	32433163	32524559	0.138
ENSG00000170509	HSD17B13	4	88224941	88244058	0.138
ENSG00000163703	CRELD1	3	9975506	9987097	0.138
ENSG00000125844	RRBP1	20	17594323	17662940	0.138
ENSG00000133256	PDE6B	4	619373	664571	0.138
ENSG00000196715	VKORC1L1	7	65338254	65424550	0.138
ENSG00000169692	AGPAT2	9	139567595	139581875	0.138
ENSG00000100490	CDKL1	14	50796310	50883179	0.138
ENSG00000146386	ABRACL	6	139349819	139364439	0.138
ENSG00000184956	MUC6	11	1012821	1036706	0.138
ENSG00000107295	SH3GL2	9	17579080	17797127	0.138
ENSG00000165516	KLHDC2	14	50234326	50249909	0.138
ENSG00000001617	SEMA3F	3	50192478	50226508	0.138
ENSG00000269404	SPIB	19	50922195	50934570	0.139
ENSG00000007372	PAX6	11	31806340	31839509	0.139
ENSG00000196381	ZNF781	19	38158652	38183223	0.139
ENSG00000097007	ABL1	9	133589333	133763062	0.139
ENSG00000089116	LHX5	12	113899839	113910085	0.139
ENSG00000120729	MYOT	5	137203480	137223540	0.139
ENSG00000117525	F3	1	94994781	95007356	0.139
ENSG00000185101	ANO9	11	417933	442011	0.139
ENSG00000151474	FRMD4A	10	13685706	14504141	0.139
ENSG00000153446	C16orf89	16	5094123	5116111	0.139
ENSG00000185940	KRTAP5-5	11	1651033	1652160	0.139
ENSG00000152475	ZNF837	19	58878985	58892427	0.139
ENSG00000112941	PAPD7	5	6714718	6757161	0.139
ENSG00000175582	RAB6A	11	73386683	73472182	0.139
ENSG00000177192	PUS1	12	132413745	132428406	0.139
ENSG00000109501	WFS1	4	6271576	6304992	0.139
ENSG00000109956	B3GAT1	11	134248398	134281812	0.14
ENSG00000167302	ENTHD2	17	79202077	79212891	0.14
ENSG00000125726	CD70	19	6583194	6604114	0.14
ENSG00000116176	TPSG1	16	1271651	1275257	0.14
ENSG00000157954	WIPI2	7	5229819	5273457	0.14
ENSG00000205758	CRYZL1	21	34961647	35016232	0.14
ENSG00000150551	LYPD1	2	133402426	133429152	0.14
ENSG00000101605	MYOM1	18	3066805	3220106	0.14
ENSG00000167536	DHRS13	17	27224799	27230089	0.14
ENSG00000152076	CCDC74B	2	130896860	130902707	0.14
ENSG00000089356	FXYD3	19	35606732	35615228	0.14
ENSG00000089225	TBX5	12	114791736	114846247	0.14
ENSG00000071205	ARHGAP10	4	148653214	148993931	0.14
ENSG00000120318	ARAP3	5	141032968	141061788	0.14
ENSG00000214736	TOMM6	6	41755400	41757636	0.14
ENSG00000196900	C5orf48	5	125967414	125971979	0.14
ENSG00000179943	FIZ1	19	56102746	56113336	0.14
ENSG00000168806	LCMT2	15	43619974	43622803	0.14
ENSG00000103489	XYLT1	16	17195626	17564738	0.14
ENSG00000173227	SYT12	11	66774249	66818334	0.14
ENSG00000100324	TAB1	22	39795746	39833065	0.14
ENSG00000163492	CCDC141	2	179694484	179914813	0.14
ENSG00000054118	THRAP3	1	36690017	36770958	0.14
ENSG00000146707	POMZP3	7	76239303	76256578	0.14
ENSG00000110077	MS4A6A	11	59939081	59952139	0.14
ENSG00000177084	POLE	12	133200348	133263951	0.14
ENSG00000185504	C17orf70	17	79506911	79520987	0.14
ENSG00000137710	RDX	11	110045605	110167447	0.14
ENSG00000001084	GCLC	6	53362139	53481768	0.14
ENSG00000165912	PACSIN3	11	47199076	47207994	0.141
ENSG00000188613	NANOS1	10	120789228	120793854	0.141
ENSG00000132740	IGHMBP2	11	68671310	68708070	0.141
ENSG00000111725	PRKAB1	12	120105558	120119435	0.141
ENSG00000162039	MEIOB	16	1883984	1934295	0.141
ENSG00000197782	ZNF780A	19	40575059	40596845	0.141
ENSG00000164111	ANXA5	4	122589110	122618268	0.141
ENSG00000184986	TMEM121	14	105992940	105996539	0.141
ENSG00000165264	NDUFB6	9	32552997	32573160	0.141
ENSG00000136319	TTC5	14	20724717	20774153	0.141
ENSG00000177697	CD151	11	832843	839831	0.141
ENSG00000169169	CPT1C	19	50194155	50216988	0.141
ENSG00000137871	ZNF280D	15	56922379	57210769	0.141
ENSG00000187922	LCN10	9	139632619	139637808	0.141
ENSG00000165828	PRAP1	10	135160650	135166187	0.141
ENSG00000074800	ENO1	1	8921061	8939308	0.141
ENSG00000151748	SAV1	14	51098776	51135049	0.141
ENSG00000213918	DNASE1	16	3661729	3730144	0.141
ENSG00000164692	COL1A2	7	94023873	94060544	0.141
ENSG00000160999	SH2B2	7	101928405	101962178	0.141
ENSG00000144619	CNTN4	3	2140497	3099645	0.141
ENSG00000139793	MBNL2	13	97873688	98046374	0.141
ENSG00000168952	STXBP6	14	25278862	25519503	0.141
ENSG00000133398	MED10	5	6371994	6378707	0.141
ENSG00000204687	MAS1L	6	29454474	29455738	0.141
ENSG00000173011	TADA2B	4	7043626	7059679	0.141
ENSG00000185264	TEX33	22	37387163	37403882	0.141
ENSG00000173230	GOLGB1	3	121382046	121468602	0.141
ENSG00000164463	CREBRF	5	172483355	172566291	0.141
ENSG00000171241	SHCBP1	16	46614466	46655538	0.142
ENSG00000100842	EFS	14	23825611	23834961	0.142
ENSG00000184731	FAM110C	2	38814	46870	0.142
ENSG00000118271	TTR	18	29171689	29178974	0.142
ENSG00000162896	PIGR	1	207101863	207119811	0.142
ENSG00000187527	ATP13A5	3	192992579	193096632	0.142
ENSG00000146054	TRIM7	5	180620924	180632293	0.142
ENSG00000244187	TMEM141	9	139685807	139687709	0.142
ENSG00000242612	DECR2	16	451826	462487	0.142
ENSG00000130540	SULT4A1	22	44220389	44258398	0.142
ENSG00000147813	NAPRT1	8	144656955	144660819	0.142
ENSG00000255073	ZFP91-CNTF	11	58346645	58392112	0.142
ENSG00000129933	MAU2	19	19431490	19469563	0.142
ENSG00000153207	AHCTF1	1	247002400	247095280	0.142
ENSG00000131116	ZNF428	19	44111371	44124026	0.142
ENSG00000198730	CTR9	11	10772534	10801290	0.142
ENSG00000131203	IDO1	8	39759794	39785963	0.142
ENSG00000125414	MYH2	17	10424465	10453274	0.142
ENSG00000135835	KIAA1614	1	180882290	180920750	0.142
ENSG00000260456	C16orf95	16	87117168	87351022	0.142
ENSG00000162222	TTC9C	11	62495541	62507765	0.142
ENSG00000105701	FKBP8	19	18642561	18654887	0.142
ENSG00000176871	WSB2	12	118470712	118500235	0.142
ENSG00000177932	ZNF354C	5	178487416	178510538	0.142
ENSG00000257341	CRIP1	14	105953536	105958604	0.142
ENSG00000114656	KIAA1257	3	128628709	128721533	0.142
ENSG00000166073	GPR176	15	40091233	40213093	0.143
ENSG00000111087	GLI1	12	57853918	57866045	0.143
ENSG00000106125	FAM188B	7	30811033	30932002	0.143
ENSG00000166965	RCCD1	15	91498100	91506349	0.143
ENSG00000086288	NME8	7	37888199	37940003	0.143
ENSG00000244355	LY6G6D	6	31683133	31685581	0.143
ENSG00000116478	HDAC1	1	32757687	32799236	0.143
ENSG00000116213	WRAP73	1	3547331	3569325	0.143
ENSG00000204377	C1orf134	1	16555368	16556038	0.143
ENSG00000203546	RP11-176H8.1	14	31803518	31926647	0.143
ENSG00000111652	COPS7A	12	6832907	6841041	0.143
ENSG00000168995	SIGLEC7	19	51645556	51656783	0.143
ENSG00000215845	TSTD1	1	161007421	161008780	0.143
ENSG00000189184	PCDH18	4	138440072	138453648	0.143
ENSG00000214788	OOSP1	11	59705928	59712807	0.143
ENSG00000143847	PPFIA4	1	202995626	203047868	0.143
ENSG00000078140	UBE2K	4	39699664	39784412	0.143
ENSG00000130489	SCO2	22	50961997	50964868	0.143
ENSG00000149782	PLCB3	11	64018995	64036622	0.143
ENSG00000155097	ATP6V1C1	8	104033291	104085279	0.143
ENSG00000179933	C14orf119	14	23563974	23569665	0.143
ENSG00000198677	TTC37	5	94799599	94890711	0.144
ENSG00000188848	BEND4	4	42112955	42154895	0.144
ENSG00000146005	PSD2	5	139175406	139224051	0.144
ENSG00000156011	PSD3	8	18384811	18942240	0.144
ENSG00000068001	HYAL2	3	50355221	50360337	0.144
ENSG00000267106	C19orf82	19	9731967	9756572	0.144
ENSG00000142156	COL6A1	21	47401651	47424964	0.144
ENSG00000161714	PLCD3	17	43186335	43210721	0.144
ENSG00000255798	RP11-817J15.3	11	102552041	102554644	0.144
ENSG00000213903	LTB4R	14	24780656	24787242	0.144
ENSG00000152377	SPOCK1	5	136310987	136934068	0.144
ENSG00000134779	TPGS2	18	34359987	34409158	0.144
ENSG00000150261	OR8K1	11	56113421	56114507	0.144
ENSG00000183495	EP400	12	132434508	132565005	0.144
ENSG00000164663	USP49	6	41757634	41863099	0.144
ENSG00000242028	HYPK	15	44088340	44095241	0.144
ENSG00000008517	IL32	16	3115298	3131908	0.144
ENSG00000176788	BASP1	5	17065707	17276943	0.144
ENSG00000187123	LYPD6	2	150186499	150330662	0.144
ENSG00000259529	RP11-468E2.4	14	24620427	24636611	0.144
ENSG00000105122	RASAL3	19	15562435	15575382	0.144
ENSG00000157330	C1orf158	1	12806163	12823847	0.144
ENSG00000196266	OR10J3	1	159283460	159284449	0.144
ENSG00000251258	RFPL4B	6	112668532	112672498	0.144
ENSG00000198901	PRC1	15	91509270	91538859	0.144
ENSG00000189164	ZNF527	19	37861963	37883968	0.144
ENSG00000075711	DLG1	3	196769431	197026171	0.144
ENSG00000108107	RPL28	19	55896713	55914612	0.144
ENSG00000131408	NR1H2	19	50832910	50886239	0.145
ENSG00000147889	CDKN2A	9	21967751	21995300	0.145
ENSG00000180891	CUEDC1	17	55938604	56032684	0.145
ENSG00000141068	KSR1	17	25783670	25953461	0.145
ENSG00000008735	MAPK8IP2	22	51039114	51052409	0.145
ENSG00000143365	RORC	1	151778547	151804348	0.145
ENSG00000066248	NGEF	2	233743396	233877982	0.145
ENSG00000197763	TXNRD3	3	126290622	126373998	0.145
ENSG00000188522	FAM83G	17	18872102	18908117	0.145
ENSG00000070808	CAMK2A	5	149599054	149669854	0.145
ENSG00000088899	LZTS3	20	3143263	3154192	0.145
ENSG00000118946	PCDH17	13	58205944	58303445	0.145
ENSG00000137642	SORL1	11	121322912	121504402	0.145
ENSG00000136931	NR5A1	9	127243516	127269709	0.145
ENSG00000133275	CSNK1G2	19	1941188	1981337	0.145
ENSG00000152760	TCTEX1D1	1	67218142	67244470	0.145
ENSG00000137497	NUMA1	11	71713910	71791739	0.145
ENSG00000186660	ZFP91	11	58346584	58388515	0.145
ENSG00000168148	HIST3H3	1	228612546	228613026	0.145
ENSG00000121064	SCPEP1	17	55055466	55084129	0.145
ENSG00000111615	KRR1	12	75890684	75905416	0.146
ENSG00000182240	BACE2	21	42539728	42654445	0.146
ENSG00000153165	RGPD3	2	107021446	107084832	0.146
ENSG00000170791	CHCHD7	8	57124245	57131357	0.146
ENSG00000116194	ANGPTL1	1	178818840	178840187	0.146
ENSG00000122026	RPL21	13	27825446	27830828	0.146
ENSG00000041353	RAB27B	18	52385091	52562747	0.146
ENSG00000184378	ACTRT3	3	169484709	169487683	0.146
ENSG00000180626	ZNF594	17	5082831	5095178	0.146
ENSG00000204544	MUC21	6	30951495	30957680	0.146
ENSG00000136381	IREB2	15	78729773	78793798	0.146
ENSG00000117691	NENF	1	212606229	212619714	0.146
ENSG00000006534	ALDH3B1	11	67776048	67796744	0.146
ENSG00000109101	FOXN1	17	26833261	26865914	0.146
ENSG00000162062	C16orf59	16	2510081	2514964	0.146
ENSG00000183798	EMILIN3	20	39988606	39995467	0.146
ENSG00000114019	AMOTL2	3	134074716	134094321	0.146
ENSG00000112367	FIG4	6	110012499	110146631	0.146
ENSG00000085741	WNT11	11	75897369	75921780	0.146
ENSG00000182521	TBPL2	14	55880259	55923444	0.146
ENSG00000128656	CHN1	2	175664091	175870097	0.146
ENSG00000133105	RXFP2	13	32313674	32377009	0.146
ENSG00000100823	APEX1	14	20923350	20925927	0.146
ENSG00000132530	XAF1	17	6658766	6678966	0.146
ENSG00000260916	CCPG1	15	55632230	55700708	0.146
ENSG00000173013	CCDC96	4	7042579	7044728	0.146
ENSG00000186564	FOXD2	1	47901689	47906363	0.146
ENSG00000140451	PIF1	15	65107831	65117867	0.146
ENSG00000169567	HINT1	5	130494720	130507428	0.147
ENSG00000122477	LRRC39	1	100614409	100643771	0.147
ENSG00000133935	C14orf1	14	76116134	76127532	0.147
ENSG00000166266	CUL5	11	107879459	107978503	0.147
ENSG00000172367	PDZD3	11	119056166	119060932	0.147
ENSG00000163554	SPTA1	1	158580496	158656488	0.147
ENSG00000186094	AGBL4	1	48998527	50489585	0.147
ENSG00000172456	FGGY	1	59762310	60233347	0.147
ENSG00000188280	FAM230A	22	20692438	20716938	0.147
ENSG00000166046	TCP11L2	12	106695707	106740793	0.147
ENSG00000093134	VNN3	6	133043926	133055904	0.147
ENSG00000196535	MYO18A	17	27400528	27507430	0.147
ENSG00000174498	IGDCC3	15	65619465	65670378	0.147
ENSG00000174749	C4orf32	4	113066553	113116412	0.147
ENSG00000184261	KCNK12	2	47743720	47798078	0.147
ENSG00000104921	FCER2	19	7753644	7767032	0.147
ENSG00000121743	GJA3	13	20712394	20735188	0.147
ENSG00000166920	C15orf48	15	45722727	45740959	0.147
ENSG00000166598	HSP90B1	12	104323885	104347423	0.147
ENSG00000178096	BOLA1	1	149859440	149872351	0.147
ENSG00000167468	GPX4	19	1103936	1106787	0.147
ENSG00000162595	DIRAS3	1	68511645	68517314	0.148
ENSG00000099284	H2AFY2	10	71812552	71872036	0.148
ENSG00000081377	CDC14B	9	99252523	99382112	0.148
ENSG00000092067	CEBPE	14	23586513	23588825	0.148
ENSG00000205502	C2CD4B	15	62455734	62457482	0.148
ENSG00000124786	SLC35B3	6	8413301	8435794	0.148
ENSG00000227184	EPPK1	8	144939497	144952632	0.148
ENSG00000204897	KRT25	17	38904273	38911584	0.148
ENSG00000105750	ZNF85	19	21106028	21133503	0.148
ENSG00000151612	ZNF827	4	146678779	146859787	0.148
ENSG00000095574	IKZF5	10	124750322	124768333	0.148
ENSG00000151025	GPR158	10	25463991	25891155	0.148
ENSG00000188820	FAM26F	6	116782533	116784934	0.148
ENSG00000177764	ZCCHC3	20	277737	280965	0.148
ENSG00000172803	SNX32	11	65601112	65624367	0.148
ENSG00000184995	IFNE	9	21480841	21482312	0.149
ENSG00000113615	SEC24A	5	133984479	134063513	0.149
ENSG00000043039	BARX2	11	129245835	129322171	0.149
ENSG00000070444	MNT	17	2287354	2304412	0.149
ENSG00000120327	PCDHB14	5	140602931	140605858	0.149
ENSG00000179262	RAD23A	19	13056669	13064456	0.149
ENSG00000154305	MIA3	1	222791428	222841354	0.149
ENSG00000113721	PDGFRB	5	149493400	149535435	0.149
ENSG00000109111	SUPT6H	17	26989109	27029697	0.149
ENSG00000064995	TAF11	6	34845555	34855866	0.149
ENSG00000138670	RASGEF1B	4	82347547	82965397	0.149
ENSG00000169047	IRS1	2	227596033	227664475	0.149
ENSG00000128739	SNRPN	15	25068794	25223870	0.149
ENSG00000176593	CTD-2368P22.1	19	58513429	58522600	0.149
ENSG00000108270	AATF	17	35306175	35414171	0.149
ENSG00000185972	CCIN	9	36169389	36171329	0.149
ENSG00000101405	OXT	20	3052266	3053163	0.149
ENSG00000073060	SCARB1	12	125261402	125367214	0.149
ENSG00000145545	SRD5A1	5	6633456	6669675	0.149
ENSG00000196437	ZNF569	19	37902057	37960177	0.149
ENSG00000079101	CLUL1	18	596988	650334	0.149
ENSG00000065534	MYLK	3	123328896	123603178	0.15
ENSG00000196772	OR14A16	1	247978102	247979031	0.15
ENSG00000221988	PPT2	6	32121218	32134011	0.15
ENSG00000253797	UTP14C	13	52598827	52607736	0.15
ENSG00000119681	LTBP2	14	74964873	75079306	0.15
ENSG00000127483	HP1BP3	1	21069154	21113816	0.15
ENSG00000124731	TREM1	6	41235664	41254457	0.15
ENSG00000117133	RPF1	1	84944942	84963473	0.15
ENSG00000123388	HOXC11	12	54366910	54371427	0.15
ENSG00000079335	CDC14A	1	100810584	100985833	0.15
ENSG00000145284	SCD5	4	83550692	83720010	0.15
ENSG00000183155	RABIF	1	202848085	202858263	0.15
ENSG00000226761	TAS2R46	12	11213964	11214893	0.15
ENSG00000109944	C11orf63	11	122753391	122830506	0.15
ENSG00000170525	PFKFB3	10	6186881	6277495	0.15
ENSG00000175390	EIF3F	11	7991798	8023409	0.15
ENSG00000149231	CCDC82	11	96085933	96123087	0.15
ENSG00000140688	C16orf58	16	31500792	31520630	0.15
ENSG00000074370	ATP2A3	17	3827169	3867736	0.15
ENSG00000136450	SRSF1	17	56080721	56084707	0.15
ENSG00000156853	ZNF689	16	30613879	30635333	0.15
ENSG00000255622	PCDHB17	5	140535577	140538639	0.15
ENSG00000184881	OR51B2	11	5344541	5345582	0.15
ENSG00000113763	UNC5A	5	176237478	176307897	0.15
ENSG00000081818	PCDHB4	5	140501581	140505201	0.15
ENSG00000125945	ZNF436	1	23685941	23695935	0.15
ENSG00000102780	DGKH	13	42614176	42830714	0.15
ENSG00000100612	DHRS7	14	60610838	60636574	0.15
ENSG00000180433	OR6K6	1	158724510	158725681	0.15
ENSG00000162975	KCNF1	2	11052063	11054350	0.15
ENSG00000164332	UBLCP1	5	158690089	158713044	0.15
ENSG00000110435	PDHX	11	34937376	35042138	0.151
ENSG00000154025	SLC5A10	17	18853658	18925908	0.151
ENSG00000144355	DLX1	2	172949468	172954405	0.151
ENSG00000160588	MPZL3	11	118097409	118123065	0.151
ENSG00000198838	RYR3	15	33603163	34158303	0.151
ENSG00000167037	SGSM1	22	25202236	25323545	0.151
ENSG00000269210	AC019171.1	2	39186764	39187483	0.151
ENSG00000152700	SAR1B	5	133936834	133984961	0.151
ENSG00000228259	AC136604.1	5	179078298	179079445	0.151
ENSG00000176595	KBTBD11	8	1922044	1955102	0.151
ENSG00000166368	OR2D2	11	6912721	6913830	0.151
ENSG00000136436	CALCOCO2	17	46908350	46943884	0.151
ENSG00000173673	HES3	1	6304252	6305638	0.151
ENSG00000148180	GSN	9	123970072	124095121	0.151
ENSG00000136146	MED4	13	48627459	48669267	0.151
ENSG00000102805	CLN5	13	77564795	77576652	0.151
ENSG00000198752	CDC42BPB	14	103398716	103523799	0.151
ENSG00000144713	RPL32	3	12875984	12883087	0.151
ENSG00000105642	KCNN1	19	18062102	18110889	0.151
ENSG00000163661	PTX3	3	157154578	157161417	0.151
ENSG00000137745	MMP13	11	102813724	102826463	0.151
ENSG00000126775	ATG14	14	55833110	55878576	0.151
ENSG00000130856	ZNF236	18	74534563	74682683	0.151
ENSG00000236637	IFNA4	9	21186617	21187598	0.151
ENSG00000136936	XPA	9	100437191	100459639	0.151
ENSG00000177096	FAM109B	22	42470255	42475445	0.151
ENSG00000105894	PTN	7	136912088	137028611	0.152
ENSG00000087494	PTHLH	12	28111017	28125638	0.152
ENSG00000161638	ITGA5	12	54789045	54813244	0.152
ENSG00000251380	C5orf20	5	134779905	134783038	0.152
ENSG00000138411	HECW2	2	197059094	197458416	0.152
ENSG00000087250	MT3	16	56622986	56625000	0.152
ENSG00000125648	SLC25A23	19	6436090	6465214	0.152
ENSG00000198271	KRTAP4-5	17	39305178	39306054	0.152
ENSG00000164161	HHIP	4	145567173	145666423	0.152
ENSG00000066739	ATG2B	14	96747595	96830207	0.152
ENSG00000169020	ATP5I	4	666225	668127	0.152
ENSG00000187806	TMEM202	15	72690614	72700370	0.152
ENSG00000204532	ZSCAN5C	19	56713670	56720821	0.152
ENSG00000122718	OR2S2	9	35957105	35958151	0.152
ENSG00000146426	TIAM2	6	155153831	155578857	0.152
ENSG00000186283	TOR3A	1	179050512	179067158	0.152
ENSG00000170745	KCNS3	2	18059114	18542882	0.152
ENSG00000214102	WEE2	7	141408153	141431071	0.152
ENSG00000168056	LTBP3	11	65306276	65326401	0.153
ENSG00000160007	ARHGAP35	19	47421933	47508334	0.153
ENSG00000100982	PCIF1	20	44563267	44576662	0.153
ENSG00000187151	ANGPTL5	11	101761405	101787253	0.153
ENSG00000213799	ZNF845	19	53837002	53858122	0.153
ENSG00000150722	PPP1R1C	2	182818968	182996125	0.153
ENSG00000160685	ZBTB7B	1	154975127	154990998	0.153
ENSG00000166526	ZNF3	7	99661656	99680171	0.153
ENSG00000178860	MSC	8	72753784	72756703	0.153
ENSG00000119608	PROX2	14	75319736	75330537	0.153
ENSG00000140521	POLG	15	89859534	89878092	0.153
ENSG00000243543	WFDC6	20	44162835	44168134	0.153
ENSG00000105854	PON2	7	95034175	95064510	0.153
ENSG00000166337	TAF10	11	6627526	6633898	0.153
ENSG00000181481	RNF135	17	29295803	29326929	0.153
ENSG00000134321	RSAD2	2	7005937	7038370	0.153
ENSG00000124391	IL17C	16	88704999	88706881	0.153
ENSG00000134323	MYCN	2	16080686	16087129	0.153
ENSG00000149428	HYOU1	11	118914900	118927913	0.153
ENSG00000137806	NDUFAF1	15	41679551	41694717	0.153
ENSG00000268324	LUZPP1	3	46598888	46601178	0.153
ENSG00000142949	PTPRF	1	43990858	44089343	0.153
ENSG00000102524	TNFSF13B	13	108903588	108960832	0.153
ENSG00000168297	PXK	3	58318607	58411748	0.153
ENSG00000105639	JAK3	19	17935589	17958880	0.154
ENSG00000198108	CHSY3	5	129240165	129522327	0.154
ENSG00000130939	UBE4B	1	10092890	10241297	0.154
ENSG00000254667	AP000783.1	11	123301058	123306427	0.154
ENSG00000243284	VSIG8	1	159824106	159832447	0.154
ENSG00000085563	ABCB1	7	87133175	87342611	0.154
ENSG00000268550	AC090427.1	19	14834747	14835121	0.154
ENSG00000138135	CH25H	10	90965694	90967071	0.154
ENSG00000126698	DNAJC8	1	28525967	28559536	0.154
ENSG00000162927	PUS10	2	61167357	61245394	0.154
ENSG00000101337	TM9SF4	20	30697309	30755061	0.154
ENSG00000241563	CORT	1	10509776	10511959	0.154
ENSG00000158887	MPZ	1	161274525	161279762	0.154
ENSG00000196449	YRDC	1	38268616	38273857	0.154
ENSG00000108381	ASPA	17	3375668	3406713	0.154
ENSG00000100121	GGTLC2	22	22988780	22990368	0.154
ENSG00000091138	SLC26A3	7	107405912	107443670	0.155
ENSG00000181827	RFX7	15	56379478	56535483	0.155
ENSG00000169762	TAPT1	4	16162128	16229033	0.155
ENSG00000266733	TBC1D29	17	28884130	28890511	0.155
ENSG00000163827	LRRC2	3	46556913	46621589	0.155
ENSG00000197870	PRB3	12	11418857	11422739	0.155
ENSG00000224877	C17orf89	17	79213039	79215081	0.155
ENSG00000224153	RP11-433C9.2	3	184119325	184157436	0.155
ENSG00000135903	PAX3	2	223064607	223163715	0.155
ENSG00000152705	CATSPER3	5	134303596	134347392	0.155
ENSG00000143107	FNDC7	1	109255279	109285365	0.155
ENSG00000138796	HADH	4	108910870	108956331	0.155
ENSG00000267987	AL161784.1	9	124103625	124110410	0.155
ENSG00000148358	GPR107	9	132815705	132902448	0.155
ENSG00000171161	ZNF672	1	249132409	249143716	0.155
ENSG00000243667	WDR92	2	68350068	68384692	0.155
ENSG00000091157	WDR7	18	54318574	54698828	0.155
ENSG00000187715	KBTBD12	3	127634075	127706514	0.155
ENSG00000166192	SENP8	15	72406599	72433311	0.155
ENSG00000204439	C6orf47	6	31626075	31628549	0.155
ENSG00000225485	ARHGAP23	17	36584662	36668628	0.155
ENSG00000180611	MB21D2	3	192514604	192635950	0.156
ENSG00000152894	PTPRK	6	128289924	128841870	0.156
ENSG00000064270	ATP2C2	16	84402133	84497793	0.156
ENSG00000213886	UBD	6	29523292	29527702	0.156
ENSG00000110665	C11orf21	11	2316875	2324279	0.156
ENSG00000206043	C18orf63	18	71983048	72026422	0.156
ENSG00000076053	RBM7	11	114270752	114284925	0.156
ENSG00000164615	CAMLG	5	134074191	134087847	0.156
ENSG00000168329	CX3CR1	3	39304985	39323226	0.156
ENSG00000113205	PCDHB3	5	140480234	140483406	0.156
ENSG00000086506	HBQ1	16	230452	231180	0.156
ENSG00000157837	SPPL3	12	121200313	121342174	0.156
ENSG00000115041	KCNIP3	2	95963052	96051825	0.156
ENSG00000110427	KIAA1549L	11	33563618	33695648	0.156
ENSG00000183283	DAZAP2	12	51632076	51665146	0.156
ENSG00000213171	LINGO4	1	151772740	151778630	0.156
ENSG00000258386	RP11-187E13.2	14	32476108	32487891	0.156
ENSG00000169126	ARMC4	10	28064115	28287977	0.156
ENSG00000168509	HFE2	1	145413095	145417545	0.157
ENSG00000203942	C10orf62	10	99349450	99350690	0.157
ENSG00000162390	ACOT11	1	55007930	55104865	0.157
ENSG00000175782	SLC35E3	12	69139886	69187508	0.157
ENSG00000197863	ZNF790	19	37308330	37341689	0.157
ENSG00000139168	ZCRB1	12	42705880	42719920	0.157
ENSG00000070601	FRMPD1	9	37650997	37746901	0.157
ENSG00000057252	SOAT1	1	179262925	179327815	0.157
ENSG00000268657	AL133373.1	14	92038788	92041383	0.157
ENSG00000213563	C8orf82	8	145751117	145754516	0.157
ENSG00000183733	FIGLA	2	71004442	71017775	0.157
ENSG00000138792	ENPEP	4	111286889	111486441	0.157
ENSG00000145088	EAF2	3	121554030	121605373	0.157
ENSG00000183323	CCDC125	5	68576002	68628636	0.157
ENSG00000122912	SLC25A16	10	70237756	70287231	0.157
ENSG00000137942	FNBP1L	1	93913688	94020218	0.157
ENSG00000227268	KLLN	10	89618918	89623194	0.157
ENSG00000198033	TUBA3C	13	19747910	19755992	0.157
ENSG00000157617	C2CD2	21	43305221	43373999	0.157
ENSG00000157181	C1orf27	1	186344890	186390510	0.157
ENSG00000167637	ZNF283	19	44331444	44353307	0.158
ENSG00000175110	MRPS22	3	138724648	139076065	0.158
ENSG00000007968	E2F2	1	23832922	23857712	0.158
ENSG00000133706	LARS	5	145492601	145562223	0.158
ENSG00000119913	TECTB	10	114043493	114064793	0.158
ENSG00000142089	IFITM3	11	319669	327537	0.158
ENSG00000145708	CRHBP	5	76248538	76276983	0.158
ENSG00000009780	FAM76A	1	28052490	28089633	0.158
ENSG00000197472	ZNF695	1	247108849	247171395	0.158
ENSG00000007237	GAS7	17	9813926	10101868	0.158
ENSG00000062716	VMP1	17	57784553	57919616	0.158
ENSG00000144015	TRIM43	2	96257766	96265526	0.158
ENSG00000000419	DPM1	20	49551404	49575092	0.158
ENSG00000123124	WWP1	8	87354967	87490649	0.158
ENSG00000149150	SLC43A1	11	57252007	57283259	0.158
ENSG00000170782	OR10A4	11	6897856	6898850	0.158
ENSG00000140022	STON2	14	81727000	81902809	0.158
ENSG00000184305	CCSER1	4	91048686	92523064	0.158
ENSG00000168216	LMBRD1	6	70385694	70507003	0.158
ENSG00000132640	BTBD3	20	11871371	11907257	0.158
ENSG00000143771	CNIH4	1	224544552	224567161	0.158
ENSG00000267206	LCN6	9	139638463	139642980	0.158
ENSG00000128602	SMO	7	128828713	128853386	0.158
ENSG00000143340	FAM163A	1	179712298	179785333	0.159
ENSG00000062282	DGAT2	11	75470557	75512579	0.159
ENSG00000137656	BUD13	11	116618886	116643704	0.159
ENSG00000197818	SLC9A8	20	48429250	48508779	0.159
ENSG00000058600	POLR3E	16	22308730	22346424	0.159
ENSG00000196684	HSH2D	19	16244838	16269386	0.159
ENSG00000179240	RP11-111M22.2	11	76092357	76125663	0.159
ENSG00000136052	SLC41A2	12	105196331	105352522	0.159
ENSG00000121905	HPCA	1	33351595	33364042	0.159
ENSG00000151838	CCDC175	14	59971257	60043549	0.159
ENSG00000175874	CREG2	2	101962013	102004057	0.159
ENSG00000204396	VWA7	6	31733367	31745108	0.159
ENSG00000008197	TFAP2D	6	50681541	50740701	0.159
ENSG00000226524	RP1-102H19.8	6	88032323	88109459	0.159
ENSG00000269881	ITFG3	16	299546	319942	0.159
ENSG00000119650	IFT43	14	76368479	76550928	0.159
ENSG00000012660	ELOVL5	6	53132196	53213947	0.159
ENSG00000151687	ANKAR	2	190539016	190625919	0.159
ENSG00000134954	ETS1	11	128328656	128457453	0.159
ENSG00000126861	OMG	17	29599031	29624557	0.159
ENSG00000124243	BCAS4	20	49411431	49493714	0.159
ENSG00000158411	MITD1	2	99777890	99797521	0.159
ENSG00000159069	FBXW5	9	139834887	139839148	0.159
ENSG00000042832	TG	8	133879203	134147147	0.159
ENSG00000135596	MICAL1	6	109765265	109787171	0.159
ENSG00000120664	SPG20OS	13	36920568	36943738	0.159
ENSG00000161800	RACGAP1	12	50370706	50426919	0.16
ENSG00000105656	ELL	19	18553473	18632937	0.16
ENSG00000188611	ASAH2	10	51942538	52008370	0.16
ENSG00000136156	ITM2B	13	48807294	48837063	0.16
ENSG00000267796	LIN37	19	36239262	36245420	0.16
ENSG00000167800	TBX10	11	67398774	67407031	0.16
ENSG00000173826	KCNH6	17	61600695	61626338	0.16
ENSG00000115109	EPB41L5	2	120770581	120936695	0.16
ENSG00000124783	SSR1	6	7268539	7347679	0.16
ENSG00000140320	BAHD1	15	40731920	40760441	0.16
ENSG00000144867	SRPRB	3	133502877	133544616	0.16
ENSG00000170091	NSG2	5	173472607	173670504	0.16
ENSG00000110079	MS4A4A	11	60048014	60076445	0.16
ENSG00000136238	RAC1	7	6414154	6443608	0.16
ENSG00000169813	HNRNPF	10	43881065	43904614	0.16
ENSG00000100665	SERPINA4	14	95027428	95036250	0.16
ENSG00000169688	MT1B	16	56685811	56687116	0.161
ENSG00000182230	FAM153B	5	175487692	175559261	0.161
ENSG00000184584	TMEM173	5	138855119	138862520	0.161
ENSG00000115306	SPTBN1	2	54683422	54896812	0.161
ENSG00000197776	KLHDC1	14	50159823	50219870	0.161
ENSG00000256632	RP13-672B3.2	12	133264635	133291498	0.161
ENSG00000101470	TNNC2	20	44451853	44462384	0.161
ENSG00000163430	FSTL1	3	120111140	120170100	0.161
ENSG00000143185	XCL2	1	168510003	168513235	0.161
ENSG00000260851	RP11-403P17.5	16	66503715	66551215	0.161
ENSG00000236624	CCDC163P	1	45959538	45965751	0.161
ENSG00000205084	TMEM231	16	75572015	75590184	0.161
ENSG00000125384	PTGER2	14	52781023	52795324	0.161
ENSG00000134056	MRPS36	5	68513587	68525956	0.161
ENSG00000197555	SIPA1L1	14	71787166	72207946	0.161
ENSG00000173166	RAPH1	2	204259068	204400133	0.161
ENSG00000272214	AC079602.1	12	121407641	121410095	0.161
ENSG00000270181	BIVM-ERCC5	13	103459704	103524748	0.162
ENSG00000111530	CAND1	12	67663061	67713731	0.162
ENSG00000106617	PRKAG2	7	151253197	151574210	0.162
ENSG00000172493	AFF1	4	87856154	88062206	0.162
ENSG00000171621	SPSB1	1	9352939	9429591	0.162
ENSG00000187980	PLA2G2C	1	20487746	20503917	0.162
ENSG00000158158	CNNM4	2	97426639	97477628	0.162
ENSG00000178919	FOXE1	9	100615536	100618986	0.162
ENSG00000149716	ORAOV1	11	69467844	69490184	0.162
ENSG00000117707	PROX1	1	214156524	214214595	0.162
ENSG00000206260	PRR23A	3	138722804	138725110	0.162
ENSG00000020633	RUNX3	1	25226002	25291612	0.162
ENSG00000187862	TTC24	1	156549519	156556562	0.162
ENSG00000169155	ZBTB43	9	129567285	129600489	0.162
ENSG00000261210	CLEC19A	16	19297061	19333467	0.162
ENSG00000240682	ISY1	3	128846258	128880136	0.162
ENSG00000234224	TMEM229A	7	123670973	123673523	0.162
ENSG00000164116	GUCY1A3	4	156587863	156653501	0.162
ENSG00000182963	GJC1	17	42875816	42908184	0.162
ENSG00000034971	MYOC	1	171604557	171621823	0.162
ENSG00000183741	CBX6	22	39257455	39268319	0.162
ENSG00000157827	FMNL2	2	153191751	153506348	0.162
ENSG00000143970	ASXL2	2	25956622	26101385	0.163
ENSG00000169905	TOR1AIP2	1	179809102	179846938	0.163
ENSG00000070366	SMG6	17	1963133	2207065	0.163
ENSG00000172986	GXYLT2	3	72937224	73047289	0.163
ENSG00000176239	OR51B6	11	5372738	5373676	0.163
ENSG00000119185	ITGB1BP1	2	9543604	9563676	0.163
ENSG00000090565	RAB11FIP3	16	475619	573011	0.163
ENSG00000141580	WDR45B	17	80572438	80606429	0.163
ENSG00000233670	PIRT	17	10725792	10741762	0.163
ENSG00000153933	DGKE	17	54911460	54946036	0.163
ENSG00000204334	ERICH2	2	171640296	171655481	0.163
ENSG00000161180	CCDC116	22	21987005	21991616	0.163
ENSG00000114948	ADAM23	2	207308263	207485851	0.163
ENSG00000145569	FAM105A	5	14581884	14615116	0.163
ENSG00000112739	PRPF4B	6	4021501	4065217	0.163
ENSG00000221882	OR3A2	17	3181193	3182268	0.163
ENSG00000090447	TFAP4	16	4307187	4323076	0.163
ENSG00000132382	MYBBP1A	17	4442192	4458926	0.163
ENSG00000144741	SLC25A26	3	66119285	66438540	0.163
ENSG00000067191	CACNB1	17	37329709	37353956	0.163
ENSG00000167768	KRT1	12	53068520	53074191	0.163
ENSG00000259075	POC1B-GALNT4	12	89913185	89920039	0.163
ENSG00000257594	GALNT4	12	89913185	89920039	0.163
ENSG00000135333	EPHA7	6	93949738	94129265	0.163
ENSG00000197471	SPN	16	29674300	29682187	0.163
ENSG00000103932	RPAP1	15	41809374	41836467	0.163
ENSG00000164484	TMEM200A	6	130686879	130764208	0.163
ENSG00000198924	DCLRE1A	10	115594488	115614142	0.163
ENSG00000122696	SLC25A51	9	37879400	37904350	0.163
ENSG00000113845	TIMMDC1	3	119217379	119243937	0.163
ENSG00000115594	IL1R1	2	102681004	102796334	0.163
ENSG00000134049	IER3IP1	18	44681413	44702745	0.163
ENSG00000186130	ZBTB6	9	125670335	125675609	0.163
ENSG00000067704	IARS2	1	220267444	220321380	0.163
ENSG00000160688	FLAD1	1	154955814	154965587	0.163
ENSG00000169618	PROKR1	2	68870721	68882708	0.164
ENSG00000179564	LSMEM2	3	50316458	50325545	0.164
ENSG00000198715	C1orf85	1	156259880	156265463	0.164
ENSG00000160325	CACFD1	9	136325089	136335970	0.164
ENSG00000262560	RP11-296A16.1	15	44064815	44091331	0.164
ENSG00000160299	PCNT	21	47744036	47865682	0.164
ENSG00000125695	RP11-51F16.8	17	61780205	61829457	0.164
ENSG00000234511	C5orf58	5	169659451	169679579	0.164
ENSG00000222011	FAM185A	7	102389418	102449672	0.164
ENSG00000141101	NOB1	16	69775770	69788843	0.164
ENSG00000147873	IFNA5	9	21304613	21305312	0.164
ENSG00000157107	FCHO2	5	72251808	72386349	0.164
ENSG00000109705	NKX3-2	4	13542454	13546674	0.164
ENSG00000214921	AC003102.1	17	42325758	42327236	0.164
ENSG00000169564	PCBP1	2	70314585	70316332	0.164
ENSG00000169876	MUC17	7	100663353	100702020	0.164
ENSG00000197651	CCER1	12	91299399	91348953	0.164
ENSG00000196932	TMEM26	10	63166401	63213208	0.164
ENSG00000158711	ELK4	1	205577071	205601090	0.164
ENSG00000158747	NBL1	1	19967048	19984945	0.164
ENSG00000125971	DYNLRB1	20	33104214	33128762	0.164
ENSG00000091181	IL5RA	3	3111233	3168297	0.164
ENSG00000104872	PIH1D1	19	49949555	49956754	0.165
ENSG00000203827	NBPF16	1	148739443	148758311	0.165
ENSG00000083838	ZNF446	19	58985384	58992597	0.165
ENSG00000196834	POTEI	2	131217028	131267239	0.165
ENSG00000132773	TOE1	1	45805342	45809647	0.165
ENSG00000110063	DCPS	11	126173647	126215644	0.165
ENSG00000142655	PEX14	1	10532345	10690815	0.165
ENSG00000233828	AC008394.1	5	86512423	86534822	0.165
ENSG00000171115	GIMAP8	7	150147718	150176480	0.165
ENSG00000115687	PASK	2	242045514	242089679	0.165
ENSG00000140264	SERF2	15	44069285	44094787	0.165
ENSG00000077327	SPAG6	10	22634399	22743153	0.165
ENSG00000138071	ACTR2	2	65454887	65498387	0.165
ENSG00000130023	ERMARD	6	170151718	170181680	0.165
ENSG00000176909	MAMSTR	19	49215999	49222978	0.165
ENSG00000060709	RIMBP2	12	130880682	131200826	0.165
ENSG00000163069	SGCB	4	52886872	52904648	0.165
ENSG00000169683	LRRC45	17	79981178	79989027	0.165
ENSG00000071246	VASH1	14	77228532	77249354	0.165
ENSG00000266714	MYO15B	17	73584139	73622929	0.165
ENSG00000111653	ING4	12	6759446	6772314	0.165
ENSG00000173261	PLAC8L1	5	145463949	145483932	0.165
ENSG00000115263	GCG	2	162999392	163008914	0.165
ENSG00000070761	C16orf80	16	58147496	58163354	0.165
ENSG00000134533	RERG	12	15260717	15501609	0.165
ENSG00000145734	BDP1	5	70751442	70863649	0.165
ENSG00000125247	TMTC4	13	101256181	101327347	0.165
ENSG00000007216	SLC13A2	17	26800311	26824799	0.166
ENSG00000120162	MOB3B	9	27325207	27529779	0.166
ENSG00000196739	COL27A1	9	116917840	117074791	0.166
ENSG00000173821	RNF213	17	78234665	78372586	0.166
ENSG00000114923	SLC4A3	2	220492049	220506702	0.166
ENSG00000149089	APIP	11	34874641	34938046	0.166
ENSG00000112304	ACOT13	6	24667263	24705293	0.166
ENSG00000128016	ZFP36	19	39897453	39900052	0.166
ENSG00000188266	HYKK	15	78799906	78829714	0.166
ENSG00000273266	HOXC4	12	54447661	54449814	0.166
ENSG00000129437	KLK14	19	51580752	51587502	0.166
ENSG00000241935	HOGA1	10	99344080	99372559	0.166
ENSG00000183644	C11orf88	11	111385510	111407756	0.166
ENSG00000138772	ANXA3	4	79472673	79531597	0.166
ENSG00000204421	LY6G6C	6	31686425	31689622	0.166
ENSG00000112210	RAB23	6	57053607	57087078	0.166
ENSG00000171942	OR10H2	19	15838834	15839862	0.166
ENSG00000128052	KDR	4	55944644	55991756	0.166
ENSG00000156239	N6AMT1	21	30244513	30257693	0.166
ENSG00000254959	INMT-FAM188B	7	30791753	30931696	0.166
ENSG00000170325	PRDM10	11	129769601	129872730	0.166
ENSG00000197498	RPF2	6	111303218	111349466	0.166
ENSG00000212124	TAS2R19	12	11174218	11175219	0.166
ENSG00000119203	CPSF3	2	9563697	9613230	0.167
ENSG00000145632	PLK2	5	57749809	57756087	0.167
ENSG00000106479	ZNF862	7	149535456	149564568	0.167
ENSG00000134910	STT3A	11	125461607	125495110	0.167
ENSG00000144837	PLA1A	3	119316689	119348658	0.167
ENSG00000140694	PARN	16	14529558	14726585	0.167
ENSG00000103423	DNAJA3	16	4475806	4506776	0.167
ENSG00000126522	ASL	7	65540785	65558545	0.167
ENSG00000255423	EBLN2	3	73110810	73112488	0.167
ENSG00000178184	PARD6G	18	77915115	78005429	0.167
ENSG00000267127	RP11-795F19.5	18	77794346	77854968	0.167
ENSG00000172789	HOXC5	12	54426637	54429142	0.167
ENSG00000105372	RPS19	19	42363988	42376994	0.167
ENSG00000115541	HSPE1	2	198364718	198368181	0.167
ENSG00000172590	MRPL52	14	23299088	23304246	0.167
ENSG00000113595	TRIM23	5	64885507	64921802	0.167
ENSG00000204710	SPDYC	11	64937625	64940715	0.167
ENSG00000258053	CTD-2021H9.3	12	71441182	71512027	0.167
ENSG00000175928	LRRN1	3	3841121	3889387	0.167
ENSG00000109132	PHOX2B	4	41746099	41750987	0.167
ENSG00000100918	REC8	14	24641062	24649463	0.167
ENSG00000180957	PITPNB	22	28247657	28316122	0.167
ENSG00000051620	HEBP2	6	138724668	138743334	0.168
ENSG00000137133	HINT2	9	35812957	35815351	0.168
ENSG00000131788	PIAS3	1	145575233	145586546	0.168
ENSG00000143036	SLC44A3	1	95285898	95360802	0.168
ENSG00000164128	NPY1R	4	164245113	164265984	0.168
ENSG00000073921	PICALM	11	85668727	85780924	0.168
ENSG00000198125	MB	22	36002811	36033998	0.168
ENSG00000185129	PURA	5	139487362	139496321	0.168
ENSG00000103363	TCEB2	16	2821415	2827298	0.168
ENSG00000181958	OR4A15	11	55135360	55136394	0.168
ENSG00000129195	FAM64A	17	6347735	6354789	0.168
ENSG00000206052	DOK6	18	67068291	67516323	0.168
ENSG00000187210	GCNT1	9	79034752	79122332	0.168
ENSG00000196391	ZNF774	15	90895477	90909324	0.168
ENSG00000164002	EXO5	1	40974413	40982228	0.168
ENSG00000145990	GFOD1	6	13358062	13487894	0.168
ENSG00000169550	MUC15	11	26580580	26593780	0.168
ENSG00000161944	ASGR2	17	7004641	7019019	0.168
ENSG00000114850	SSR3	3	156257929	156272973	0.168
ENSG00000159216	RUNX1	21	36160098	37376965	0.168
ENSG00000205209	SCGB2B2	19	35084234	35166604	0.168
ENSG00000156050	FAM161B	14	74398204	74417117	0.168
ENSG00000071539	TRIP13	5	892758	919472	0.168
ENSG00000106341	PPP1R17	7	31726329	31748069	0.168
ENSG00000181929	PRKAG1	12	49396057	49412980	0.168
ENSG00000169174	PCSK9	1	55505221	55530525	0.169
ENSG00000152402	GUCY1A2	11	106544738	106889250	0.169
ENSG00000135314	KHDC1	6	73951037	74020088	0.169
ENSG00000185246	PRPF39	14	45553302	45585485	0.169
ENSG00000188130	MAPK12	22	50683879	50700254	0.169
ENSG00000185758	CLDN24	4	184242917	184243579	0.169
ENSG00000196700	ZNF512B	20	62588055	62680113	0.169
ENSG00000020181	GPR124	8	37641709	37702414	0.169
ENSG00000257093	KIAA1147	7	141356528	141401953	0.169
ENSG00000152778	IFIT5	10	91174343	91180758	0.169
ENSG00000118473	SGIP1	1	66999066	67213982	0.169
ENSG00000159921	GNE	9	36214438	36277053	0.169
ENSG00000177535	OR2B11	1	247614255	247615308	0.169
ENSG00000148229	POLE3	9	116169515	116172952	0.169
ENSG00000266173	STRADA	17	61780192	61819330	0.169
ENSG00000166997	CNPY4	7	99717236	99723134	0.169
ENSG00000188219	POTEE	2	131975882	132022965	0.169
ENSG00000183762	KREMEN1	22	29469066	29564321	0.169
ENSG00000183570	PCBP3	21	47063608	47362368	0.169
ENSG00000262874	C19orf84	19	51891543	51893828	0.169
ENSG00000203667	COX20	1	244998624	245008359	0.169
ENSG00000204291	COL15A1	9	101705461	101833069	0.169
ENSG00000139648	KRT71	12	52937693	52946931	0.169
ENSG00000132704	FCRL2	1	157715523	157746922	0.169
ENSG00000128271	ADORA2A	22	24813847	24838328	0.169
ENSG00000164411	GJB7	6	87992696	88038996	0.169
ENSG00000122257	RBBP6	16	24549014	24584184	0.169
ENSG00000164764	SBSPON	8	73976775	74036323	0.169
ENSG00000124610	HIST1H1A	6	26017260	26018040	0.169
ENSG00000180264	GPR144	9	127213423	127239379	0.17
ENSG00000124762	CDKN1A	6	36644305	36655116	0.17
ENSG00000047410	TPR	1	186280784	186344825	0.17
ENSG00000059145	UNKL	16	1413206	1464752	0.17
ENSG00000119720	NRDE2	14	90742580	90798481	0.17
ENSG00000153060	TEKT5	16	10721358	10788802	0.17
ENSG00000143801	PSEN2	1	227057885	227083806	0.17
ENSG00000106003	LFNG	7	2552163	2568811	0.17
ENSG00000206077	ZDHHC11B	5	710475	767067	0.17
ENSG00000101446	SPINT3	20	44141101	44144264	0.17
ENSG00000171574	ZNF584	19	58912871	58929694	0.17
ENSG00000186226	LCE1E	1	152758690	152760902	0.17
ENSG00000160229	ZNF66	19	20959110	20991922	0.17
ENSG00000137831	UACA	15	70946893	71055932	0.17
ENSG00000107863	ARHGAP21	10	24872538	25012597	0.17
ENSG00000103591	AAGAB	15	67493371	67547533	0.17
ENSG00000270672	MTRNR2L6	7	142374104	142375550	0.17
ENSG00000171497	PPID	4	159630286	159644548	0.171
ENSG00000184954	OR6C70	12	55862984	55863922	0.171
ENSG00000256646	PSMA2	7	42948872	42971773	0.171
ENSG00000157093	LYZL4	3	42438570	42452092	0.171
ENSG00000127585	FBXL16	16	742500	755829	0.171
ENSG00000126067	PSMB2	1	36067185	36107445	0.171
ENSG00000152804	HHEX	10	94447945	94455403	0.171
ENSG00000114547	ROPN1B	3	125687987	125702297	0.171
ENSG00000100028	SNRPD3	22	24951471	25005947	0.171
ENSG00000178988	MRFAP1L1	4	6709428	6711607	0.171
ENSG00000131187	F12	5	176829141	176836577	0.171
ENSG00000100024	UPB1	22	24863206	24924358	0.171
ENSG00000105143	SLC1A6	19	15060846	15133802	0.171
ENSG00000214360	EFCAB9	5	171621176	171630456	0.171
ENSG00000032219	ARID4A	14	58765103	58840605	0.171
ENSG00000044012	GUCA2B	1	42619092	42621495	0.171
ENSG00000123384	LRP1	12	57522276	57607134	0.171
ENSG00000082805	ERC1	12	1099675	1605099	0.171
ENSG00000255833	TIFAB	5	134779908	134788089	0.171
ENSG00000160679	CHTOP	1	153606525	153618782	0.171
ENSG00000124664	SPDEF	6	34505579	34524110	0.171
ENSG00000125901	MRPS26	20	3026591	3028900	0.171
ENSG00000135521	LTV1	6	144164481	144184949	0.171
ENSG00000149357	LAMTOR1	11	71796941	71814433	0.171
ENSG00000164221	CCDC112	5	114602885	114632528	0.172
ENSG00000135363	LMO2	11	33880122	33913836	0.172
ENSG00000129159	KCNC1	11	17756359	17804602	0.172
ENSG00000230657	PRB4	12	11460017	11463369	0.172
ENSG00000269095	AC010646.3	19	17346749	17366257	0.172
ENSG00000150526	MIA2	14	39699435	39722859	0.172
ENSG00000090097	PCBP4	3	51991470	52002426	0.172
ENSG00000186051	TAL2	9	108424738	108425367	0.172
ENSG00000120440	TTLL2	6	167738574	167772991	0.172
ENSG00000258945	RP11-497E19.2	14	85994943	85995730	0.172
ENSG00000188100	FAM25A	10	88780063	88784487	0.172
ENSG00000268126	AC091948.1	5	147698550	147701891	0.172
ENSG00000026950	BTN3A1	6	26402465	26415444	0.172
ENSG00000154330	PGM5	9	70943224	71145977	0.172
ENSG00000105926	MPP6	7	24612887	24733812	0.172
ENSG00000250588	IQCJ-SCHIP1	3	158680024	159615155	0.172
ENSG00000185838	GNB1L	22	19770747	19842462	0.172
ENSG00000056661	PCGF2	17	36890150	36906070	0.172
ENSG00000160352	ZNF714	19	21264965	21308073	0.172
ENSG00000198286	CARD11	7	2945775	3083579	0.172
ENSG00000128973	CLN6	15	68499330	68549549	0.172
ENSG00000103995	CEP152	15	49005125	49103343	0.172
ENSG00000188505	NCCRP1	19	39687601	39692524	0.172
ENSG00000147724	FAM135B	8	139142266	139509065	0.172
ENSG00000116819	TFAP2E	1	36038971	36060929	0.173
ENSG00000100344	PNPLA3	22	44319619	44360368	0.173
ENSG00000168291	PDHB	3	58413357	58419584	0.173
ENSG00000130311	DDA1	19	17420327	17434110	0.173
ENSG00000136040	PLXNC1	12	94542499	94701451	0.173
ENSG00000156170	NDUFAF6	8	95907995	96128683	0.173
ENSG00000169344	UMOD	16	20344374	20367623	0.173
ENSG00000152242	C18orf25	18	43753519	43846949	0.173
ENSG00000155592	ZKSCAN2	16	25247322	25269252	0.173
ENSG00000135625	EGR4	2	73518058	73520833	0.173
ENSG00000038945	MSR1	8	15965387	16424999	0.173
ENSG00000215217	C5orf49	5	7830491	7851603	0.173
ENSG00000143105	KCNA10	1	111059839	111061797	0.173
ENSG00000124593	PRICKLE4	6	41748087	41757879	0.173
ENSG00000105971	CAV2	7	115927434	116148595	0.173
ENSG00000180210	F2	11	46740730	46761056	0.173
ENSG00000160049	DFFA	1	10516579	10532583	0.173
ENSG00000269375	AL117190.3	14	101359265	101360646	0.173
ENSG00000134265	NAPG	18	10525902	10552758	0.173
ENSG00000168564	CDKN2AIP	4	184365744	184369351	0.173
ENSG00000064225	ST3GAL6	3	98451080	98540045	0.173
ENSG00000170807	LMOD2	7	123295861	123304344	0.173
ENSG00000070748	CHAT	10	50817141	50901925	0.173
ENSG00000054938	CHRDL2	11	74407474	74442430	0.173
ENSG00000140575	IQGAP1	15	90931450	91045475	0.173
ENSG00000076248	UNG	12	109535379	109548797	0.173
ENSG00000179148	ALOXE3	17	7999218	8022365	0.174
ENSG00000185305	ARL15	5	53179775	53606412	0.174
ENSG00000151917	BEND6	6	56819773	56892140	0.174
ENSG00000067057	PFKP	10	3108525	3179904	0.174
ENSG00000168028	RPSA	3	39448180	39454033	0.174
ENSG00000160117	ANKLE1	19	17392454	17398455	0.174
ENSG00000231145	AC013468.1	2	190642909	190643157	0.174
ENSG00000267552	CTD-2528L19.4	19	38180766	38210089	0.174
ENSG00000004897	CDC27	17	45195069	45266788	0.174
ENSG00000256980	KHDC1L	6	73933267	73935493	0.174
ENSG00000268175	AC117395.1	3	149689066	149690535	0.174
ENSG00000116171	SCP2	1	53392901	53517375	0.174
ENSG00000166268	MYRFL	12	70219084	70352877	0.174
ENSG00000128928	IVD	15	40697686	40728146	0.174
ENSG00000151702	FLI1	11	128556430	128683162	0.174
ENSG00000112655	PTK7	6	43044006	43129457	0.174
ENSG00000169902	TPST1	7	65670186	65885530	0.174
ENSG00000176390	CRLF3	17	29096406	29151794	0.174
ENSG00000167916	KRT24	17	38854243	38860002	0.174
ENSG00000196428	TSC22D2	3	150126122	150184218	0.174
ENSG00000121152	NCAPH	2	97001525	97039583	0.174
ENSG00000188647	PTAR1	9	72324438	72374875	0.174
ENSG00000014123	UFL1	6	96969471	97003152	0.174
ENSG00000176105	YES1	18	721588	812547	0.174
ENSG00000159335	PTMS	12	6874682	6880116	0.174
ENSG00000068079	IFI35	17	41158742	41166473	0.175
ENSG00000106299	WASL	7	123321989	123389121	0.175
ENSG00000004948	CALCR	7	93053799	93204042	0.175
ENSG00000104643	MTMR9	8	11141925	11185646	0.175
ENSG00000142784	WDTC1	1	27561007	27635110	0.175
ENSG00000168066	SF1	11	64532078	64546258	0.175
ENSG00000172568	FNDC9	5	156768608	156772729	0.175
ENSG00000203985	LDLRAD1	1	54474412	54483856	0.175
ENSG00000187747	OR52B6	11	5602107	5603114	0.175
ENSG00000101327	PDYN	20	1959403	1974732	0.175
ENSG00000221962	TMEM14E	3	152057484	152058779	0.175
ENSG00000154165	GPR15	3	98250743	98251960	0.175
ENSG00000007038	PRSS21	16	2867164	2876305	0.175
ENSG00000186566	GPATCH8	17	42472652	42580798	0.175
ENSG00000104331	IMPAD1	8	57870492	57906403	0.175
ENSG00000150893	FREM2	13	39261266	39460074	0.175
ENSG00000103018	CYB5B	16	69458428	69500169	0.175
ENSG00000075240	GRAMD4	22	46971909	47075688	0.175
ENSG00000168566	SNRNP48	6	7590432	7612200	0.175
ENSG00000214413	BBIP1	10	112658488	112679032	0.175
ENSG00000172354	GNB2	7	100271154	100276797	0.175
ENSG00000134001	EIF2S1	14	67826714	67853233	0.175
ENSG00000121053	EPX	17	56270098	56282535	0.175
ENSG00000057294	PKP2	12	32943679	33049774	0.175
ENSG00000114933	INO80D	2	206858445	206951027	0.175
ENSG00000138768	USO1	4	76649777	76735382	0.175
ENSG00000175467	SART1	11	65729160	65747299	0.176
ENSG00000005981	ASB4	7	95107756	95169544	0.176
ENSG00000118096	IFT46	11	118415243	118443685	0.176
ENSG00000178372	CALML5	10	5540658	5541533	0.176
ENSG00000109861	CTSC	11	88026760	88070955	0.176
ENSG00000160551	TAOK1	17	27717482	27878922	0.176
ENSG00000167207	NOD2	16	50727514	50766988	0.176
ENSG00000267318	RP11-178C3.1	17	58018269	58050462	0.176
ENSG00000256294	ZNF225	19	44616334	44637027	0.176
ENSG00000166351	POTED	21	14982498	15013906	0.176
ENSG00000127948	POR	7	75528518	75616173	0.176
ENSG00000108106	UBE2S	19	55912652	55919145	0.176
ENSG00000101464	PIGU	20	33148346	33264910	0.176
ENSG00000166482	MFAP4	17	19286755	19290553	0.176
ENSG00000077232	DNAJC10	2	183580999	183659191	0.176
ENSG00000154556	SORBS2	4	186506598	186877806	0.176
ENSG00000272414	FAM47E-STBD1	4	77172874	77232282	0.176
ENSG00000018408	WWTR1	3	149235022	149454501	0.176
ENSG00000116691	MIIP	1	12079523	12092102	0.176
ENSG00000173728	C1orf100	1	244515937	244552965	0.176
ENSG00000164576	SAP30L	5	153825517	153840614	0.176
ENSG00000171970	ZNF57	19	2900896	2918474	0.176
ENSG00000167264	DUS2	16	68021649	68113223	0.177
ENSG00000241399	CD302	2	160625364	160654753	0.177
ENSG00000178202	KDELC2	11	108342832	108369159	0.177
ENSG00000177700	POLR2L	11	837356	842545	0.177
ENSG00000139318	DUSP6	12	89741009	89747048	0.177
ENSG00000204661	C5orf60	5	179068545	179072047	0.177
ENSG00000141577	AZI1	17	79163393	79196799	0.177
ENSG00000166801	FAM111A	11	58910221	58922512	0.177
ENSG00000213265	TSGA13	7	130353488	130372268	0.177
ENSG00000128710	HOXD10	2	176973518	176984670	0.177
ENSG00000182541	LIMK2	22	31608225	31676066	0.177
ENSG00000130702	LAMA5	20	60883011	60942368	0.177
ENSG00000164896	FASTK	7	150773711	150777953	0.177
ENSG00000115649	CNPPD1	2	220036619	220042828	0.177
ENSG00000130479	MAP1S	19	17830051	17845325	0.177
ENSG00000160298	C21orf58	21	47720095	47743789	0.177
ENSG00000073734	ABCB11	2	169779448	169887832	0.177
ENSG00000124588	NQO2	6	2988221	3019996	0.177
ENSG00000109738	GLRB	4	157997209	158093242	0.177
ENSG00000204655	MOG	6	29624758	29640149	0.177
ENSG00000067900	ROCK1	18	18526867	18691812	0.177
ENSG00000196260	SFTA2	6	30899130	30899952	0.177
ENSG00000196936	OR2L8	1	248112160	248113098	0.177
ENSG00000143376	SNX27	1	151584541	151671567	0.177
ENSG00000132837	DMGDH	5	78293438	78531861	0.177
ENSG00000105085	MED26	19	16685718	16739873	0.177
ENSG00000141977	CIB3	19	16272179	16284336	0.177
ENSG00000128567	PODXL	7	131185021	131242976	0.178
ENSG00000135636	DYSF	2	71680852	71913898	0.178
ENSG00000121381	TAS2R9	12	10961693	10962767	0.178
ENSG00000273155	MRPL30	2	99771461	99811761	0.178
ENSG00000140332	TLE3	15	70340129	70390515	0.178
ENSG00000173757	STAT5B	17	40351186	40428725	0.178
ENSG00000146535	GNA12	7	2767746	2883958	0.178
ENSG00000182218	HHIPL1	14	100111447	100146906	0.178
ENSG00000090487	SPG21	15	65255362	65282648	0.178
ENSG00000184232	OAF	11	120081475	120101041	0.178
ENSG00000132259	CNGA4	11	6255995	6265659	0.178
ENSG00000184361	SPATA32	17	43331760	43339479	0.178
ENSG00000145216	FIP1L1	4	54243810	55161439	0.178
ENSG00000101474	APMAP	20	24943561	24973615	0.178
ENSG00000124098	FAM210B	20	54933971	54943719	0.178
ENSG00000115694	STK25	2	242432089	242449145	0.178
ENSG00000174442	ZWILCH	15	66797297	66842115	0.178
ENSG00000270024	C8orf44-SGK3	8	67579831	67772707	0.178
ENSG00000099822	HCN2	19	589893	617159	0.178
ENSG00000159884	CCDC107	9	35658301	35661508	0.178
ENSG00000267937	AP001421.1	21	38888740	38888973	0.178
ENSG00000118804	FAM47E-STBD1	4	77172886	77232752	0.178
ENSG00000113597	TRAPPC13	5	64920543	64962060	0.178
ENSG00000248905	FMN1	15	33057747	33486897	0.178
ENSG00000063015	SEZ6	17	27281919	27333458	0.178
ENSG00000066933	MYO9A	15	72114632	72410918	0.178
ENSG00000138678	AGPAT9	4	84457067	84527028	0.178
ENSG00000198670	LPA	6	160952515	161087407	0.178
ENSG00000130755	GMFG	19	39818993	39833012	0.178
ENSG00000103047	TANGO6	16	68877507	69119083	0.178
ENSG00000198342	ZNF442	19	12460185	12476719	0.178
ENSG00000167996	FTH1	11	61727190	61735132	0.178
ENSG00000255748	AC226150.4	12	133787246	133787772	0.178
ENSG00000215545	DEFB116	20	29891015	29896388	0.178
ENSG00000198203	SULT1C2	2	108905095	108926371	0.178
ENSG00000178741	COX5A	15	75212132	75230509	0.179
ENSG00000081479	LRP2	2	169983619	170219195	0.179
ENSG00000062725	APPBP2	17	58520520	58603580	0.179
ENSG00000091164	TXNL1	18	54264439	54318831	0.179
ENSG00000131591	C1orf159	1	1017198	1051741	0.179
ENSG00000104055	TGM5	15	43524793	43559055	0.179
ENSG00000169224	GCSAML	1	247670360	247740992	0.179
ENSG00000155657	TTN	2	179390716	179695529	0.179
ENSG00000170920	OR7G3	19	9236688	9237626	0.179
ENSG00000159714	ZDHHC1	16	67428322	67450736	0.179
ENSG00000102554	KLF5	13	73629114	73651676	0.179
ENSG00000111605	CPSF6	12	69633317	69668138	0.179
ENSG00000203772	SPRN	10	135234170	135382916	0.179
ENSG00000082497	SERTAD4	1	210406144	210419976	0.179
ENSG00000254997	KRTAP5-9	11	71259466	71260653	0.179
ENSG00000178201	VN1R1	19	57966542	57967854	0.179
ENSG00000106541	AGR2	7	16831435	16873057	0.179
ENSG00000111196	MAGOHB	12	10758612	10766222	0.179
ENSG00000143466	IKBKE	1	206643791	206670223	0.179
ENSG00000196622	RIMBP3	22	20456003	20461786	0.179
ENSG00000184221	OLIG1	21	34442450	34444726	0.179
ENSG00000177684	DEFB114	6	49927962	49931818	0.179
ENSG00000148153	INIP	9	115446206	115480516	0.179
ENSG00000112276	BVES	6	105544697	105585049	0.179
ENSG00000164855	TMEM184A	7	1581871	1600457	0.179
ENSG00000068137	PLEKHH3	17	40819932	40829048	0.179
ENSG00000133997	MED6	14	71047974	71067384	0.179
ENSG00000178795	GDPD4	11	76927603	77012732	0.18
ENSG00000155926	SLA	8	134048973	134115298	0.18
ENSG00000258804	RP11-322L20.1	14	87372122	87389099	0.18
ENSG00000104899	AMH	19	2249308	2252072	0.18
ENSG00000108984	MAP2K6	17	67410839	67539472	0.18
ENSG00000167346	MMP26	11	4726157	5013659	0.18
ENSG00000163666	HESX1	3	57231944	57260549	0.18
ENSG00000108433	GOSR2	17	45000483	45105003	0.18
ENSG00000034533	ASTE1	3	130732719	130746493	0.18
ENSG00000175018	TEX36	10	127265091	127371713	0.18
ENSG00000109184	DCUN1D4	4	52709166	52783003	0.18
ENSG00000112578	BYSL	6	41888926	41900784	0.18
ENSG00000118492	ADGB	6	146920101	147136598	0.18
ENSG00000084073	ZMPSTE24	1	40723779	40759856	0.18
ENSG00000169783	LINGO1	15	77905369	78113242	0.18
ENSG00000116353	MECR	1	29519385	29557454	0.18
ENSG00000203880	PCMTD2	20	62887094	62926855	0.18
ENSG00000116406	EDEM3	1	184659365	184724047	0.18
ENSG00000184009	ACTG1	17	79476997	79490873	0.181
ENSG00000116668	SWT1	1	185126212	185260897	0.181
ENSG00000164344	KLKB1	4	187130133	187179625	0.181
ENSG00000165698	C9orf9	9	135753414	135765588	0.181
ENSG00000136986	DERL1	8	124025404	124054663	0.181
ENSG00000167995	BEST1	11	61717293	61732987	0.181
ENSG00000139718	SETD1B	12	122242086	122270562	0.181
ENSG00000198590	C3orf35	3	37427760	37476988	0.181
ENSG00000268279	RP11-434D12.1	3	14176717	14189548	0.181
ENSG00000125861	GFRA4	20	3639939	3644046	0.181
ENSG00000155265	GOLGA7B	10	99609996	99631337	0.181
ENSG00000106333	PCOLCE	7	100199800	100205798	0.181
ENSG00000122375	OPN4	10	88414314	88426605	0.181
ENSG00000228727	SAPCD1	6	31730576	31732628	0.181
ENSG00000255482	RP11-315O6.2	11	102337986	102369532	0.181
ENSG00000135127	CCDC64	12	120427673	120532298	0.181
ENSG00000167080	B4GALNT2	17	47209822	47247351	0.181
ENSG00000109832	DDX25	11	125773271	125793158	0.181
ENSG00000141437	SLC25A52	18	29339525	29340843	0.181
ENSG00000143641	GALNT2	1	230193536	230417870	0.181
ENSG00000182533	CAV3	3	8775486	8883492	0.181
ENSG00000161036	LRWD1	7	102105376	102113615	0.181
ENSG00000183833	MAATS1	3	119421869	119485949	0.182
ENSG00000135503	ACVR1B	12	52345451	52390862	0.182
ENSG00000262633	RP11-156P1.2	17	45000499	45124520	0.182
ENSG00000172247	C1QTNF4	11	47611216	47616211	0.182
ENSG00000132622	HSPA12B	20	3713314	3733758	0.182
ENSG00000125878	TCF15	20	584441	591042	0.182
ENSG00000164104	HMGB2	4	174252846	174256276	0.182
ENSG00000180822	PSMG4	6	3231637	3303607	0.182
ENSG00000141543	EIF4A3	17	78109013	78120982	0.182
ENSG00000214643	DEFB133	6	49913814	49917157	0.182
ENSG00000066185	ZMYND12	1	42896000	42921938	0.182
ENSG00000014914	MTMR11	1	149900543	149908791	0.182
ENSG00000101306	MYLK2	20	30407111	30422492	0.182
ENSG00000088682	COQ9	16	57481337	57495187	0.182
ENSG00000187175	KRTAP12-1	21	46101491	46102078	0.182
ENSG00000135374	ELF5	11	34500340	34535352	0.182
ENSG00000261787	TCF24	8	67858736	67874825	0.183
ENSG00000077514	POLD3	11	74204896	74380162	0.183
ENSG00000221938	OR2A14	7	143826151	143827162	0.183
ENSG00000155760	FZD7	2	202899310	202903160	0.183
ENSG00000173145	NOC3L	10	96075004	96122716	0.183
ENSG00000185873	TMPRSS11B	4	69092371	69111438	0.183
ENSG00000134058	CDK7	5	68530668	68573250	0.183
ENSG00000120324	PCDHB10	5	140571942	140575215	0.183
ENSG00000113593	PPWD1	5	64859063	64883376	0.183
ENSG00000135823	STX6	1	180941861	180992047	0.183
ENSG00000253251	CTC-534A2.2	5	64920592	64926718	0.183
ENSG00000265817	FSBP	8	95390605	95449180	0.183
ENSG00000163113	OTUD7B	1	149909705	149982625	0.183
ENSG00000144747	TMF1	3	69068978	69101484	0.183
ENSG00000171476	HOPX	4	57514155	57548065	0.183
ENSG00000132026	RTBDN	19	12936292	12946242	0.183
ENSG00000121361	KCNJ8	12	21917889	21928515	0.183
ENSG00000198758	EPS8L3	1	110292702	110306649	0.183
ENSG00000104915	STX10	19	13254872	13261197	0.183
ENSG00000115255	REEP6	19	1491165	1497926	0.183
ENSG00000164122	ASB5	4	177134824	177198722	0.184
ENSG00000174444	RPL4	15	66790355	66816870	0.184
ENSG00000204498	NFKBIL1	6	31514647	31526606	0.184
ENSG00000156650	KAT6B	10	76585340	76792380	0.184
ENSG00000187240	DYNC2H1	11	102980160	103350591	0.184
ENSG00000108061	SHOC2	10	112679301	112773425	0.184
ENSG00000124444	ZNF576	19	44100544	44105309	0.184
ENSG00000258247	RP11-167N24.6	12	95770984	95774672	0.184
ENSG00000112146	FBXO9	6	52916789	52965671	0.184
ENSG00000182870	GALNT9	12	132680924	132905935	0.184
ENSG00000100564	PIGH	14	68048672	68067004	0.184
ENSG00000177947	ODF3	11	196738	200261	0.184
ENSG00000171051	FPR1	19	52248425	52307363	0.184
ENSG00000214167	AC005544.1	17	65027509	65028198	0.184
ENSG00000197322	C17orf102	17	32901142	32906388	0.184
ENSG00000196329	GIMAP5	7	150419341	150447121	0.184
ENSG00000198951	NAGA	22	42454358	42466846	0.184
ENSG00000164588	HCN1	5	45259349	45696253	0.184
ENSG00000167220	HDHD2	18	44633774	44676891	0.184
ENSG00000100156	SLC16A8	22	38474141	38480100	0.184
ENSG00000065243	PKN2	1	89149905	89301938	0.184
ENSG00000140307	GTF2A2	15	59930261	59949740	0.184
ENSG00000167100	SAMD14	17	48187404	48207246	0.184
ENSG00000171936	OR10H3	19	15852203	15853153	0.184
ENSG00000268965	AC061992.1	17	76422409	76422834	0.184
ENSG00000112115	IL17A	6	52051185	52055436	0.184
ENSG00000147896	IFNK	9	27524312	27526496	0.184
ENSG00000203872	C6orf163	6	88054567	88075181	0.185
ENSG00000180988	OR52N2	11	5841544	5842578	0.185
ENSG00000176401	EID2B	19	40021630	40023494	0.185
ENSG00000171914	TLN2	15	62682725	63136830	0.185
ENSG00000051825	MPHOSPH9	12	123636867	123728561	0.185
ENSG00000162761	LMX1A	1	165171104	165325952	0.185
ENSG00000163328	GPR155	2	175296966	175351822	0.185
ENSG00000197191	C9orf169	9	140119087	140120763	0.185
ENSG00000113790	EHHADH	3	184908412	184999778	0.185
ENSG00000138050	THUMPD2	2	39963200	40006407	0.185
ENSG00000109674	NEIL3	4	178230990	178284097	0.185
ENSG00000101213	PTK6	20	62159778	62168723	0.185
ENSG00000167384	ZNF180	19	44979854	45004576	0.185
ENSG00000135119	RNFT2	12	117176096	117291436	0.185
ENSG00000106868	SUSD1	9	114803065	114937688	0.185
ENSG00000128951	DUT	15	48623208	48635570	0.185
ENSG00000166402	TUB	11	8040791	8127659	0.186
ENSG00000181826	RELL1	4	37592422	37687998	0.186
ENSG00000171611	PTCRA	6	42883727	42893573	0.186
ENSG00000159399	HK2	2	75061108	75120486	0.186
ENSG00000028277	POU2F2	19	42590263	42700737	0.186
ENSG00000075239	ACAT1	11	107992243	108018503	0.186
ENSG00000136696	IL36B	2	113779668	113810444	0.186
ENSG00000128159	TUBGCP6	22	50656118	50683421	0.186
ENSG00000254636	ARMS2	10	124214169	124216868	0.186
ENSG00000172828	CES3	16	66995140	67009051	0.186
ENSG00000148814	LRRC27	10	134145614	134195010	0.186
ENSG00000103342	GSPT1	16	11961985	12009939	0.186
ENSG00000010219	DYRK4	12	4671370	4723325	0.186
ENSG00000116132	PRRX1	1	170631869	170708560	0.186
ENSG00000167702	KIFC2	8	145691426	145699585	0.186
ENSG00000163171	CDC42EP3	2	37869032	37965611	0.187
ENSG00000149743	TRPT1	11	63991271	63993726	0.187
ENSG00000109118	PHF12	17	27232268	27278789	0.187
ENSG00000116729	WLS	1	68564142	68698803	0.187
ENSG00000173338	KCNK7	11	65360326	65363467	0.187
ENSG00000124209	RAB22A	20	56884752	56942563	0.187
ENSG00000100448	CTSG	14	25042728	25045466	0.187
ENSG00000169727	GPS1	17	80008567	80015346	0.187
ENSG00000085982	USP40	2	234384166	234475428	0.187
ENSG00000100281	HMGXB4	22	35653445	35691800	0.187
ENSG00000124006	OBSL1	2	220415451	220436581	0.187
ENSG00000204511	MCCD1	6	31496494	31498009	0.187
ENSG00000119973	PRLHR	10	120352916	120355160	0.187
ENSG00000186230	ZNF749	19	57946697	57956853	0.187
ENSG00000166949	SMAD3	15	67356101	67487533	0.187
ENSG00000215114	UBXN2B	8	59323823	59364060	0.187
ENSG00000142552	RCN3	19	50030875	50050219	0.187
ENSG00000135697	BCMO1	16	81272053	81324747	0.187
ENSG00000157911	PEX10	1	2336236	2345236	0.187
ENSG00000187189	TSPYL4	6	116571151	116575261	0.187
ENSG00000139174	PRICKLE1	12	42852140	42984157	0.187
ENSG00000189050	RNFT1	17	58029601	58042122	0.187
ENSG00000184933	OR6A2	11	6815756	6817128	0.188
ENSG00000058804	NDC1	1	54231133	54304533	0.188
ENSG00000185684	EP400NL	12	132568828	132613029	0.188
ENSG00000234409	AC006547.14	22	20135950	20138399	0.188
ENSG00000162924	REL	2	61108656	61158745	0.188
ENSG00000081307	UBA5	3	132373290	132396941	0.188
ENSG00000187554	TLR5	1	223282748	223316624	0.188
ENSG00000042286	AIFM2	10	71857979	71892690	0.188
ENSG00000187553	CYP26C1	10	94821021	94828454	0.188
ENSG00000026508	CD44	11	35160417	35253949	0.188
ENSG00000180861	C12orf36	12	13524023	13540101	0.188
ENSG00000095787	WAC	10	28821422	28912041	0.188
ENSG00000196604	POTEF	2	130831108	130886795	0.188
ENSG00000104967	NOVA2	19	46436992	46476804	0.188
ENSG00000105705	SUGP1	19	19386827	19431653	0.188
ENSG00000124279	FASTKD3	5	7859272	7869150	0.188
ENSG00000196220	SRGAP3	3	9022275	9404737	0.188
ENSG00000074211	PPP2R2C	4	6322305	6565327	0.188
ENSG00000171234	UGT2B7	4	69917081	69978705	0.188
ENSG00000141696	LEPREL4	17	39958199	39968856	0.188
ENSG00000021762	OSBPL5	11	3108346	3187969	0.188
ENSG00000175170	FAM182B	20	25744102	25848861	0.188
ENSG00000071462	WBSCR22	7	73097355	73119491	0.188
ENSG00000171794	UTF1	10	135043778	135045062	0.188
ENSG00000164816	DEFA5	8	6912831	6914256	0.189
ENSG00000172236	TPSAB1	16	1290697	1292555	0.189
ENSG00000167858	TEKT1	17	6692452	6735080	0.189
ENSG00000183287	CCBE1	18	57098172	57364612	0.189
ENSG00000150773	PIH1D2	11	111934734	111944998	0.189
ENSG00000269064	AL160286.1	1	179443716	179457805	0.189
ENSG00000176714	CCDC121	2	27848506	27851879	0.189
ENSG00000185250	PPIL6	6	109711418	109762374	0.189
ENSG00000163344	PMVK	1	154897210	154909467	0.189
ENSG00000124831	LRRFIP1	2	238536219	238722325	0.189
ENSG00000197363	ZNF517	8	146024261	146036554	0.189
ENSG00000186572	DEFB107A	8	7669242	7673238	0.189
ENSG00000068831	RASGRP2	11	64494383	64512928	0.189
ENSG00000269679	AC018445.1	18	77275812	77276057	0.189
ENSG00000111269	CREBL2	12	12764761	12798042	0.189
ENSG00000105732	ZNF574	19	42572629	42585701	0.189
ENSG00000155380	SLC16A1	1	113454469	113499635	0.189
ENSG00000051009	FAM160A2	11	6232565	6255941	0.189
ENSG00000211452	DIO1	1	54356912	54376759	0.189
ENSG00000188211	NCR3LG1	11	17373273	17398888	0.189
ENSG00000077984	CST7	20	24929866	24940564	0.19
ENSG00000272896	RP11-216L13.17	9	139685831	139695047	0.19
ENSG00000146221	TCTE1	6	44246480	44265458	0.19
ENSG00000161551	ZNF577	19	52359055	52394203	0.19
ENSG00000140299	BNIP2	15	59951345	59981733	0.19
ENSG00000172071	EIF2AK3	2	88856259	88927094	0.19
ENSG00000179010	MRFAP1	4	6641818	6644472	0.19
ENSG00000065491	TBC1D22B	6	37225548	37300746	0.19
ENSG00000172197	MBOAT1	6	20100935	20212670	0.19
ENSG00000174327	SLC16A13	17	6939394	6943440	0.19
ENSG00000123136	DDX39A	19	14519631	14530192	0.19
ENSG00000050327	ARHGEF5	7	144052381	144077725	0.19
ENSG00000108443	RPS6KB1	17	57970447	58027925	0.19
ENSG00000184716	SERINC4	15	44086360	44092419	0.19
ENSG00000128805	ARHGAP22	10	49654077	49864310	0.19
ENSG00000156575	PRG3	11	57144242	57148623	0.19
ENSG00000060656	PTPRU	1	29563028	29653325	0.19
ENSG00000150907	FOXO1	13	41129804	41240734	0.19
ENSG00000105996	HOXA2	7	27139721	27142430	0.19
ENSG00000184330	S100A7A	1	153389000	153395701	0.19
ENSG00000089220	PEBP1	12	118573663	118583389	0.19
ENSG00000091704	CPA1	7	130020180	130027955	0.19
ENSG00000051382	PIK3CB	3	138372860	138553780	0.191
ENSG00000123374	CDK2	12	56360553	56366568	0.191
ENSG00000130363	RSPH3	6	159393903	159421219	0.191
ENSG00000100578	KIAA0586	14	58894103	59015216	0.191
ENSG00000165525	NEMF	14	50249997	50319921	0.191
ENSG00000196167	COLCA1	11	111164114	111175770	0.191
ENSG00000148426	PROSER2	10	11865338	11914276	0.191
ENSG00000205116	TMEM88B	1	1361508	1363167	0.191
ENSG00000198558	HIST1H4L	6	27840926	27841289	0.191
ENSG00000214530	STARD10	11	72465774	72504726	0.191
ENSG00000131100	ATP6V1E1	22	18074902	18111584	0.191
ENSG00000175581	MRPL48	11	73498361	73576178	0.191
ENSG00000204178	TMEM57	1	25757388	25826700	0.191
ENSG00000137496	IL18BP	11	71709587	71716761	0.191
ENSG00000213639	PPP1CB	2	28974506	29025806	0.191
ENSG00000104870	FCGRT	19	50010073	50029590	0.191
ENSG00000137815	RTF1	15	41700606	41775761	0.191
ENSG00000171490	RSL1D1	16	11929056	11945442	0.191
ENSG00000166823	MESP1	15	90291892	90294541	0.192
ENSG00000154639	CXADR	21	18884700	18965897	0.192
ENSG00000169660	HEXDC	17	80376194	80400521	0.192
ENSG00000132199	ENOSF1	18	670324	712676	0.192
ENSG00000126778	SIX1	14	61110133	61124977	0.192
ENSG00000203871	C6orf164	6	88106840	88109467	0.192
ENSG00000215182	MUC5AC	11	1151580	1222364	0.192
ENSG00000258512	RP11-796G6.2	14	102196774	102198859	0.192
ENSG00000176922	OR51S1	11	4869427	4870514	0.192
ENSG00000268688	AC007382.1	2	37068327	37068530	0.192
ENSG00000236032	OR5H14	3	97868170	97869249	0.192
ENSG00000158764	ITLN2	1	160914815	160924589	0.192
ENSG00000115539	PDCL3	2	101179152	101193197	0.192
ENSG00000196411	EPHB4	7	100400187	100425121	0.192
ENSG00000116809	ZBTB17	1	16268364	16302627	0.193
ENSG00000163012	ZSWIM2	2	187692562	187713935	0.193
ENSG00000144182	LIPT1	2	99771418	99779620	0.193
ENSG00000224982	TMEM233	12	120031264	120079363	0.193
ENSG00000168398	BDKRB2	14	96671016	96710666	0.193
ENSG00000105255	FSD1	19	4304597	4323840	0.193
ENSG00000156990	RPUSD3	3	9879533	9886286	0.193
ENSG00000225697	SLC26A6	3	48663156	48672926	0.193
ENSG00000157895	C12orf43	12	121440225	121454305	0.193
ENSG00000197380	DACT3	19	47150869	47164395	0.193
ENSG00000011260	UTP18	17	49337889	49375297	0.193
ENSG00000128683	GAD1	2	171669723	171717661	0.193
ENSG00000160993	ALKBH4	7	102096685	102105323	0.193
ENSG00000206044	AC005841.1	12	2958397	2966213	0.193
ENSG00000179242	CDH4	20	59827482	60515673	0.193
ENSG00000101150	TPD52L2	20	62496596	62522898	0.193
ENSG00000127362	TAS2R3	7	141463897	141464997	0.193
ENSG00000005339	CREBBP	16	3775055	3930727	0.193
ENSG00000104044	OCA2	15	28000021	28344504	0.193
ENSG00000172239	PAIP1	5	43526369	43557860	0.193
ENSG00000213066	FGFR1OP	6	167412670	167466201	0.193
ENSG00000160285	LSS	21	47608055	47648738	0.193
ENSG00000232056	AC092687.4	2	10987703	10995081	0.193
ENSG00000165669	FAM204A	10	120065401	120101840	0.194
ENSG00000169116	PARM1	4	75858305	75975325	0.194
ENSG00000121741	ZMYM2	13	20532810	20665968	0.194
ENSG00000253207	RP11-67H2.1	8	114612539	114629187	0.194
ENSG00000196878	LAMB3	1	209788215	209825811	0.194
ENSG00000101544	ADNP2	18	77866915	77905406	0.194
ENSG00000169154	GOT1L1	8	37791799	37797647	0.194
ENSG00000198300	PEG3	19	57321445	57352096	0.194
ENSG00000023171	GRAMD1B	11	123396344	123498482	0.194
ENSG00000180777	ANKRD30B	18	14728271	14852737	0.194
ENSG00000115368	WDR75	2	190306159	190340291	0.194
ENSG00000163660	CCNL1	3	156864297	156878549	0.194
ENSG00000237289	CKMT1B	15	43885252	43897099	0.194
ENSG00000091128	LAMB4	7	107663993	107770801	0.194
ENSG00000132507	EIF5A	17	7210318	7215774	0.194
ENSG00000263809	RP11-849F2.7	17	8271956	8286505	0.194
ENSG00000205111	CDKL4	2	39402787	39456729	0.194
ENSG00000160404	TOR2A	9	130493803	130497604	0.194
ENSG00000183688	FAM101B	17	289769	295730	0.194
ENSG00000187905	AC002472.13	22	21400249	21418457	0.194
ENSG00000181350	FAM211A	17	16344891	16395467	0.194
ENSG00000114988	LMAN2L	2	97371666	97405801	0.194
ENSG00000186191	BPIFB4	20	31667450	31699557	0.194
ENSG00000101442	ACTR5	20	37377085	37400834	0.194
ENSG00000239900	ADSL	22	40742507	40786467	0.194
ENSG00000145386	CCNA2	4	122737599	122745087	0.194
ENSG00000167139	TBC1D21	15	74165949	74181555	0.195
ENSG00000197948	FCHSD1	5	141018869	141030986	0.195
ENSG00000203724	C1orf53	1	197871777	197876497	0.195
ENSG00000100263	RHBDD3	22	29655841	29664198	0.195
ENSG00000170613	FAM71B	5	156588857	156593275	0.195
ENSG00000185627	PSMD13	11	236546	252983	0.195
ENSG00000166105	GLB1L3	11	134144139	134189458	0.195
ENSG00000188011	CXXC11	2	242811752	242815975	0.195
ENSG00000146926	ASB10	7	150872785	150884919	0.195
ENSG00000174255	ZNF80	3	113953483	113956425	0.195
ENSG00000164032	H2AFZ	4	100869243	100871545	0.195
ENSG00000146267	FAXC	6	99719045	99797938	0.195
ENSG00000172457	OR9G4	11	56510303	56511287	0.195
ENSG00000138119	MYOF	10	95066186	95242074	0.195
ENSG00000147799	ARHGAP39	8	145754563	145911194	0.195
ENSG00000232810	TNF	6	31543344	31546113	0.195
ENSG00000104824	HNRNPL	19	39327028	39342987	0.195
ENSG00000006283	CACNA1G	17	48638429	48704835	0.195
ENSG00000171604	CXXC5	5	139026884	139063467	0.195
ENSG00000119986	AVPI1	10	99437181	99447080	0.195
ENSG00000138483	CCDC54	3	107096188	107097481	0.195
ENSG00000179454	KLHL28	14	45393522	45511525	0.195
ENSG00000250506	CDK3	17	73996987	74002080	0.195
ENSG00000186272	ZNF17	19	57922531	57933307	0.195
ENSG00000161572	LYZL6	17	34261522	34270703	0.196
ENSG00000017373	SRCIN1	17	36686251	36762183	0.196
ENSG00000108799	EZH1	17	40852293	40897071	0.196
ENSG00000133048	CHI3L1	1	203148059	203155877	0.196
ENSG00000196458	ZNF605	12	133498019	133532892	0.196
ENSG00000100206	DMC1	22	38914954	38966291	0.196
ENSG00000176920	FUT2	19	49199228	49209207	0.196
ENSG00000122042	UBL3	13	30338508	30424821	0.196
ENSG00000000457	SCYL3	1	169818772	169863408	0.196
ENSG00000138434	SSFA2	2	182756560	182795465	0.196
ENSG00000103145	HCFC1R1	16	3072621	3074287	0.196
ENSG00000244486	SCARF2	22	20778874	20792146	0.196
ENSG00000196313	POM121	7	72349936	72421979	0.196
ENSG00000080371	RAB21	12	72148654	72184699	0.196
ENSG00000115232	ITGA4	2	182321929	182400914	0.196
ENSG00000182022	CHST15	10	125767184	125853206	0.196
ENSG00000183597	TANGO2	22	20004537	20053449	0.196
ENSG00000106410	NOBOX	7	144094333	144107320	0.196
ENSG00000152380	FAM151B	5	79783788	79838382	0.196
ENSG00000131951	LRRC9	14	60386431	60530277	0.196
ENSG00000161010	C5orf45	5	179261436	179289173	0.196
ENSG00000145685	LHFPL2	5	77781038	78065844	0.196
ENSG00000176231	OR10H4	19	16059818	16060768	0.197
ENSG00000104972	LILRB1	19	55085346	55148979	0.197
ENSG00000146399	TAAR1	6	132966123	132967142	0.197
ENSG00000134824	FADS2	11	61560452	61634826	0.197
ENSG00000075945	KIFAP3	1	169890467	170054349	0.197
ENSG00000115145	STAM2	2	152973315	153032506	0.197
ENSG00000163633	C4orf36	4	87797358	87857354	0.197
ENSG00000148444	COMMD3	10	22604903	22609235	0.197
ENSG00000117090	SLAMF1	1	160577890	160617085	0.197
ENSG00000058668	ATP2B4	1	203595689	203713209	0.197
ENSG00000185551	NR2F2	15	96869167	96883492	0.197
ENSG00000258677	RP11-463D19.2	8	74600926	74791089	0.197
ENSG00000069206	ADAM7	8	24298443	24384483	0.197
ENSG00000033627	ATP6V0A1	17	40610862	40674629	0.197
ENSG00000108375	RNF43	17	56429861	56494956	0.197
ENSG00000106028	SSBP1	7	141438121	141487722	0.197
ENSG00000179104	TMTC2	12	83080659	83528649	0.197
ENSG00000185414	MRPL30	2	99797542	99814089	0.197
ENSG00000105929	ATP6V0A4	7	138391040	138484305	0.197
ENSG00000166133	RPUSD2	15	40861499	40866659	0.198
ENSG00000171450	CDK5R2	2	219824377	219826876	0.198
ENSG00000110066	SUV420H1	11	67922330	67981295	0.198
ENSG00000178342	KCNG2	18	77623668	77660184	0.198
ENSG00000204711	C9orf135	9	72435709	72521148	0.198
ENSG00000175216	CKAP5	11	46764598	46867847	0.198
ENSG00000214290	COLCA2	11	111169565	111179460	0.198
ENSG00000144771	LRTM1	3	54952264	55001115	0.198
ENSG00000135063	FAM189A2	9	71939488	72007371	0.198
ENSG00000184601	C14orf180	14	105046021	105056852	0.198
ENSG00000106100	NOD1	7	30464143	30518400	0.198
ENSG00000167941	SOST	17	41831099	41836156	0.198
ENSG00000088205	DDX18	2	118572226	118589955	0.198
ENSG00000197933	ZNF823	19	11832080	11849824	0.198
ENSG00000165609	NUDT5	10	12207324	12238143	0.198
ENSG00000214954	LRRC69	8	92114060	92231464	0.198
ENSG00000182132	KCNIP1	5	169780491	170163636	0.198
ENSG00000111642	CHD4	12	6679249	6716642	0.199
ENSG00000079215	SLC1A3	5	36606457	36688436	0.199
ENSG00000170482	SLC23A1	5	138702885	138720242	0.199
ENSG00000166884	OR4D6	11	59224411	59225464	0.199
ENSG00000101161	PRPF6	20	62612488	62664453	0.199
ENSG00000204525	HLA-C	6	31236526	31239907	0.199
ENSG00000143318	CASQ1	1	160160285	160171676	0.199
ENSG00000168267	PTF1A	10	23481256	23483181	0.199
ENSG00000133392	MYH11	16	15797029	15950890	0.199
ENSG00000126858	RHOT1	17	30469473	30580393	0.199
ENSG00000183317	EPHA10	1	38179552	38230805	0.199
ENSG00000162482	AKR7A3	1	19609052	19615744	0.199
ENSG00000124827	GCM2	6	10873456	10882174	0.199
ENSG00000153786	ZDHHC7	16	85007787	85045141	0.199
ENSG00000135111	TBX3	12	115108059	115121969	0.199
ENSG00000174606	ANGEL2	1	213165524	213189168	0.199
ENSG00000184564	SLITRK6	13	86366925	86373623	0.199
ENSG00000089737	DDX24	14	94517266	94547591	0.199
ENSG00000010295	IFFO1	12	6647541	6665239	0.199
ENSG00000160145	KALRN	3	123798870	124445172	0.199
ENSG00000134827	TCN1	11	59620273	59634048	0.199
ENSG00000198483	ANKRD35	1	145549230	145568526	0.199
ENSG00000206069	TMEM211	22	25331077	25342662	0.199
ENSG00000177143	CETN1	18	580367	581524	0.199
ENSG00000162779	AXDND1	1	179334855	179523870	0.199
ENSG00000135900	MRPL44	2	224822121	224832431	0.199
ENSG00000204428	LY6G5C	6	31644461	31651817	0.2
ENSG00000142611	PRDM16	1	2985732	3355185	0.2
ENSG00000073146	MOV10L1	22	50528308	50600119	0.2
ENSG00000214402	LCNL1	9	139876356	139880862	0.2
ENSG00000137628	DDX60	4	169137444	169239958	0.2
ENSG00000182348	ZNF804B	7	88388682	88966346	0.2
ENSG00000187187	ZNF546	19	40490041	40523514	0.2
ENSG00000101343	CRNKL1	20	20015012	20036690	0.2
ENSG00000137478	FCHSD2	11	72547790	72853306	0.2
ENSG00000198467	TPM2	9	35681989	35691017	0.2
ENSG00000230185	C9orf147	9	115196096	115249484	0.2
ENSG00000111801	BTN3A3	6	26440700	26453643	0.2
ENSG00000016602	CLCA4	1	87012761	87046437	0.2
ENSG00000122861	PLAU	10	75668935	75677255	0.2
ENSG00000154548	SRSF12	6	89805678	89827800	0.2
ENSG00000211456	SACM1L	3	45730548	45786916	0.2
ENSG00000167775	CD320	19	8367011	8373240	0.2
ENSG00000181523	SGSH	17	78180515	78194722	0.2
ENSG00000091009	RBM27	5	145583113	145718814	0.2
ENSG00000216921	AC131097.4	2	242836136	242844702	0.2
ENSG00000135069	PSAT1	9	80912059	80945009	0.2
ENSG00000133265	HSPBP1	19	55773599	55791749	0.2
ENSG00000169714	CNBP	3	128888327	128902765	0.2
ENSG00000087111	PIGS	17	26880401	26898890	0.2
ENSG00000130147	SH3BP4	2	235860617	235964358	0.201
ENSG00000117859	OSBPL9	1	52042851	52254889	0.201
ENSG00000170469	SPATA24	5	138732252	138739777	0.201
ENSG00000205442	IZUMO3	9	24542950	24545944	0.201
ENSG00000135486	HNRNPA1	12	54673977	54680872	0.201
ENSG00000184661	CDCA2	8	25316513	25365436	0.201
ENSG00000064419	TNPO3	7	128594948	128695198	0.201
ENSG00000100347	SAMM50	22	44351301	44406411	0.201
ENSG00000213780	GTF2H4	6	30875961	30881883	0.201
ENSG00000175315	CST6	11	65779312	65780976	0.201
ENSG00000125910	S1PR4	19	3172344	3180329	0.201
ENSG00000204616	TRIM31	6	30070674	30080883	0.201
ENSG00000171160	MORN4	10	99374310	99393344	0.201
ENSG00000197562	RAB40C	16	639357	679272	0.201
ENSG00000197275	RAD54B	8	95384188	95487337	0.201
ENSG00000080573	COL5A3	19	10070237	10121147	0.201
ENSG00000034713	GABARAPL2	16	75600249	75611779	0.201
ENSG00000012223	LTF	3	46477136	46526724	0.201
ENSG00000133657	ATP13A3	3	194123401	194219093	0.201
ENSG00000146285	SCML4	6	108025308	108145521	0.201
ENSG00000162521	RBBP4	1	33116743	33151812	0.201
ENSG00000166415	WDR72	15	53805938	54055075	0.201
ENSG00000101255	TRIB3	20	361261	378203	0.201
ENSG00000183092	BEGAIN	14	101003486	101053750	0.201
ENSG00000131876	SNRPA1	15	101821715	101835487	0.201
ENSG00000170315	UBB	17	16284112	16286059	0.201
ENSG00000143494	VASH2	1	213123862	213165379	0.202
ENSG00000129467	ADCY4	14	24787555	24804299	0.202
ENSG00000104957	CCDC130	19	13842574	13874110	0.202
ENSG00000213417	KRTAP2-4	17	39221369	39222131	0.202
ENSG00000136872	ALDOB	9	104182860	104198105	0.202
ENSG00000214226	C17orf67	17	54869274	54916134	0.202
ENSG00000165934	CPSF2	14	92588281	92630755	0.202
ENSG00000035115	SH3YL1	2	217730	266398	0.202
ENSG00000136603	SKIL	3	170075466	170114623	0.202
ENSG00000142409	ZNF787	19	56598732	56632649	0.202
ENSG00000138942	RNF185	22	31556168	31603005	0.202
ENSG00000123219	CENPK	5	64813593	64858998	0.202
ENSG00000166106	ADAMTS15	11	130318869	130346532	0.202
ENSG00000132906	CASP9	1	15817327	15853029	0.202
ENSG00000184155	OR10J5	1	159504793	159505842	0.202
ENSG00000260970	RP11-295D22.1	9	122257653	122286403	0.202
ENSG00000187474	FPR3	19	52298416	52329442	0.202
ENSG00000178690	DYNAP	18	52254988	52266724	0.202
ENSG00000269360	AC112693.2	15	93749295	93751277	0.202
ENSG00000184702	2025-09-05	22	19701987	19712295	0.202
ENSG00000005187	ACSM3	16	20621565	20808903	0.202
ENSG00000269964	MEI4	6	78400375	78636691	0.203
ENSG00000183269	OR52E8	11	5877904	5878964	0.203
ENSG00000170545	SMAGP	12	51638342	51664674	0.203
ENSG00000122728	TAF1L	9	32629452	32635667	0.203
ENSG00000174851	YIF1A	11	66052051	66056641	0.203
ENSG00000142615	CELA2A	1	15783223	15798586	0.203
ENSG00000101220	C20orf27	20	3734155	3749034	0.203
ENSG00000173610	UGT2A1	4	70454135	70518965	0.203
ENSG00000081087	OSTM1	6	108362613	108487058	0.203
ENSG00000162594	IL23R	1	67632083	67725662	0.203
ENSG00000258691	RP11-404P21.8	14	96671181	96730266	0.203
ENSG00000164746	C7orf57	7	48075108	48100901	0.203
ENSG00000214686	IQCF6	3	51812580	51813009	0.203
ENSG00000215252	GOLGA8B	15	34817408	34880704	0.203
ENSG00000215717	TMEM167B	1	109632425	109639556	0.203
ENSG00000186766	FOXI2	10	129535499	129539450	0.203
ENSG00000174748	RPL15	3	23958036	23965183	0.204
ENSG00000119917	IFIT3	10	91087651	91100728	0.204
ENSG00000116981	NT5C1A	1	40124793	40137710	0.204
ENSG00000156299	TIAM1	21	32490734	32932290	0.204
ENSG00000171201	SMR3B	4	71235810	71255961	0.204
ENSG00000164163	ABCE1	4	146019084	146050331	0.204
ENSG00000102743	SLC25A15	13	41363548	41384247	0.204
ENSG00000172318	B3GALT1	2	168675182	168730551	0.204
ENSG00000169398	PTK2	8	141667999	142012315	0.204
ENSG00000086967	MYBPC2	19	50936160	50969578	0.204
ENSG00000087266	SH3BP2	4	2794750	2842825	0.204
ENSG00000145247	OCIAD2	4	48887036	48908954	0.204
ENSG00000185069	KRT76	12	53161939	53171129	0.204
ENSG00000165886	UBTD1	10	99258625	99330966	0.204
ENSG00000162702	ZNF281	1	200374068	200379184	0.205
ENSG00000146013	GFRA3	5	137588068	137610360	0.205
ENSG00000130703	OSBPL2	20	60813580	60871268	0.205
ENSG00000073792	IGF2BP2	3	185361527	185542844	0.205
ENSG00000162869	PPP1R21	2	48667737	48742525	0.205
ENSG00000158480	SPATA2	20	48519928	48532080	0.205
ENSG00000104047	DTWD1	15	49913177	49937333	0.205
ENSG00000196943	NOP9	14	24769068	24778330	0.205
ENSG00000185332	TMEM105	17	79285074	79304474	0.205
ENSG00000125831	CST11	20	23431040	23433494	0.205
ENSG00000162775	RBM15	1	110881128	110889299	0.205
ENSG00000121310	ECHDC2	1	53361656	53392884	0.205
ENSG00000165527	ARF6	14	50359810	50361490	0.205
ENSG00000139218	SCAF11	12	46312914	46385903	0.205
ENSG00000149212	SESN3	11	94898704	94965705	0.205
ENSG00000228835	AC012123.1	18	30349758	30354376	0.206
ENSG00000145283	SLC10A6	4	87744621	87770416	0.206
ENSG00000040933	INPP4A	2	99061317	99210853	0.206
ENSG00000130299	GTPBP3	19	17445729	17453544	0.206
ENSG00000153140	CETN3	5	89688078	89705603	0.206
ENSG00000130347	RTN4IP1	6	107018903	107077373	0.206
ENSG00000132254	ARFIP2	11	6496910	6502666	0.206
ENSG00000104833	TUBB4A	19	6494330	6502859	0.206
ENSG00000131042	LILRB2	19	54777675	54785039	0.206
ENSG00000104687	GSR	8	30535583	30585443	0.206
ENSG00000163362	C1orf106	1	200860176	200884863	0.206
ENSG00000120688	WBP4	13	41635410	41658137	0.206
ENSG00000138326	RPS24	10	79793518	79816570	0.206
ENSG00000204130	RUFY2	10	70100864	70167051	0.206
ENSG00000122299	ZC3H7A	16	11844442	11891123	0.206
ENSG00000070950	RAD18	3	8817088	9005457	0.206
ENSG00000135829	DHX9	1	182808504	182856886	0.206
ENSG00000119688	ABCD4	14	74752126	74769759	0.206
ENSG00000116183	PAPPA2	1	176432307	176814735	0.206
ENSG00000136950	ARPC5L	9	127624409	127640003	0.206
ENSG00000165621	OXGR1	13	97637973	97646984	0.206
ENSG00000139514	SLC7A1	13	30083547	30169825	0.206
ENSG00000271303	SRXN1	20	627259	634014	0.206
ENSG00000133639	BTG1	12	92536286	92539673	0.206
ENSG00000182500	ORAI1	12	122064455	122080583	0.206
ENSG00000182631	RXFP3	5	33936491	33939023	0.206
ENSG00000181852	RNF41	12	56598285	56615717	0.206
ENSG00000132589	FLOT2	17	27206353	27224697	0.207
ENSG00000176887	SOX11	2	5832799	5841516	0.207
ENSG00000036828	CASR	3	121902530	122005342	0.207
ENSG00000135502	SLC26A10	12	58013310	58019934	0.207
ENSG00000138741	TRPC3	4	122800182	122872909	0.207
ENSG00000270386	UGT2A1	4	70454912	70518967	0.207
ENSG00000182700	IGIP	5	139505521	139508391	0.207
ENSG00000186393	KRT26	17	38922490	38928414	0.207
ENSG00000013306	SLC25A39	17	42396993	42402238	0.207
ENSG00000184154	LRTOMT	11	71791382	71821828	0.207
ENSG00000170074	FAM153A	5	177134982	177210399	0.207
ENSG00000171848	RRM2	2	10262455	10271545	0.207
ENSG00000185100	ADSSL1	14	105190523	105213662	0.207
ENSG00000272968	RBAK-RBAKDN	7	5023349	5112852	0.207
ENSG00000148019	CEP78	9	80850978	80894606	0.207
ENSG00000234560	OR10G8	11	123900297	123901341	0.207
ENSG00000163464	CXCR1	2	219027568	219031718	0.207
ENSG00000139323	POC1B	12	89813495	89919801	0.207
ENSG00000124812	CRISP1	6	49801970	49844809	0.207
ENSG00000138688	KIAA1109	4	123073488	123283913	0.207
ENSG00000204010	IFIT1B	10	91137813	91144962	0.207
ENSG00000174238	PITPNA	17	1421012	1466110	0.208
ENSG00000106948	AKNA	9	117096436	117156685	0.208
ENSG00000258388	PPT2-EGFL8	6	32121622	32139755	0.208
ENSG00000150961	SEC24D	4	119643978	119759838	0.208
ENSG00000133030	MPRIP	17	16945859	17120993	0.208
ENSG00000122420	PTGFR	1	78769568	79005434	0.208
ENSG00000165695	AK8	9	135600965	135754164	0.208
ENSG00000179314	WSCD1	17	5675554	6027747	0.208
ENSG00000080644	CHRNA3	15	78885394	78913637	0.208
ENSG00000175287	PHYHD1	9	131683174	131704320	0.208
ENSG00000125817	CENPB	20	3764498	3767337	0.208
ENSG00000100341	PNPLA5	22	44275558	44287893	0.208
ENSG00000204475	NCR3	6	31556672	31560762	0.208
ENSG00000176904	OR51H1P	11	4880886	4881794	0.208
ENSG00000258973	RP11-934B9.3	14	24801516	24806588	0.208
ENSG00000187866	FAM122A	9	71394964	71398609	0.208
ENSG00000143368	SF3B4	1	149895209	149900236	0.209
ENSG00000177106	EPS8L2	11	694438	727727	0.209
ENSG00000100345	MYH9	22	36677327	36784063	0.209
ENSG00000115241	PPM1G	2	27604061	27632554	0.209
ENSG00000204099	NEU4	2	242749920	242758739	0.209
ENSG00000233539	AC011294.3	7	46713383	46799449	0.209
ENSG00000151079	KCNA6	12	4918342	4960277	0.209
ENSG00000197353	LYPD2	8	143831568	143833952	0.209
ENSG00000126460	PRRG2	19	50083903	50094272	0.209
ENSG00000128652	HOXD3	2	177001340	177037830	0.209
ENSG00000070159	PTPN3	9	112137746	112260590	0.209
ENSG00000139180	NDUFA9	12	4758261	4798454	0.209
ENSG00000005059	CCDC109B	4	110481361	110609874	0.209
ENSG00000162551	ALPL	1	21835858	21904905	0.209
ENSG00000182040	USH1G	17	72912176	72919351	0.209
ENSG00000159259	CHAF1B	21	37757676	37791313	0.209
ENSG00000116251	RPL22	1	6241329	6269449	0.21
ENSG00000130529	TRPM4	19	49660998	49715093	0.21
ENSG00000100316	RPL3	22	39708887	39716394	0.21
ENSG00000182973	CNOT10	3	32726637	32815367	0.21
ENSG00000159055	MIS18A	21	33640530	33651380	0.21
ENSG00000185347	C14orf80	14	105956192	105965912	0.21
ENSG00000186452	TMPRSS12	12	51236703	51281667	0.21
ENSG00000163586	FABP1	2	88422510	88427635	0.21
ENSG00000160408	ST6GALNAC6	9	130647600	130667687	0.21
ENSG00000143878	RHOB	2	20646835	20649200	0.21
ENSG00000009830	POMT2	14	77741299	77787227	0.21
ENSG00000032389	TSSC1	2	3192696	3381653	0.21
ENSG00000197822	OCLN	5	68788119	68853931	0.21
ENSG00000204614	TRIM40	6	30103885	30116512	0.21
ENSG00000144306	SCRN3	2	175260458	175294303	0.21
ENSG00000170955	PRKCDBP	11	6340176	6341877	0.21
ENSG00000079691	LRRC16A	6	25279306	25620758	0.21
ENSG00000099800	TIMM13	19	2425622	2427892	0.21
ENSG00000114654	EFCC1	3	128720472	128759585	0.21
ENSG00000089154	GCN1L1	12	120565007	120632513	0.21
ENSG00000134258	VTCN1	1	117686209	117753556	0.21
ENSG00000165131	C7orf34	7	142636440	142637955	0.211
ENSG00000196497	IPO4	14	24649425	24658170	0.211
ENSG00000259522	RP11-468E2.2	14	24649601	24659622	0.211
ENSG00000063169	GLTSCR1	19	48111453	48206533	0.211
ENSG00000178229	ZNF543	19	57831877	57842144	0.211
ENSG00000100226	GTPBP1	22	39101728	39134304	0.211
ENSG00000185483	ROR1	1	64239693	64647181	0.211
ENSG00000268800	AC112205.1	5	162866447	162873821	0.211
ENSG00000126773	PCNXL4	14	60558629	60635851	0.211
ENSG00000198182	ZNF607	19	38187264	38210691	0.211
ENSG00000175619	OR4B1	11	48238344	48239314	0.211
ENSG00000198546	ZNF511	10	135121979	135166033	0.211
ENSG00000118454	ANKRD13C	1	70726271	70820417	0.211
ENSG00000187676	B3GALTL	13	31774073	31906413	0.211
ENSG00000013297	CLDN11	3	170136653	170578169	0.211
ENSG00000066117	SMARCD1	12	50478755	50494495	0.211
ENSG00000123171	CCDC70	13	52436117	52440366	0.211
ENSG00000163590	PPM1L	3	160473390	160796695	0.211
ENSG00000166762	CATSPER2	15	43920701	43960316	0.211
ENSG00000076258	FMO4	1	171283347	171311223	0.211
ENSG00000237441	RGL2	6	33259431	33267101	0.211
ENSG00000079805	DNM2	19	10828755	10944164	0.211
ENSG00000116514	RNF19B	1	33402046	33430286	0.212
ENSG00000173467	AGR3	7	16899029	16921611	0.212
ENSG00000082684	SEMA5B	3	122628041	122747452	0.212
ENSG00000170949	ZNF160	19	53569859	53606689	0.212
ENSG00000184925	LCN12	9	139844003	139849949	0.212
ENSG00000100522	GNPNAT1	14	53241912	53258386	0.212
ENSG00000126822	PLEKHG3	14	65170820	65213610	0.212
ENSG00000113296	THBS4	5	79287134	79379110	0.212
ENSG00000255292	SDHD	11	111957627	112064528	0.212
ENSG00000121005	CRISPLD1	8	75896750	75946793	0.212
ENSG00000197329	PELI1	2	64319786	64371588	0.212
ENSG00000122543	OCM	7	5919458	5925993	0.212
ENSG00000167981	ZNF597	16	3486104	3493542	0.212
ENSG00000150625	GPM6A	4	176554085	176923815	0.212
ENSG00000120907	ADRA1A	8	26605667	26724790	0.212
ENSG00000143624	INTS3	1	153700543	153746555	0.212
ENSG00000163885	CCDC37	3	126113782	126155399	0.212
ENSG00000056586	RC3H2	9	125606835	125667620	0.212
ENSG00000062822	POLD1	19	50887461	50921273	0.212
ENSG00000107331	ABCA2	9	139901686	139923367	0.212
ENSG00000101266	CSNK2A1	20	459116	524465	0.212
ENSG00000158636	C11orf30	11	76155967	76264069	0.212
ENSG00000183130	OR2T11	1	248789420	248790491	0.212
ENSG00000137274	BPHL	6	3118608	3153812	0.213
ENSG00000215474	SKOR2	18	44746293	44775554	0.213
ENSG00000170893	TRH	3	129693148	129696781	0.213
ENSG00000158552	ZFAND2B	2	220059959	220074373	0.213
ENSG00000160593	AMICA1	11	118064455	118095809	0.213
ENSG00000092094	OSGEP	14	20914570	20923264	0.213
ENSG00000117148	ACTL8	1	18081808	18153558	0.213
ENSG00000147434	CHRNA6	8	42607763	42651535	0.213
ENSG00000100036	SLC35E4	22	31031639	31065003	0.213
ENSG00000083444	PLOD1	1	11994262	12035595	0.213
ENSG00000154370	TRIM11	1	228581374	228594541	0.213
ENSG00000124019	FAM124B	2	225243415	225266802	0.213
ENSG00000117281	CD160	1	145695798	145715614	0.213
ENSG00000170921	TANC2	17	61086917	61505060	0.213
ENSG00000106952	TNFSF8	9	117656003	117692697	0.213
ENSG00000172023	REG1B	2	79312156	79315145	0.213
ENSG00000185651	UBE2L3	22	21903736	21978323	0.213
ENSG00000243232	PCDHAC2	5	140345820	140391936	0.213
ENSG00000183621	ZNF438	10	31109136	31320866	0.213
ENSG00000114786	ABHD14A-ACY1	3	52009066	52023199	0.213
ENSG00000243989	ACY1	3	52009066	52023213	0.213
ENSG00000114416	FXR1	3	180585929	180700541	0.213
ENSG00000197951	ZNF71	19	57106632	57137849	0.213
ENSG00000046889	PREX2	8	68864353	69149265	0.214
ENSG00000162881	OXER1	2	42989642	42991401	0.214
ENSG00000169752	NRG4	15	76228310	76352136	0.214
ENSG00000007202	KIAA0100	17	26941458	26972472	0.214
ENSG00000164458	T	6	166571144	166582188	0.214
ENSG00000188257	PLA2G2A	1	20301925	20306932	0.214
ENSG00000112144	ICK	6	52866077	52926600	0.214
ENSG00000130201	EXOC3L2	19	45715879	45737469	0.214
ENSG00000143575	HAX1	1	154244987	154248351	0.214
ENSG00000168958	MFF	2	228189867	228222550	0.214
ENSG00000214753	HNRNPUL2	11	62480102	62494821	0.214
ENSG00000077454	LRCH4	7	100169855	100183776	0.214
ENSG00000116771	AGMAT	1	15898848	15911605	0.214
ENSG00000154764	WNT7A	3	13857755	13921618	0.214
ENSG00000182613	OR2V2	5	180581943	180582890	0.214
ENSG00000137393	RNF144B	6	18368779	18469105	0.215
ENSG00000197170	PSMD12	17	65334032	65362743	0.215
ENSG00000115112	TFCP2L1	2	121974163	122042783	0.215
ENSG00000163046	ANKRD30BL	2	132905164	133015542	0.215
ENSG00000196169	KIF19	17	72322349	72351959	0.215
ENSG00000124225	PMEPA1	20	56223448	56286592	0.215
ENSG00000167994	RAB3IL1	11	61664773	61687741	0.215
ENSG00000174015	SPERT	13	46276446	46288694	0.215
ENSG00000018189	RUFY3	4	71569921	71673032	0.215
ENSG00000112365	ZBTB24	6	109783797	109804440	0.215
ENSG00000197263	OR8D2	11	124189134	124190184	0.215
ENSG00000166352	C11orf74	11	36616051	36694823	0.215
ENSG00000121417	ZNF211	19	58141761	58154147	0.215
ENSG00000150991	UBC	12	125396150	125401914	0.215
ENSG00000140009	ESR2	14	64550950	64804830	0.215
ENSG00000244537	KRTAP4-2	17	39333698	39334460	0.215
ENSG00000176845	METRNL	17	81037567	81052864	0.215
ENSG00000117748	RPA2	1	28218035	28241257	0.215
ENSG00000173585	CCR9	3	45927996	45944667	0.215
ENSG00000172156	CCL11	17	32612687	32615353	0.215
ENSG00000155833	CYLC2	9	105757593	105780770	0.215
ENSG00000159961	OR3A3	17	3323862	3324827	0.215
ENSG00000065883	CDK13	7	39989636	40136733	0.215
ENSG00000127252	HRASLS	3	192958914	192995527	0.215
ENSG00000135100	HNF1A	12	121416346	121440315	0.215
ENSG00000148672	GLUD1	10	88810243	88854623	0.216
ENSG00000131844	MCCC2	5	70883115	70954531	0.216
ENSG00000092010	PSME1	14	24605367	24608176	0.216
ENSG00000169032	MAP2K1	15	66679155	66784650	0.216
ENSG00000198718	FAM179B	14	45431411	45543634	0.216
ENSG00000140632	GLYR1	16	4853204	4897343	0.216
ENSG00000107560	RAB11FIP2	10	119764427	119806114	0.216
ENSG00000254647	INS	11	2181009	2182571	0.216
ENSG00000175416	CLTB	5	175819456	175843570	0.216
ENSG00000163421	PROK2	3	71820807	71834357	0.216
ENSG00000232013	AC107021.1	3	145782358	145784156	0.216
ENSG00000067533	RRP15	1	218458629	218511325	0.216
ENSG00000086544	ITPKC	19	41223008	41246765	0.216
ENSG00000205436	EXOC3L4	14	103566481	103576896	0.216
ENSG00000137486	ARRB1	11	74975226	75062873	0.216
ENSG00000164683	HEY1	8	80676245	80680098	0.216
ENSG00000132294	EFR3A	8	132916335	133025889	0.216
ENSG00000152207	CYSLTR2	13	49280951	49283498	0.217
ENSG00000147471	PROSC	8	37620111	37637283	0.217
ENSG00000106038	EVX1	7	27282164	27290112	0.217
ENSG00000133112	TPT1	13	45911008	45915505	0.217
ENSG00000168807	SNTB2	16	69221032	69342955	0.217
ENSG00000154102	C16orf74	16	85723690	85784735	0.217
ENSG00000172785	CBWD1	9	121041	188979	0.217
ENSG00000173762	CD7	17	80272744	80275478	0.217
ENSG00000068781	STON1-GTF2A1L	2	48757064	49003654	0.217
ENSG00000006282	SPATA20	17	48620419	48633213	0.217
ENSG00000204220	PFDN6	6	33257079	33266178	0.217
ENSG00000134308	YWHAQ	2	9724101	9771143	0.217
ENSG00000105879	CBLL1	7	107384142	107402112	0.217
ENSG00000111181	SLC6A12	12	299243	323736	0.217
ENSG00000136231	IGF2BP3	7	23349828	23510086	0.217
ENSG00000134243	SORT1	1	109852192	109940573	0.217
ENSG00000163684	RPP14	3	58291974	58310422	0.217
ENSG00000178105	DDX10	11	108535752	108811657	0.217
ENSG00000175215	CTDSP2	12	58213710	58240522	0.217
ENSG00000188223	AC002398.9	19	36236579	36245420	0.217
ENSG00000263588	RP11-595B24.2	18	19668021	19678741	0.218
ENSG00000182054	IDH2	15	90626277	90645736	0.218
ENSG00000125870	SNRPB2	20	16710606	16722421	0.218
ENSG00000101162	TUBB1	20	57594309	57601709	0.218
ENSG00000112715	VEGFA	6	43737921	43754224	0.218
ENSG00000166800	LDHAL6A	11	18477371	18501147	0.218
ENSG00000134109	EDEM1	3	5229331	5261642	0.218
ENSG00000268628	AL121761.2	20	19738296	19738679	0.218
ENSG00000186086	NBPF6	1	108918421	109013624	0.218
ENSG00000165355	FBXO33	14	39866873	39901704	0.218
ENSG00000241962	C2orf15	2	99757948	99939204	0.218
ENSG00000184350	MRGPRE	11	3248928	3253616	0.218
ENSG00000136854	STXBP1	9	130374544	130457460	0.218
ENSG00000167601	AXL	19	41725108	41767671	0.218
ENSG00000110697	PITPNM1	11	67259239	67273734	0.218
ENSG00000100583	SAMD15	14	77843032	77857840	0.218
ENSG00000133863	TEX15	8	30689060	30748122	0.218
ENSG00000187258	NPSR1	7	34697851	34917944	0.218
ENSG00000177963	RIC8A	11	207511	215113	0.218
ENSG00000149269	PAK1	11	77032752	77185680	0.218
ENSG00000183011	LSMD1	17	7760003	7788556	0.218
ENSG00000198843	SELT	3	150320662	150348222	0.218
ENSG00000183072	NKX2-5	5	172659112	172662360	0.219
ENSG00000179344	HLA-DQB1	6	32627244	32636160	0.219
ENSG00000122877	EGR2	10	64571756	64679660	0.219
ENSG00000112679	DUSP22	6	291630	351355	0.219
ENSG00000134470	IL15RA	10	5990855	6020150	0.219
ENSG00000163520	FBLN2	3	13573824	13679922	0.219
ENSG00000148175	STOM	9	124101355	124132531	0.219
ENSG00000197768	C9orf173	9	140145713	140147934	0.219
ENSG00000139278	GLIPR1	12	75874460	75897633	0.219
ENSG00000169313	P2RY12	3	151055168	151102600	0.219
ENSG00000189060	H1F0	22	38201114	38203442	0.219
ENSG00000135917	SLC19A3	2	228549926	228582728	0.219
ENSG00000147684	NDUFB9	8	125551344	125580751	0.219
ENSG00000163825	RTP3	3	46538981	46542439	0.219
ENSG00000077152	UBE2T	1	202300785	202311108	0.219
ENSG00000149972	CNTN5	11	98891683	100229616	0.219
ENSG00000108753	HNF1B	17	36046435	36105237	0.219
ENSG00000167280	ENGASE	17	77071021	77084681	0.219
ENSG00000171877	FRMD5	15	44162962	44487450	0.219
ENSG00000134709	HOOK1	1	60280458	60342050	0.219
ENSG00000167772	ANGPTL4	19	8428173	8439257	0.219
ENSG00000101276	SLC52A3	20	740724	749131	0.22
ENSG00000171766	GATM	15	45653322	45694525	0.22
ENSG00000196083	IL1RAP	3	190231840	190375843	0.22
ENSG00000170035	UBE2E3	2	181831975	181941312	0.22
ENSG00000083807	SLC27A5	19	58990879	59023780	0.22
ENSG00000258890	CEP95	17	62502706	62538579	0.22
ENSG00000129534	MIS18BP1	14	45672393	45722743	0.22
ENSG00000251493	FOXD1	5	72740654	72744352	0.22
ENSG00000189144	ZNF573	19	38226734	38307940	0.22
ENSG00000114841	DNAH1	3	52350335	52434507	0.22
ENSG00000184254	ALDH1A3	15	101417919	101456831	0.22
ENSG00000011590	ZBTB32	19	36195429	36207940	0.22
ENSG00000213676	ATF6B	6	32065953	32096030	0.22
ENSG00000104976	SNAPC2	19	7985201	7988135	0.22
ENSG00000249967	PI4K2A	10	99344131	99433667	0.22
ENSG00000139746	RBM26	13	79885962	79980612	0.22
ENSG00000015479	MATR3	5	138609441	138667360	0.22
ENSG00000100246	DNAL4	22	39174513	39190203	0.22
ENSG00000171320	ESCO2	8	27629466	27670157	0.221
ENSG00000186136	TAS2R42	12	11338599	11339543	0.221
ENSG00000167700	MFSD3	8	145734457	145736596	0.221
ENSG00000258659	TRIM34	11	5640994	5665628	0.221
ENSG00000147874	HAUS6	9	19053141	19103117	0.221
ENSG00000188277	C15orf62	15	41062159	41064643	0.221
ENSG00000127412	TRPV5	7	142605267	142630905	0.221
ENSG00000129673	AANAT	17	74449433	74466199	0.221
ENSG00000187116	LILRA5	19	54818353	54824409	0.221
ENSG00000174738	NR1D2	3	23986751	24022109	0.221
ENSG00000121848	RNF115	1	145611036	145696218	0.221
ENSG00000168476	REEP4	8	21995533	21999464	0.221
ENSG00000198515	CNGA1	4	47937994	48018689	0.221
ENSG00000171817	ZNF540	19	38042308	38104998	0.221
ENSG00000139304	PTPRQ	12	80799774	81072802	0.221
ENSG00000198865	CCDC152	5	42756903	42802462	0.221
ENSG00000100031	GGT1	22	24979718	25024972	0.221
ENSG00000232382	OR5K1	3	98188324	98189420	0.221
ENSG00000139178	C1RL	12	7242183	7261869	0.221
ENSG00000126226	PCID2	13	113831891	113863029	0.221
ENSG00000110777	POU2AF1	11	111222977	111326355	0.221
ENSG00000268790	CTC-429P9.4	19	16688453	16770926	0.222
ENSG00000203867	RBM20	10	112404155	112599227	0.222
ENSG00000031081	ARHGAP31	3	119013220	119139561	0.222
ENSG00000075043	KCNQ2	20	62037542	62103993	0.222
ENSG00000100591	AHSA1	14	77924213	77935817	0.222
ENSG00000170820	FSHR	2	49189296	49381676	0.222
ENSG00000153250	RBMS1	2	161128662	161350305	0.222
ENSG00000120903	CHRNA2	8	27317279	27337400	0.222
ENSG00000087299	L2HGDH	14	50704281	50779266	0.222
ENSG00000205177	C11orf91	11	33719807	33722347	0.222
ENSG00000169181	GSG1L	16	27798850	28074830	0.222
ENSG00000072121	ZFYVE26	14	68194091	68283307	0.222
ENSG00000179546	HTR1D	1	23516993	23521222	0.222
ENSG00000116120	FARSB	2	223435255	223521056	0.222
ENSG00000198792	TMEM184B	22	38615298	38669040	0.222
ENSG00000117298	ECE1	1	21543740	21671997	0.222
ENSG00000100664	EIF5	14	103799881	103811362	0.222
ENSG00000100373	UPK3A	22	45680863	45691755	0.222
ENSG00000162377	COA7	1	53152508	53164038	0.222
ENSG00000228120	AP001631.10	21	44579176	44582387	0.222
ENSG00000169704	GP9	3	128779610	128781249	0.223
ENSG00000185163	DDX51	12	132621139	132628880	0.223
ENSG00000220575	HTR5A-AS1	7	154858777	154863267	0.223
ENSG00000272869	CTC-487M23.8	5	112196885	112228776	0.223
ENSG00000086189	DIMT1	5	61683081	61699766	0.223
ENSG00000174576	NPAS4	11	66188475	66194178	0.223
ENSG00000126602	TRAP1	16	3701640	3767598	0.223
ENSG00000213906	LTB4R2	14	24774940	24781259	0.223
ENSG00000221818	EBF2	8	25699246	25902913	0.223
ENSG00000152689	RASGRP3	2	33661391	33789817	0.223
ENSG00000116690	PRG4	1	186265405	186283694	0.223
ENSG00000138674	SEC31A	4	83739814	83822319	0.223
ENSG00000182208	MOB2	11	1490687	1522477	0.223
ENSG00000267228	IER3IP1	18	44661027	44702652	0.223
ENSG00000197860	SGTB	5	64961755	65018862	0.223
ENSG00000250510	GPR162	12	6930711	6939136	0.223
ENSG00000106261	ZKSCAN1	7	99613204	99639312	0.223
ENSG00000100565	C14orf166B	14	77292715	77336645	0.223
ENSG00000153037	SRP19	5	112196919	112205485	0.223
ENSG00000143819	EPHX1	1	225997794	226033260	0.223
ENSG00000168484	SFTPC	8	22014426	22021992	0.223
ENSG00000258231	RP11-362K2.2	12	58937907	59206842	0.223
ENSG00000128203	ASPHD2	22	26825239	26840981	0.223
ENSG00000140678	ITGAX	16	31366455	31394318	0.223
ENSG00000153283	CD96	3	111011566	111384597	0.223
ENSG00000179950	PUF60	8	144898514	144912029	0.223
ENSG00000162337	LRP5	11	68080077	68216743	0.223
ENSG00000136011	STAB2	12	103981051	104160505	0.224
ENSG00000163293	NIPAL1	4	47916159	48042188	0.224
ENSG00000163611	SPICE1	3	113161565	113234034	0.224
ENSG00000101751	POLI	18	51795774	51847636	0.224
ENSG00000198208	RPS6KL1	14	75370657	75390099	0.224
ENSG00000183665	TRMT12	8	125463048	125474391	0.224
ENSG00000120057	SFRP5	10	99526508	99531709	0.224
ENSG00000177868	CCDC23	1	43272723	43282954	0.224
ENSG00000241043	GVQW1	9	32566787	32568619	0.224
ENSG00000226763	SRRM5	19	44100769	44118649	0.224
ENSG00000081014	AP4E1	15	51200869	51298097	0.224
ENSG00000203859	HSD3B2	1	119957554	119965658	0.224
ENSG00000113248	PCDHB15	5	140625147	140627799	0.224
ENSG00000185896	LAMP1	13	113951556	113977987	0.224
ENSG00000084072	PPIE	1	40157854	40229586	0.224
ENSG00000196689	TRPV1	17	3468738	3500392	0.224
ENSG00000204365	C10orf126	10	29135337	29170827	0.224
ENSG00000179407	DNAJB8	3	128181282	128186091	0.224
ENSG00000256436	TAS2R31	12	11182986	11184006	0.224
ENSG00000241839	PLEKHO2	15	65134088	65160206	0.224
ENSG00000122691	TWIST1	7	19060614	19157295	0.224
ENSG00000198586	TLK1	2	171847333	172087824	0.225
ENSG00000132911	NMUR2	5	151771093	151812929	0.225
ENSG00000167548	KMT2D	12	49412758	49453557	0.225
ENSG00000162510	MATN1	1	31184124	31196434	0.225
ENSG00000116031	CD207	2	71057347	71062952	0.225
ENSG00000150750	C11orf53	11	111126707	111157126	0.225
ENSG00000204392	LSM2	6	31765173	31774761	0.225
ENSG00000148942	SLC5A12	11	26688566	26744974	0.225
ENSG00000183307	CECR6	22	17597189	17602257	0.225
ENSG00000114062	UBE3A	15	25582381	25684128	0.225
ENSG00000156869	FRRS1	1	100174259	100232187	0.225
ENSG00000162636	FAM102B	1	109102711	109187522	0.225
ENSG00000163875	MEAF6	1	37958176	37980375	0.225
ENSG00000267041	ZNF850	19	37205285	37263727	0.225
ENSG00000141639	MAPK4	18	48086448	48258194	0.225
ENSG00000090686	USP48	1	22004791	22110099	0.225
ENSG00000145331	TRMT10A	4	100467866	100485189	0.225
ENSG00000155561	NUP205	7	135242667	135333505	0.225
ENSG00000135378	PRRG4	11	32851489	32879669	0.225
ENSG00000183723	CMTM4	16	66648653	66730610	0.225
ENSG00000089101	C20orf26	20	20033158	20341346	0.226
ENSG00000128513	POT1	7	124462440	124570037	0.226
ENSG00000113805	CNTN3	3	74311719	74570291	0.226
ENSG00000006607	FARP2	2	242295658	242434256	0.226
ENSG00000137992	DBT	1	100652475	100715390	0.226
ENSG00000172216	CEBPB	20	48807376	48809212	0.226
ENSG00000105520	DKFZP761J1410	19	11466062	11476374	0.226
ENSG00000153044	CENPH	5	68485375	68506184	0.226
ENSG00000165185	KIAA1958	9	115249127	115431677	0.226
ENSG00000123836	PFKFB2	1	207222801	207254369	0.226
ENSG00000141576	RNF157	17	74138534	74236454	0.226
ENSG00000204839	MROH6	8	144648357	144655141	0.226
ENSG00000181513	ACBD4	17	43209967	43221548	0.226
ENSG00000206527	PTPLB	3	123209667	123304032	0.226
ENSG00000011304	PTBP1	19	797075	812327	0.226
ENSG00000127527	EPS15L1	19	16466050	16582896	0.226
ENSG00000003509	NDUFAF7	2	37458774	37480546	0.226
ENSG00000229859	PGA3	11	60970779	60980570	0.226
ENSG00000033011	ALG1	16	5083703	5137380	0.226
ENSG00000272333	KMT2B	19	36208921	36229779	0.226
ENSG00000122417	ODF2L	1	86814344	86862023	0.226
ENSG00000163297	ANTXR2	4	80822303	81046608	0.226
ENSG00000104903	LYL1	19	13209847	13213975	0.227
ENSG00000057757	PITHD1	1	24104895	24114722	0.227
ENSG00000185130	HIST1H2BL	6	27775257	27775709	0.227
ENSG00000170396	ZNF804A	2	185463093	185804219	0.227
ENSG00000096088	PGC	6	41704449	41721847	0.227
ENSG00000146263	MMS22L	6	97590037	97731093	0.227
ENSG00000139211	AMIGO2	12	47469490	47473734	0.227
ENSG00000132004	FBXW9	19	12798867	12807457	0.227
ENSG00000188626	GOLGA8M	15	28947100	28983530	0.227
ENSG00000184470	TXNRD2	22	19863040	19929341	0.227
ENSG00000221887	HMSD	18	61616535	61649008	0.227
ENSG00000078401	EDN1	6	12290596	12297427	0.227
ENSG00000179253	RP11-429E11.3	20	60292562	60294804	0.227
ENSG00000162520	SYNC	1	33145507	33169197	0.227
ENSG00000115290	GRB14	2	165349322	165478358	0.227
ENSG00000228208	C1orf143	1	218683438	218699320	0.227
ENSG00000197168	NEK5	13	52611093	52703214	0.227
ENSG00000180185	FAHD1	16	1876968	1890208	0.227
ENSG00000126814	TRMT5	14	61438169	61448076	0.227
ENSG00000177674	AGTRAP	1	11796141	11814859	0.227
ENSG00000180638	SLC47A2	17	19581601	19622292	0.227
ENSG00000163382	APOA1BP	1	156561554	156564091	0.227
ENSG00000183628	DGCR6	22	18893541	18901751	0.228
ENSG00000154529	CNTNAP3B	9	43684902	43924049	0.228
ENSG00000066135	KDM4A	1	44115829	44171186	0.228
ENSG00000215009	ACSM4	12	7456880	7481320	0.228
ENSG00000163528	CHCHD4	3	14153580	14166370	0.228
ENSG00000007168	PAFAH1B1	17	2496504	2588909	0.228
ENSG00000156222	SLC28A1	15	85427885	85518876	0.228
ENSG00000184545	DUSP8	11	1575274	1593150	0.228
ENSG00000117724	CENPF	1	214776538	214837931	0.228
ENSG00000177800	TMEM78	1	229385383	229387557	0.228
ENSG00000108788	MLX	17	40719086	40725257	0.228
ENSG00000214491	SEC14L6	22	30918786	30942669	0.228
ENSG00000105219	CNTD2	19	40728115	40732597	0.228
ENSG00000139780	METTL21C	13	103338094	103346854	0.228
ENSG00000158669	AGPAT6	8	41434706	41482520	0.228
ENSG00000186352	ANKRD37	4	186317175	186321782	0.229
ENSG00000172772	OR10W1	11	58034264	58035732	0.229
ENSG00000010278	CD9	12	6308881	6347425	0.229
ENSG00000268076	AC087239.1	12	25381515	25390840	0.229
ENSG00000162441	LZIC	1	9982173	10003465	0.229
ENSG00000179873	NLRP11	19	56296770	56348166	0.229
ENSG00000180425	C11orf71	11	114262165	114271139	0.229
ENSG00000143167	GPA33	1	167022073	167059868	0.229
ENSG00000005238	FAM214B	9	35104109	35116338	0.229
ENSG00000269469	CTD-3148I10.9	19	49966009	49989488	0.229
ENSG00000156795	WDYHV1	8	124428965	124479470	0.229
ENSG00000140297	GCNT3	15	59887074	59932438	0.229
ENSG00000176261	ZBTB8OS	1	33065773	33116504	0.229
ENSG00000115750	TAF1B	2	9983483	10074545	0.229
ENSG00000139324	TMTC3	12	88536073	88593664	0.229
ENSG00000204576	PRR3	6	30524663	30531500	0.229
ENSG00000187079	TEAD1	11	12695969	12966298	0.229
ENSG00000060982	BCAT1	12	24964295	25102393	0.229
ENSG00000162946	DISC1	1	231762561	232177018	0.229
ENSG00000257184	RP1-170O19.20	7	27203154	27219632	0.23
ENSG00000231738	TSPAN19	12	85408094	85430055	0.23
ENSG00000148803	FUOM	10	135168658	135171529	0.23
ENSG00000110330	BIRC2	11	102217942	102249401	0.23
ENSG00000204420	C6orf25	6	31686371	31694491	0.23
ENSG00000256660	CLEC12B	12	10163226	10171218	0.23
ENSG00000163882	POLR2H	3	184079506	184086384	0.23
ENSG00000135541	AHI1	6	135604670	135818914	0.23
ENSG00000164758	MED30	8	118532952	118552501	0.23
ENSG00000130227	XPO7	8	21777180	21864096	0.23
ENSG00000125741	OPA3	19	46030685	46105470	0.23
ENSG00000153827	TRIP12	2	230628554	230787955	0.23
ENSG00000065427	KARS	16	75661622	75682541	0.23
ENSG00000181072	CHRM2	7	136553416	136705002	0.23
ENSG00000070010	UFD1L	22	19437433	19466738	0.23
ENSG00000213928	IRF9	14	24630262	24635774	0.23
ENSG00000117592	PRDX6	1	173446405	173457946	0.23
ENSG00000235705	AL133481.1	10	81266126	81270678	0.23
ENSG00000180992	MRPL14	6	44081194	44095194	0.23
ENSG00000158161	EYA3	1	28296855	28415207	0.23
ENSG00000160318	CLDND2	19	51870352	51872257	0.23
ENSG00000198612	COPS8	2	237993955	238009109	0.23
ENSG00000179593	ALOX15B	17	7942335	7952452	0.23
ENSG00000243156	MICAL3	22	18270415	18507325	0.231
ENSG00000243449	C4orf48	4	2043689	2045697	0.231
ENSG00000128607	KLHDC10	7	129710350	129775560	0.231
ENSG00000170876	TMEM43	3	14166440	14185179	0.231
ENSG00000134817	APLNR	11	57001051	57004709	0.231
ENSG00000162782	TDRD5	1	179560748	179660407	0.231
ENSG00000261603	PRSS46	3	46761073	46777919	0.231
ENSG00000182463	TSHZ2	20	51588946	52111869	0.231
ENSG00000164651	SP8	7	20823906	20826505	0.231
ENSG00000129480	DTD2	14	31915242	31926716	0.231
ENSG00000165457	FOLR2	11	71927645	71932994	0.231
ENSG00000187664	HAPLN4	19	19366450	19373605	0.231
ENSG00000115170	ACVR1	2	158592958	158732374	0.231
ENSG00000204315	FKBPL	6	32096484	32098068	0.231
ENSG00000115415	STAT1	2	191829084	191885686	0.232
ENSG00000140043	PTGR2	14	74318547	74353530	0.232
ENSG00000137634	NXPE4	11	114441313	114466484	0.232
ENSG00000157637	SLC38A10	17	79218800	79269347	0.232
ENSG00000115514	TXNDC9	2	99935445	99957165	0.232
ENSG00000121057	AKAP1	17	55162453	55198710	0.232
ENSG00000104889	RNASEH2A	19	12917394	12924452	0.232
ENSG00000100242	SUN2	22	39130730	39190148	0.232
ENSG00000104818	CGB2	19	49535169	49536495	0.232
ENSG00000152464	RPP38	10	15139179	15181817	0.232
ENSG00000268553	AC027309.1	5	172036245	172036436	0.232
ENSG00000110723	EXPH5	11	108376158	108464465	0.232
ENSG00000170832	USP32	17	58256455	58499831	0.232
ENSG00000119655	NPC2	14	74942895	74960880	0.232
ENSG00000129654	FOXJ1	17	74132414	74137380	0.232
ENSG00000156206	C15orf26	15	81299374	81441516	0.232
ENSG00000242019	KIR3DL3	19	55235984	55248003	0.232
ENSG00000156261	CCT8	21	30428126	30446118	0.232
ENSG00000227164	AL354993.1	20	52105495	52106164	0.232
ENSG00000167550	RHEBL1	12	49458468	49463808	0.232
ENSG00000110375	UPK2	11	118795873	118829269	0.232
ENSG00000006468	ETV1	7	13930853	14031050	0.232
ENSG00000124226	RNF114	20	48552948	48570429	0.232
ENSG00000268265	AP000304.1	21	34947431	34947645	0.233
ENSG00000060069	CTDP1	18	77439801	77514510	0.233
ENSG00000119801	YPEL5	2	30369807	30383399	0.233
ENSG00000123933	MXD4	4	2249159	2264021	0.233
ENSG00000151490	PTPRO	12	15475331	15750333	0.233
ENSG00000156509	FBXO43	8	101145588	101158028	0.233
ENSG00000109063	MYH3	17	10531843	10560626	0.233
ENSG00000159307	SCUBE1	22	43593289	43739394	0.233
ENSG00000257949	TEN1	17	73975301	73996667	0.233
ENSG00000136827	TOR1A	9	132575223	132586413	0.233
ENSG00000067365	METTL22	16	8715540	8740081	0.233
ENSG00000165655	ZNF503	10	77157588	77161664	0.233
ENSG00000259003	AE000662.92	14	23025534	23027939	0.233
ENSG00000056736	IL17RB	3	53880607	53899827	0.233
ENSG00000164151	KIAA0947	5	5420777	5490347	0.233
ENSG00000156453	PCDH1	5	141232938	141258811	0.233
ENSG00000185905	C16orf54	16	29753784	29757327	0.233
ENSG00000072080	SPP2	2	234959323	234985778	0.233
ENSG00000167608	TMC4	19	54663846	54676944	0.233
ENSG00000234719	RP11-166B2.1	16	12021230	12070500	0.233
ENSG00000151366	NDUFC2	11	77779350	77791265	0.234
ENSG00000196326	AKR1CL1	10	5196335	5244449	0.234
ENSG00000141030	COPS3	17	17150141	17184607	0.234
ENSG00000198104	OR2T6	1	248550910	248551836	0.234
ENSG00000134569	LRP4	11	46878419	46940193	0.234
ENSG00000204370	SDHD	11	111957497	111990353	0.234
ENSG00000130772	MED18	1	28655513	28662476	0.234
ENSG00000134115	CNTN6	3	1134260	1445901	0.234
ENSG00000100554	ATP6V1D	14	67761088	67826982	0.234
ENSG00000066044	ELAVL1	19	8023463	8070543	0.234
ENSG00000258875	CTD-2547L24.3	14	91709103	91717426	0.234
ENSG00000169946	ZFPM2	8	106330920	106816760	0.234
ENSG00000119919	NKX2-3	10	101292690	101296278	0.234
ENSG00000242866	STRC	15	43891596	44010458	0.234
ENSG00000188869	TMC3	15	81623558	81666554	0.234
ENSG00000121297	TSHZ3	19	31765851	31840453	0.234
ENSG00000187239	FNBP1	9	132649466	132805473	0.234
ENSG00000125447	GGA3	17	73232694	73258444	0.234
ENSG00000179841	AKAP5	14	64932217	64941221	0.234
ENSG00000149218	ENDOD1	11	94822974	94865809	0.234
ENSG00000215183	MSMP	9	35752987	35756610	0.234
ENSG00000272297	RP11-215A19.2	4	187347700	187476464	0.234
ENSG00000147439	BIN3	8	22477931	22526661	0.234
ENSG00000138621	PPCDC	15	75315896	75409803	0.234
ENSG00000133878	DUSP26	8	33448856	33457624	0.234
ENSG00000153266	FEZF2	3	62355356	62359999	0.234
ENSG00000172215	CXCR6	3	45982425	45989845	0.234
ENSG00000095319	NUP188	9	131709978	131769375	0.234
ENSG00000164299	SPZ1	5	79615444	79617661	0.235
ENSG00000172020	GAP43	3	115342171	115440337	0.235
ENSG00000083817	ZNF416	19	58082934	58090295	0.235
ENSG00000213145	CRIP1	14	105952654	105955284	0.235
ENSG00000197408	CYP2B6	19	41497204	41524303	0.235
ENSG00000011454	RABGAP1	9	125703112	125867145	0.235
ENSG00000115977	AAK1	2	69688532	69901481	0.235
ENSG00000111339	ART4	12	14978503	14996429	0.235
ENSG00000188655	RNASE9	14	21024252	21029090	0.235
ENSG00000215193	PEX26	22	18560689	18613905	0.235
ENSG00000130037	KCNA5	12	5153085	5155949	0.235
ENSG00000198026	ZNF335	20	44577292	44600833	0.235
ENSG00000051341	POLQ	3	121150278	121264853	0.235
ENSG00000186825	C2orf27B	2	132552534	132559234	0.235
ENSG00000121853	GHSR	3	172162923	172166246	0.235
ENSG00000169604	ANTXR1	2	69240310	69476459	0.235
ENSG00000008128	CDK11A	1	1634169	1655766	0.236
ENSG00000253426	RP11-10A14.4	8	9009252	9025646	0.236
ENSG00000169231	THBS3	1	155165379	155178842	0.236
ENSG00000130222	GADD45G	9	92219928	92221470	0.236
ENSG00000204610	TRIM15	6	30130993	30140473	0.236
ENSG00000182261	NLRP10	11	7980971	7986973	0.236
ENSG00000132855	ANGPTL3	1	63063158	63071830	0.236
ENSG00000204644	ZFP57	6	29640169	29648887	0.236
ENSG00000228083	IFNA14	9	21239201	21239978	0.236
ENSG00000197487	GALP	19	56687389	56697144	0.236
ENSG00000175664	TEX26	13	31506840	31549639	0.236
ENSG00000145936	KCNMB1	5	169801675	169816681	0.236
ENSG00000077147	TM9SF3	10	98277866	98347209	0.236
ENSG00000116095	PLEKHA3	2	179345195	179381189	0.236
ENSG00000197938	OR5H2	3	98001732	98002676	0.236
ENSG00000112077	RHAG	6	49572871	49604552	0.236
ENSG00000204703	OR2B3	6	29053985	29055090	0.236
ENSG00000138101	DTNB	2	25600067	25896503	0.236
ENSG00000165970	SLC6A5	11	20620946	20680831	0.236
ENSG00000155252	PI4K2A	10	99344131	99436191	0.236
ENSG00000181626	ANKRD62	18	12093852	12129748	0.237
ENSG00000170961	HAS2	8	122624356	122653630	0.237
ENSG00000179526	SHARPIN	8	145153536	145163027	0.237
ENSG00000168621	GDNF	5	37812779	37839788	0.237
ENSG00000165795	NDRG2	14	21484922	21539031	0.237
ENSG00000257218	GATC	12	120884241	120899389	0.237
ENSG00000180176	TH	11	2185159	2193107	0.237
ENSG00000120798	NR2C1	12	95414005	95467479	0.237
ENSG00000126254	RBM42	19	36119932	36128588	0.237
ENSG00000171016	PYGO1	15	55831088	55881145	0.237
ENSG00000151233	GXYLT1	12	42475647	42538681	0.237
ENSG00000172766	NAA16	13	41885341	41951166	0.237
ENSG00000082153	BZW1	2	201675317	201688569	0.237
ENSG00000182584	ACTL10	20	32254304	32256331	0.237
ENSG00000183087	GAS6	13	114523522	114567046	0.237
ENSG00000102468	HTR2A	13	47405685	47471169	0.237
ENSG00000041357	PSMA4	15	78832747	78841604	0.237
ENSG00000149507	OOSP2	11	59807748	59815517	0.237
ENSG00000163818	LZTFL1	3	45864808	45957534	0.237
ENSG00000100372	SLC25A17	22	41165634	41215403	0.237
ENSG00000262664	OVCA2	17	1945327	1946724	0.238
ENSG00000171872	KLF17	1	44584522	44600812	0.238
ENSG00000101280	ANGPT4	20	853296	896977	0.238
ENSG00000253626	EIF5AL1	10	81272357	81276188	0.238
ENSG00000065183	WDR3	1	118472343	118509165	0.238
ENSG00000204694	OR11A1	6	29393281	29424848	0.238
ENSG00000151465	CDC123	10	12237964	12292588	0.238
ENSG00000105640	RPL18A	19	17970685	17974962	0.238
ENSG00000151790	TDO2	4	156775890	156841558	0.238
ENSG00000113389	NPR3	5	32689176	32791819	0.238
ENSG00000188373	C10orf99	10	85933494	85945050	0.238
ENSG00000111203	ITFG2	12	2921788	2968957	0.238
ENSG00000124900	TRIM51	11	55650773	55659286	0.238
ENSG00000231192	OR5H1	3	97851542	97852483	0.238
ENSG00000104267	CA2	8	86376081	86393722	0.238
ENSG00000120727	PAIP2	5	138677276	138705406	0.238
ENSG00000185664	PMEL	12	56347889	56367101	0.238
ENSG00000116157	GPX7	1	53068044	53074723	0.238
ENSG00000166548	TK2	16	66541906	66586447	0.239
ENSG00000243660	ZNF487	10	43932282	43991517	0.239
ENSG00000158683	PKD1L1	7	47814250	47988088	0.239
ENSG00000138430	OLA1	2	174937175	175113426	0.239
ENSG00000088986	DYNLL1	12	120907653	120936296	0.239
ENSG00000171097	CCBL1	9	131595221	131644773	0.239
ENSG00000134545	KLRC1	12	10594863	10607284	0.239
ENSG00000134453	RBM17	10	6130950	6159420	0.239
ENSG00000235711	ANKRD34C	15	79575146	79590580	0.239
ENSG00000116711	PLA2G4A	1	186798085	186958113	0.239
ENSG00000133103	COG6	13	40229764	40365802	0.239
ENSG00000180530	NRIP1	21	16333556	16437321	0.239
ENSG00000197557	TTC30A	2	178477720	178483694	0.239
ENSG00000108878	CACNG1	17	65040706	65052909	0.239
ENSG00000076067	RBMS2	12	56915713	56984745	0.239
ENSG00000148481	FAM188A	10	15820169	15902519	0.239
ENSG00000188340	OR6N2	1	158746472	158747425	0.239
ENSG00000186063	AIDA	1	222841355	222886552	0.24
ENSG00000142798	HSPG2	1	22148738	22263790	0.24
ENSG00000134072	CAMK1	3	9799026	9811676	0.24
ENSG00000122705	CLTA	9	36190853	36304778	0.24
ENSG00000212734	C17orf100	17	6554971	6556791	0.24
ENSG00000104879	CKM	19	45809672	45826235	0.24
ENSG00000120694	HSPH1	13	31710762	31736525	0.24
ENSG00000147852	VLDLR	9	2621834	2660053	0.24
ENSG00000258555	SPECC1L-ADORA2A	22	24666866	24838324	0.24
ENSG00000100084	HIRA	22	19318221	19435224	0.24
ENSG00000213402	PTPRCAP	11	67202981	67205538	0.24
ENSG00000160868	CYP3A4	7	99354604	99381888	0.24
ENSG00000196116	TDRD7	9	100174232	100258407	0.24
ENSG00000136802	LRRC8A	9	131644391	131680318	0.24
ENSG00000063515	GSC2	22	19136089	19137796	0.24
ENSG00000253548	PYDC2	3	191178952	191179245	0.24
ENSG00000126883	NUP214	9	134000948	134110057	0.24
ENSG00000148832	PAOX	10	135192695	135205198	0.24
ENSG00000186513	OR9Q2	11	57957906	57958990	0.24
ENSG00000142319	SLC6A3	5	1392909	1445545	0.24
ENSG00000204267	TAP2	6	32789610	32806557	0.241
ENSG00000197921	HES5	1	2460184	2461684	0.241
ENSG00000100312	ACR	22	51176624	51183762	0.241
ENSG00000143473	KCNH1	1	210856555	211307457	0.241
ENSG00000253958	CLDN23	8	8559448	8561616	0.241
ENSG00000176428	VPS37D	7	73082155	73086442	0.241
ENSG00000148335	NTMT1	9	132371163	132398209	0.241
ENSG00000023287	RB1CC1	8	53535016	53658403	0.241
ENSG00000125144	MT1G	16	56700643	56701977	0.241
ENSG00000118579	MED28	4	17616254	17635728	0.241
ENSG00000256053	APOPT1	14	104029299	104073860	0.241
ENSG00000139597	N4BP2L1	13	32974861	33002315	0.241
ENSG00000105880	DLX5	7	96649704	96654409	0.241
ENSG00000137713	PPP2R1B	11	111597632	111637151	0.241
ENSG00000175485	OR52W1	11	6220376	6221489	0.241
ENSG00000162613	FUBP1	1	78409740	78444794	0.241
ENSG00000109272	PF4V1	4	74718906	74719872	0.241
ENSG00000129562	DAD1	14	23033805	23058175	0.242
ENSG00000138629	UBL7	15	74738318	74753523	0.242
ENSG00000163472	TMEM79	1	156252726	156262976	0.242
ENSG00000106266	SNX8	7	2291405	2393953	0.242
ENSG00000271271	UGT2A2	4	70454135	70505360	0.242
ENSG00000072571	HMMR	5	162887209	162918947	0.242
ENSG00000110048	OSBP	11	59341871	59383617	0.242
ENSG00000006327	TNFRSF12A	16	3068446	3072384	0.242
ENSG00000168758	SEMA4C	2	97525453	97536494	0.242
ENSG00000147509	RGS20	8	54764368	54871863	0.242
ENSG00000159792	PSKH1	16	67927175	67963581	0.242
ENSG00000116726	PRAMEF12	1	12834984	12838049	0.242
ENSG00000111276	CDKN1B	12	12867992	12875305	0.242
ENSG00000163884	KLF15	3	126061478	126076285	0.242
ENSG00000187624	C17orf97	17	260118	273510	0.242
ENSG00000204688	OR2H1	6	29424958	29432105	0.242
ENSG00000116138	DNAJC16	1	15853308	15918874	0.242
ENSG00000144668	ITGA9	3	37493606	37865005	0.242
ENSG00000186329	TMEM212	3	171561139	171656505	0.242
ENSG00000124641	MED20	6	41873092	41888877	0.242
ENSG00000234965	SHISA8	22	42307297	42310570	0.243
ENSG00000171403	KRT9	17	39722096	39728310	0.243
ENSG00000183542	KLRC4	12	10559983	10562356	0.243
ENSG00000130713	EXOSC2	9	133569108	133580248	0.243
ENSG00000221859	KRTAP10-10	21	46057273	46058370	0.243
ENSG00000118292	C1orf54	1	150240600	150253327	0.243
ENSG00000189292	FAM150B	2	279558	288851	0.243
ENSG00000185482	STAC3	12	57637236	57644976	0.243
ENSG00000151500	THYN1	11	134118173	134123264	0.243
ENSG00000146587	RBAK	7	5085452	5109119	0.243
ENSG00000251606	CTD-2215E18.1	5	96424779	96519354	0.243
ENSG00000174837	EMR1	19	6887577	6940470	0.243
ENSG00000063322	MED29	19	39881943	39891277	0.243
ENSG00000196081	ZNF724P	19	23404401	23433192	0.243
ENSG00000100196	KDELR3	22	38864067	38879452	0.243
ENSG00000119541	VPS4B	18	61056423	61089716	0.243
ENSG00000236287	ZBED5	11	10833621	10880343	0.243
ENSG00000132781	MUTYH	1	45794835	45806142	0.243
ENSG00000151379	MSGN1	2	17997763	17998368	0.243
ENSG00000120471	TP53AIP1	11	128804626	128813040	0.243
ENSG00000100294	MCAT	22	43528212	43539400	0.244
ENSG00000091140	DLD	7	107531415	107572175	0.244
ENSG00000104205	SGK3	8	67624653	67774257	0.244
ENSG00000181450	ZNF678	1	227751244	227865144	0.244
ENSG00000213020	ZNF611	19	53206066	53238326	0.244
ENSG00000161980	POLR3K	16	96407	103628	0.244
ENSG00000136451	VEZF1	17	56048910	56065620	0.244
ENSG00000165417	GTF2A1	14	81641796	81687721	0.244
ENSG00000125827	TMX4	20	7957995	8000476	0.244
ENSG00000167612	ANKRD33	12	52281744	52285448	0.244
ENSG00000139626	ITGB7	12	53585102	53601091	0.244
ENSG00000085644	ZNF213	16	3179778	3192806	0.244
ENSG00000108578	BLMH	17	28575218	28619074	0.244
ENSG00000168672	FAM84B	8	127564687	127570638	0.244
ENSG00000177000	MTHFR	1	11845780	11866977	0.244
ENSG00000134690	CDCA8	1	38158090	38175391	0.244
ENSG00000222000	AC092675.3	2	98947852	98972468	0.244
ENSG00000065989	PDE4A	19	10527449	10580305	0.244
ENSG00000177994	C2orf73	2	54557171	54610879	0.245
ENSG00000127554	GFER	16	2034208	2037750	0.245
ENSG00000108883	EFTUD2	17	42927311	42977030	0.245
ENSG00000196655	TRAPPC4	11	118889142	118896164	0.245
ENSG00000107223	EDF1	9	139756571	139760738	0.245
ENSG00000264194	AC000003.2	17	10048831	10050277	0.245
ENSG00000111275	ALDH2	12	112204691	112247782	0.245
ENSG00000077097	TOP2B	3	25639475	25706398	0.245
ENSG00000116288	PARK7	1	8014351	8045565	0.245
ENSG00000178234	GALNT11	7	151722759	151819425	0.245
ENSG00000182307	C8orf33	8	146277764	146281416	0.245
ENSG00000188162	OTOG	11	17568920	17668697	0.245
ENSG00000106153	CHCHD2	7	56169262	56174269	0.245
ENSG00000105409	ATP1A3	19	42470734	42501649	0.245
ENSG00000038219	BOD1L1	4	13570362	13629347	0.245
ENSG00000145833	DDX46	5	134094469	134190823	0.245
ENSG00000187145	MRPS21	1	150266289	150281414	0.245
ENSG00000107890	ANKRD26	10	27280843	27389421	0.245
ENSG00000113492	AGXT2	5	34998206	35048198	0.245
ENSG00000130545	CRB3	19	6463788	6467232	0.245
ENSG00000100221	JOSD1	22	39081548	39097561	0.245
ENSG00000138346	DNA2	10	70173821	70231879	0.245
ENSG00000150787	PTS	11	112097088	112140678	0.246
ENSG00000131013	PPIL4	6	149825869	149867174	0.246
ENSG00000099910	KLHL22	22	20783528	20850170	0.246
ENSG00000136155	SCEL	13	78109809	78219398	0.246
ENSG00000137817	PARP6	15	72533522	72565340	0.246
ENSG00000197816	CCDC180	9	100000765	100140806	0.246
ENSG00000099260	PALMD	1	100111499	100160097	0.246
ENSG00000198183	BPIFA1	20	31823801	31831115	0.246
ENSG00000129535	NRL	14	24549316	24584223	0.246
ENSG00000167565	SERTAD3	19	40946751	40950612	0.246
ENSG00000145390	USP53	4	120133742	120216672	0.246
ENSG00000206483	TXNRD3NB	3	126290625	126327398	0.246
ENSG00000081154	PCNP	3	101292939	101313281	0.246
ENSG00000138735	PDE5A	4	120415550	120550146	0.246
ENSG00000215644	GCGR	17	79762008	79771889	0.246
ENSG00000155974	GRIP1	12	66741211	67197966	0.246
ENSG00000080503	SMARCA2	9	2015342	2193624	0.246
ENSG00000138675	FGF5	4	81187753	81257834	0.246
ENSG00000166743	ACSM1	16	20634559	20710212	0.246
ENSG00000121542	SEC22A	3	122920774	122992977	0.247
ENSG00000139287	TPH2	12	72332626	72580398	0.247
ENSG00000168887	C2orf68	2	85833777	85839189	0.247
ENSG00000138795	LEF1	4	108968701	109090112	0.247
ENSG00000167186	COQ7	16	19078921	19091417	0.247
ENSG00000155816	FMN2	1	240177648	240638489	0.247
ENSG00000198674	OR10G6	11	123864870	123865868	0.247
ENSG00000150556	LYPD6B	2	149894621	150071776	0.247
ENSG00000132394	EEFSEC	3	127872297	128127485	0.247
ENSG00000163873	GRIK3	1	37261128	37499730	0.247
ENSG00000145623	OSMR	5	38845960	38945698	0.247
ENSG00000136874	STX17	9	102668915	102732618	0.247
ENSG00000149328	GLB1L2	11	134201768	134248235	0.247
ENSG00000169676	DRD5	4	9783258	9785632	0.247
ENSG00000203970	DEFB110	6	49976851	49989694	0.247
ENSG00000215915	ATAD3C	1	1385069	1405538	0.247
ENSG00000170915	PAQR8	6	52226219	52272575	0.247
ENSG00000154269	ENPP3	6	131949582	132068553	0.248
ENSG00000147437	GNRH1	8	25276776	25282170	0.248
ENSG00000121210	KIAA0922	4	154387498	154557863	0.248
ENSG00000134538	SLCO1B1	12	21284136	21392180	0.248
ENSG00000189079	ARID2	12	46123448	46301823	0.248
ENSG00000105821	DNAJC2	7	102952921	102985320	0.248
ENSG00000108604	SMARCD2	17	61909444	61920425	0.248
ENSG00000173876	TUBB8	10	92828	120103	0.248
ENSG00000171792	RHNO1	12	2985424	2998626	0.248
ENSG00000181409	AATK	17	79091095	79139877	0.248
ENSG00000168734	PKIG	20	43160426	43252888	0.248
ENSG00000268960	AC091150.1	18	45778672	45779208	0.248
ENSG00000172377	OR9I1	11	57885972	57886916	0.248
ENSG00000111271	ACAD10	12	112123857	112194903	0.248
ENSG00000167178	ISLR2	15	74392652	74430881	0.248
ENSG00000130005	GAMT	19	1397091	1401569	0.248
ENSG00000139292	LGR5	12	71833550	71980090	0.248
ENSG00000188818	ZDHHC11	5	710471	851101	0.248
ENSG00000156269	NAA11	4	80146848	80247204	0.248
ENSG00000149575	SCN2B	11	118032666	118047388	0.248
ENSG00000162897	FCAMR	1	207131310	207143970	0.248
ENSG00000079257	LXN	3	158363611	158390482	0.248
ENSG00000002549	LAP3	4	17578815	17609595	0.248
ENSG00000105507	CABP5	19	48533210	48547310	0.248
ENSG00000259202	RP11-342M21.2	15	67435072	67439277	0.248
ENSG00000165757	KIAA1462	10	30301729	30404423	0.249
ENSG00000197361	FBXL22	15	63889552	63894627	0.249
ENSG00000141232	TOB1	17	48939584	48945339	0.249
ENSG00000117013	KCNQ4	1	41249684	41306124	0.249
ENSG00000158941	CCAR2	8	22462145	22479027	0.249
ENSG00000146457	WTAP	6	160146617	160177351	0.249
ENSG00000004142	POLDIP2	17	26673659	26684545	0.249
ENSG00000111850	SMIM8	6	88032301	88052043	0.249
ENSG00000204264	PSMB8	6	32808494	32812480	0.249
ENSG00000150783	TEX12	11	112038095	112043282	0.249
ENSG00000184281	TSSC4	11	2421718	2425106	0.249
ENSG00000205441	KRTAP10-7	21	46020497	46022091	0.249
ENSG00000241258	CRCP	7	65579591	65619555	0.249
ENSG00000177889	UBE2N	12	93799449	93836038	0.249
ENSG00000154589	LY96	8	74903587	74941322	0.249
ENSG00000178761	FAM219B	15	75192328	75199462	0.249
ENSG00000172738	TMEM217	6	37179956	37225931	0.249
ENSG00000154856	APCDD1	18	10454625	10489945	0.25
ENSG00000136810	TXN	9	113006091	113018920	0.25
ENSG00000043591	ADRB1	10	115803806	115806667	0.25
ENSG00000114204	SERPINI2	3	167159577	167196792	0.25
ENSG00000088854	C20orf194	20	3229951	3388272	0.25
ENSG00000124222	STX16	20	57226328	57254582	0.25
ENSG00000134207	SYT6	1	114631913	114696541	0.25
ENSG00000113504	SLC12A7	5	1050499	1112150	0.25
ENSG00000144233	AMMECR1L	2	128619204	128643496	0.25
ENSG00000148331	ASB6	9	132399171	132404444	0.25
ENSG00000169410	PTPN9	15	75759462	75871630	0.25
ENSG00000115504	EHBP1	2	62900986	63273622	0.25
ENSG00000078081	LAMP3	3	182840001	182881627	0.25
ENSG00000164106	SCRG1	4	174305852	174327531	0.25
ENSG00000122863	CHST3	10	73724123	73773322	0.25
ENSG00000196372	ASB13	10	5680830	5708558	0.25
ENSG00000267880	AC037199.1	19	51377552	51378040	0.251
ENSG00000180228	PRKRA	2	179296141	179316239	0.251
ENSG00000108797	CNTNAP1	17	40834631	40851832	0.251
ENSG00000250479	CHCHD10	22	24108021	24110630	0.251
ENSG00000179673	RPRML	17	45055523	45056614	0.251
ENSG00000103260	METRN	16	765115	769655	0.251
ENSG00000167654	ATCAY	19	3879862	3928077	0.251
ENSG00000100304	TTLL12	22	43562628	43583139	0.251
ENSG00000184811	TUSC5	17	1182957	1204281	0.251
ENSG00000014138	POLA2	11	65029233	65073060	0.251
ENSG00000269242	CTD-2192J16.22	19	12754645	12759211	0.251
ENSG00000162891	IL20	1	207038699	207042568	0.251
ENSG00000100473	COCH	14	31343720	31364271	0.251
ENSG00000269071	AC138517.1	5	138852108	138852506	0.251
ENSG00000140511	HAPLN3	15	89420519	89438857	0.251
ENSG00000152413	HOMER1	5	78668459	78810040	0.251
ENSG00000166484	MAPK7	17	19281034	19286857	0.251
ENSG00000159377	PSMB4	1	151372010	151374420	0.251
ENSG00000008853	RHOBTB2	8	22844930	22877712	0.251
ENSG00000189127	ANKRD34B	5	79852574	79866307	0.251
ENSG00000152910	CNTNAP4	16	76311176	76593135	0.251
ENSG00000171595	DNAI2	17	72270386	72311023	0.251
ENSG00000186204	CYP4F12	19	15783567	15807984	0.251
ENSG00000114999	TTL	2	113239731	113299316	0.252
ENSG00000174236	REP15	12	27849428	27850566	0.252
ENSG00000178814	OPLAH	8	145106167	145118735	0.252
ENSG00000187513	GJA4	1	35258599	35261348	0.252
ENSG00000111215	PRR4	12	10977559	11324212	0.252
ENSG00000125895	TMEM74B	20	1161205	1166059	0.252
ENSG00000188868	ZNF563	19	12428291	12444534	0.252
ENSG00000231861	OR5K2	3	98216448	98217496	0.252
ENSG00000243444	PALM2	9	112403068	112713755	0.252
ENSG00000137726	FXYD6	11	117707693	117748201	0.252
ENSG00000121644	DESI2	1	244816237	244872335	0.252
ENSG00000145979	TBC1D7	6	13266774	13328815	0.252
ENSG00000103316	CRYM	16	21250195	21314404	0.252
ENSG00000157540	DYRK1A	21	38738092	38889753	0.252
ENSG00000164751	PEX2	8	77892494	77913280	0.252
ENSG00000182759	MAFA	8	144501352	144512576	0.252
ENSG00000239605	C2orf61	2	47272677	47382517	0.252
ENSG00000138685	FGF2	4	123747863	123819391	0.252
ENSG00000171067	C11orf24	11	68028803	68039469	0.252
ENSG00000163053	SLC16A14	2	230899698	230933715	0.252
ENSG00000167414	GNG8	19	47137333	47137942	0.252
ENSG00000181631	P2RY13	3	151044100	151047336	0.252
ENSG00000172992	DCAKD	17	43100708	43138473	0.252
ENSG00000179639	FCER1A	1	159259504	159278014	0.252
ENSG00000184698	OR51M1	11	5410607	5411664	0.252
ENSG00000112357	PEX7	6	137143717	137235075	0.253
ENSG00000178645	C10orf53	10	50887697	50918307	0.253
ENSG00000182333	LIPF	10	90424198	90438571	0.253
ENSG00000118873	RAB3GAP2	1	220321635	220445796	0.253
ENSG00000115183	TANC1	2	159825146	160089170	0.253
ENSG00000126545	CSN1S1	4	70796799	70812289	0.253
ENSG00000163466	ARPC2	2	219081817	219119079	0.253
ENSG00000180871	CXCR2	2	218990012	219001976	0.253
ENSG00000181264	TMEM136	11	120195838	120204391	0.253
ENSG00000196859	KRT39	17	39114669	39123144	0.253
ENSG00000108947	EFNB3	17	7608520	7614696	0.253
ENSG00000163806	SPDYA	2	29005383	29073477	0.253
ENSG00000135392	DNAJC14	12	56214744	56224608	0.253
ENSG00000136305	CIDEB	14	24774302	24780636	0.253
ENSG00000142408	CACNG8	19	54466294	54493469	0.253
ENSG00000196754	S100A2	1	153533584	153540366	0.253
ENSG00000143013	LMO4	1	87794151	87814606	0.253
ENSG00000123342	MMP19	12	56229217	56236750	0.253
ENSG00000136830	FAM129B	9	130267618	130341268	0.254
ENSG00000093009	CDC45	22	19466982	19508135	0.254
ENSG00000083782	EPYC	12	91357456	91398803	0.254
ENSG00000166863	TAC3	12	57403784	57422667	0.254
ENSG00000178718	RPP25	15	75246757	75249805	0.254
ENSG00000171060	C8orf74	8	10530147	10558103	0.254
ENSG00000255221	CARD17	11	104963196	104972158	0.254
ENSG00000138271	GPR87	3	151011891	151034740	0.254
ENSG00000135925	WNT10A	2	219745085	219764303	0.254
ENSG00000231213	PLSCR5	3	146294342	146324003	0.254
ENSG00000268310	AC087645.1	17	76210462	76220740	0.254
ENSG00000150244	TRIM48	11	55029658	55038595	0.254
ENSG00000130943	PKDREJ	22	46651560	46659219	0.254
ENSG00000127418	FGFRL1	4	1003724	1020685	0.254
ENSG00000100348	TXN2	22	36863083	36878077	0.254
ENSG00000172115	CYCS	7	25159710	25164980	0.254
ENSG00000164112	TMEM155	4	122680088	122686582	0.254
ENSG00000188322	SBK1	16	28303840	28335170	0.254
ENSG00000107371	EXOSC3	9	37766975	37801434	0.254
ENSG00000189362	TMEM194B	2	191369068	191399448	0.254
ENSG00000197535	MYO5A	15	52599480	52821247	0.254
ENSG00000187695	RP11-723O4.6	3	128628717	128690173	0.254
ENSG00000124172	ATP5E	20	57600522	57607437	0.254
ENSG00000204613	TRIM10	6	30119722	30128711	0.254
ENSG00000188163	FAM166A	9	140138036	140142222	0.254
ENSG00000122188	LAX1	1	203734304	203745361	0.255
ENSG00000146250	PRSS35	6	84222194	84235423	0.255
ENSG00000186925	KRTAP19-6	21	31913854	31914183	0.255
ENSG00000013275	PSMC4	19	40476912	40487348	0.255
ENSG00000178028	DMAP1	1	44679127	44686353	0.255
ENSG00000154553	PDLIM3	4	186422851	186456766	0.255
ENSG00000091136	LAMB1	7	107564244	107643700	0.255
ENSG00000089775	ZBTB25	14	64915824	64971931	0.255
ENSG00000196126	HLA-DRB1	6	32546546	32557625	0.255
ENSG00000125207	PIWIL1	12	130822432	130857182	0.255
ENSG00000132437	DDC	7	50526134	50633154	0.255
ENSG00000188986	NELFB	9	140149625	140167998	0.255
ENSG00000182698	RESP18	2	220192131	220197899	0.255
ENSG00000143155	TIPRL	1	168148171	168169950	0.255
ENSG00000184524	CEND1	11	787104	790123	0.256
ENSG00000205795	CYS1	2	10196907	10221071	0.256
ENSG00000256029	RP11-190A12.7	1	159827690	159842843	0.256
ENSG00000197183	C20orf112	20	31030862	31172876	0.256
ENSG00000213123	TCTEX1D2	3	196018090	196045170	0.256
ENSG00000160602	NEK8	17	27052915	27070473	0.256
ENSG00000273045	C2ORF15	2	99757948	99767950	0.256
ENSG00000163517	HDAC11	3	13521224	13547916	0.256
ENSG00000100284	TOM1	22	35695268	35743985	0.256
ENSG00000144468	RHBDD1	2	227700297	227863931	0.256
ENSG00000169955	ZNF747	16	30537244	30546668	0.256
ENSG00000175779	C15orf53	15	38988799	38992239	0.256
ENSG00000054356	PTPRN	2	220154345	220174370	0.257
ENSG00000137757	CASP5	11	104864962	104893895	0.257
ENSG00000066230	SLC9A3	5	473425	524447	0.257
ENSG00000164134	NAA15	4	140222609	140341187	0.257
ENSG00000160856	FCRL3	1	157644111	157670647	0.257
ENSG00000082213	C5orf22	5	31532373	31555165	0.257
ENSG00000166333	ILK	11	6624961	6632102	0.257
ENSG00000206530	WDR52	3	113005777	113160457	0.257
ENSG00000106609	TMEM248	7	66386212	66423538	0.257
ENSG00000101445	PPP1R16B	20	37434348	37551667	0.257
ENSG00000086475	SEPHS1	10	13359424	13390297	0.257
ENSG00000022840	RNF10	12	120971283	121015397	0.257
ENSG00000141371	C17orf64	17	58469790	58508782	0.257
ENSG00000111707	SUDS3	12	118814185	118855840	0.257
ENSG00000136560	TANK	2	161993419	162092732	0.257
ENSG00000116285	ERRFI1	1	8064464	8086368	0.257
ENSG00000103546	SLC6A2	16	55689516	55740104	0.257
ENSG00000072736	NFATC3	16	68118654	68263162	0.257
ENSG00000183439	TRIM61	4	165875598	165898820	0.258
ENSG00000196335	STK31	7	23749786	23872132	0.258
ENSG00000108010	GLRX3	10	131934663	131982785	0.258
ENSG00000161013	MGAT4B	5	179224597	179233952	0.258
ENSG00000253710	ALG11	13	52586534	52603800	0.258
ENSG00000178974	FBXO34	14	55738021	55828636	0.258
ENSG00000089723	OTUB2	14	94492675	94515276	0.258
ENSG00000170561	IRX2	5	2745959	2752969	0.258
ENSG00000173153	ESRRA	11	64073044	64084215	0.258
ENSG00000197444	OGDHL	10	50942689	50970425	0.258
ENSG00000127511	SIN3B	19	16940211	16991164	0.258
ENSG00000138039	LHCGR	2	48859428	48982880	0.258
ENSG00000168310	IRF2	4	185308867	185395734	0.258
ENSG00000164976	KIAA1161	9	34366668	34376851	0.258
ENSG00000095066	HOOK2	19	12873817	12983554	0.258
ENSG00000157884	CIB4	2	26804070	26864236	0.258
ENSG00000119689	DLST	14	75348594	75370448	0.258
ENSG00000170144	HNRNPA3	2	178077291	178088686	0.258
ENSG00000205549	C9orf92	9	16203933	16276311	0.258
ENSG00000110881	ASIC1	12	50451331	50477394	0.258
ENSG00000204193	TXNDC8	9	113065801	113100127	0.259
ENSG00000183134	PTGDR2	11	60618413	60623444	0.259
ENSG00000171777	RASGRP4	19	38899695	38916945	0.259
ENSG00000163207	IVL	1	152881021	152884362	0.259
ENSG00000109771	LRP2BP	4	186285032	186317053	0.259
ENSG00000198445	CCT8L2	22	17071667	17073700	0.259
ENSG00000094914	AAAS	12	53701240	53718648	0.259
ENSG00000004478	FKBP4	12	2904119	2914576	0.259
ENSG00000212643	ZRSR1	5	112227313	112228791	0.259
ENSG00000165471	MBL2	10	54525140	54531460	0.259
ENSG00000180353	HCLS1	3	121350246	121379774	0.259
ENSG00000204909	SPINK9	5	147700766	147719412	0.259
ENSG00000100014	SPECC1L	22	24666786	24813708	0.259
ENSG00000184224	C11orf72	11	67370351	67374177	0.259
ENSG00000119787	ATL2	2	38522022	38604427	0.259
ENSG00000251695	AC124890.1	12	69186125	69187743	0.259
ENSG00000156172	C8orf37	8	96257147	96281429	0.259
ENSG00000143627	PKLR	1	155259630	155271225	0.26
ENSG00000101473	ACOT8	20	44470360	44486045	0.26
ENSG00000101307	SIRPB1	20	1544167	1600707	0.26
ENSG00000171813	PWWP2B	10	134210672	134231367	0.26
ENSG00000149534	MS4A2	11	59855734	59863444	0.26
ENSG00000137752	CASP1	11	104896170	104972158	0.26
ENSG00000259518	RP11-597K23.2	15	82380935	82390035	0.26
ENSG00000088325	TPX2	20	30327074	30389608	0.26
ENSG00000214324	C3orf56	3	126911974	126917025	0.26
ENSG00000101251	SEL1L2	20	13829893	13977089	0.26
ENSG00000170836	PPM1D	17	58677544	58741849	0.26
ENSG00000137142	IGFBPL1	9	38408991	38424444	0.26
ENSG00000086570	FAT2	5	150883654	150948505	0.26
ENSG00000149100	EIF3M	11	32605344	32627808	0.26
ENSG00000197993	KEL	7	142638201	142659768	0.26
ENSG00000171103	TRMT61B	2	29072687	29093167	0.26
ENSG00000196166	C8orf86	8	38368352	38386180	0.26
ENSG00000153130	SCOC	4	141178440	141306880	0.26
ENSG00000173093	CCDC63	12	111284573	111345339	0.26
ENSG00000007080	CCDC124	19	18043825	18054800	0.261
ENSG00000205334	AC074091.13	2	27928653	27938599	0.261
ENSG00000169371	SNUPN	15	75890424	75918810	0.261
ENSG00000145868	FBXO38	5	147763498	147822399	0.261
ENSG00000004059	ARF5	7	127228399	127231759	0.261
ENSG00000165304	MELK	9	36572859	36677678	0.261
ENSG00000150403	TMCO3	13	114145310	114204542	0.261
ENSG00000134057	CCNB1	5	68462837	68474072	0.261
ENSG00000105717	PBX4	19	19672522	19729725	0.261
ENSG00000171840	NINJ2	12	673462	772945	0.261
ENSG00000173456	RNF26	11	119205237	119208023	0.261
ENSG00000185055	EFCAB10	7	105205567	105241322	0.261
ENSG00000140365	COMMD4	15	75628232	75634268	0.261
ENSG00000241598	KRTAP5-4	11	1642188	1643368	0.261
ENSG00000163605	PPP4R2	3	73045936	73118350	0.261
ENSG00000173535	TNFRSF10C	8	22941868	22974950	0.261
ENSG00000155850	SLC26A2	5	149340300	149373018	0.261
ENSG00000130640	TUBGCP2	10	135093135	135125841	0.261
ENSG00000151948	GLT1D1	12	129337972	129469509	0.261
ENSG00000176358	TAC4	17	47915671	47925379	0.261
ENSG00000184040	TMEM236	10	18041218	18089855	0.262
ENSG00000108671	PSMD11	17	30771279	30810336	0.262
ENSG00000148408	CACNA1B	9	140772241	141019076	0.262
ENSG00000137996	RTCA	1	100731763	100758325	0.262
ENSG00000167236	CCL23	17	34340096	34345005	0.262
ENSG00000153015	CWC27	5	64064757	64314590	0.262
ENSG00000243943	ZNF512	2	27805897	27858041	0.262
ENSG00000180878	C11orf42	11	6226796	6232362	0.262
ENSG00000112562	SMOC2	6	168841831	169073984	0.262
ENSG00000129625	REEP5	5	112212084	112258236	0.262
ENSG00000138769	CDKL2	4	76503215	76555900	0.262
ENSG00000167711	SERPINF2	17	1646130	1658562	0.262
ENSG00000138660	AP1AR	4	113152893	113191203	0.262
ENSG00000072134	EPN2	17	19118928	19240028	0.262
ENSG00000108244	KRT23	17	39078948	39093886	0.262
ENSG00000100290	BIK	22	43506754	43525718	0.262
ENSG00000165076	PRSS37	7	141536086	141541287	0.262
ENSG00000204306	AP002348.1	11	120382511	120385732	0.262
ENSG00000160949	TONSL	8	145654165	145669827	0.262
ENSG00000078674	PCM1	8	17780349	17885478	0.262
ENSG00000138308	PLA2G12B	10	74694928	74714536	0.262
ENSG00000197841	ZNF181	19	35225060	35233777	0.262
ENSG00000138041	SMEK2	2	55774428	55846015	0.262
ENSG00000268351	AP001888.1	11	69587254	69587718	0.263
ENSG00000122966	CIT	12	120123595	120315095	0.263
ENSG00000130270	ATP8B3	19	1782074	1812275	0.263
ENSG00000236939	C8orf56	8	104145191	104153703	0.263
ENSG00000198554	WDHD1	14	55405668	55493823	0.263
ENSG00000226490	AC138647.1	8	142524738	142528837	0.263
ENSG00000133985	TTC9	14	71108504	71142077	0.263
ENSG00000187766	KRTAP10-8	21	46031996	46032871	0.263
ENSG00000005075	POLR2J	7	102113565	102119354	0.263
ENSG00000109794	FAM149A	4	187025573	187093821	0.263
ENSG00000090376	IRAK3	12	66582659	66648402	0.263
ENSG00000162639	HENMT1	1	109190912	109204148	0.263
ENSG00000180479	ZNF571	19	38045684	38085673	0.263
ENSG00000203814	HIST2H2BF	1	149754245	149783928	0.264
ENSG00000177383	MAGEF1	3	184428156	184429836	0.264
ENSG00000019995	ZRANB1	10	126630692	126676758	0.264
ENSG00000165028	NIPSNAP3B	9	107526438	107539738	0.264
ENSG00000056291	NPFFR2	4	72897521	73013784	0.264
ENSG00000066654	THUMPD1	16	20744986	20753406	0.264
ENSG00000142789	CELA3A	1	22328149	22339032	0.264
ENSG00000184454	NCMAP	1	24882602	24935819	0.264
ENSG00000074582	BCS1L	2	219523487	219528166	0.264
ENSG00000125449	ARMC7	17	73106047	73126360	0.264
ENSG00000125089	SH3TC1	4	8183799	8243530	0.264
ENSG00000067221	STOML1	15	74275547	74286963	0.264
ENSG00000131152	RP11-178L8.4	16	87336482	87367879	0.264
ENSG00000166557	TMED3	15	79603404	79704334	0.264
ENSG00000126353	CCR7	17	38710021	38721724	0.264
ENSG00000124693	HIST1H3B	6	26031817	26032288	0.264
ENSG00000172954	LCLAT1	2	30670092	30867091	0.264
ENSG00000135447	PPP1R1A	12	54969171	54982443	0.264
ENSG00000187231	SESTD1	2	179966419	180129517	0.264
ENSG00000233041	PHGR1	15	40643234	40648635	0.265
ENSG00000187017	ESPN	1	6484848	6521430	0.265
ENSG00000182504	CEP97	3	101442769	101489406	0.265
ENSG00000250741	NT5C1B-RDH14	2	18736811	18770830	0.265
ENSG00000185013	NT5C1B	2	18737050	18770838	0.265
ENSG00000205086	C2orf91	2	42162508	42181406	0.265
ENSG00000135951	TSGA10	2	99613724	99771427	0.265
ENSG00000011028	MRC2	17	60704762	60770958	0.265
ENSG00000169220	RGS14	5	176784838	176799602	0.265
ENSG00000168813	ZNF507	19	32836500	32878573	0.265
ENSG00000212724	KRTAP2-3	17	39215495	39216344	0.265
ENSG00000204310	AGPAT1	6	32135989	32145873	0.265
ENSG00000088812	ATRN	20	3451687	3631769	0.265
ENSG00000196712	NF1	17	29421945	29709134	0.265
ENSG00000261427	CTD-2349B8.1	16	19125324	19184900	0.265
ENSG00000126217	MCF2L	13	113548692	113754053	0.265
ENSG00000181007	ZFP82	19	36874022	36909558	0.265
ENSG00000162129	CLPB	11	72003469	72145692	0.265
ENSG00000268413	AC003043.1	17	42335297	42355825	0.265
ENSG00000159720	ATP6V0D1	16	67471917	67515140	0.265
ENSG00000112208	BAG2	6	57037124	57054631	0.266
ENSG00000183103	LYPD4	19	42341148	42348760	0.266
ENSG00000013573	DDX11	12	31226779	31257725	0.266
ENSG00000182993	C12orf60	12	14956506	15059520	0.266
ENSG00000165102	HGSNAT	8	42995556	43057998	0.266
ENSG00000162384	C1orf123	1	53679771	53686289	0.266
ENSG00000162543	UBXN10	1	20512578	20522541	0.266
ENSG00000118849	RARRES1	3	158414681	158450485	0.266
ENSG00000106789	CORO2A	9	100883257	100954922	0.266
ENSG00000053254	FOXN3	14	89591215	90085493	0.266
ENSG00000257860	RP11-552I14.1	12	103545620	103562087	0.266
ENSG00000025796	SEC63	6	108188960	108279393	0.266
ENSG00000115461	IGFBP5	2	217536828	217560248	0.266
ENSG00000163803	PLB1	2	28680012	28866654	0.266
ENSG00000171984	C20orf196	20	5731039	5844558	0.266
ENSG00000162073	PAQR4	16	3019246	3023490	0.266
ENSG00000140545	MFGE8	15	89441916	89456642	0.266
ENSG00000154188	ANGPT1	8	108261721	108510283	0.266
ENSG00000082014	SMARCD3	7	150935850	150974982	0.266
ENSG00000269000	AC108868.1	2	107099728	107103848	0.266
ENSG00000140931	CMTM3	16	66637777	66647795	0.266
ENSG00000075624	ACTB	7	5566782	5603415	0.266
ENSG00000140107	SLC25A47	14	100789674	100796715	0.267
ENSG00000096395	MLN	6	33762450	33771788	0.267
ENSG00000106682	EIF4H	7	73588575	73611431	0.267
ENSG00000258653	RP5-1021I20.4	14	74318674	74398981	0.267
ENSG00000101181	MTG2	20	60758085	60778624	0.267
ENSG00000112339	HBS1L	6	135281516	135424194	0.267
ENSG00000168575	SLC20A2	8	42273993	42397069	0.267
ENSG00000131873	CHSY1	15	101715928	101792137	0.267
ENSG00000184999	SLC22A10	11	62905339	63137190	0.267
ENSG00000166342	NETO1	18	70409549	70535381	0.267
ENSG00000114670	NEK11	3	130745694	131069309	0.267
ENSG00000204397	CARD16	11	104912053	104972158	0.267
ENSG00000151617	EDNRA	4	148402069	148466106	0.267
ENSG00000037241	RPL26L1	5	172385732	172396774	0.267
ENSG00000116039	ATP6V1B1	2	71163012	71192536	0.267
ENSG00000171295	ZNF440	19	11925099	11946016	0.267
ENSG00000134489	HRH4	18	22040593	22059921	0.267
ENSG00000180872	DEFB112	6	50011288	50016364	0.267
ENSG00000160213	CSTB	21	45192393	45196326	0.267
ENSG00000096968	JAK2	9	4985033	5128183	0.267
ENSG00000064300	NGFR	17	47572655	47592379	0.267
ENSG00000213221	DNLZ	9	139253932	139258241	0.268
ENSG00000198133	TMEM229B	14	67913801	68000456	0.268
ENSG00000117595	IRF6	1	209959036	209979465	0.268
ENSG00000259009	TPRX2P	19	48337701	48364769	0.268
ENSG00000174951	FUT1	19	49251268	49258647	0.268
ENSG00000196341	OR8D1	11	124179708	124180733	0.268
ENSG00000183508	FAM46C	1	118148556	118170994	0.268
ENSG00000164011	ZNF691	1	43312280	43318148	0.268
ENSG00000148110	HIATL1	9	97136833	97223324	0.268
ENSG00000124657	OR2B6	6	27925019	27925960	0.268
ENSG00000162909	CAPN2	1	223889295	223963720	0.268
ENSG00000171262	FAM98B	15	38746328	38779911	0.268
ENSG00000123095	BHLHE41	12	26272959	26278060	0.268
ENSG00000172362	OR5B12	11	58206593	58207646	0.268
ENSG00000143106	PSMA5	1	109941653	109969062	0.268
ENSG00000186075	ZPBP2	17	38024417	38034149	0.268
ENSG00000131849	ZNF132	19	58944181	58951589	0.268
ENSG00000107929	LARP4B	10	855484	977564	0.268
ENSG00000170142	UBE2E1	3	23847394	23932807	0.269
ENSG00000135535	CD164	6	109687717	109703762	0.269
ENSG00000108960	MMD	17	53469974	53499353	0.269
ENSG00000185614	FAM212A	3	49840687	49842463	0.269
ENSG00000160818	GPATCH4	1	156564279	156571288	0.269
ENSG00000248385	TARM1	19	54573149	54584634	0.269
ENSG00000078579	FGF20	8	16849678	16859690	0.269
ENSG00000198390	KRTAP13-1	21	31768392	31769136	0.27
ENSG00000110711	AIP	11	67250512	67258574	0.27
ENSG00000244734	HBB	11	5246694	5250625	0.27
ENSG00000144744	UBA3	3	69103881	69129559	0.27
ENSG00000106397	PLOD3	7	100849258	100861701	0.27
ENSG00000136824	SMC2	9	106856541	106903698	0.27
ENSG00000047457	CP	3	148880197	148939842	0.27
ENSG00000140319	SRP14	15	40327940	40331389	0.27
ENSG00000205730	ITPRIPL2	16	19125254	19132946	0.27
ENSG00000221883	ARIH2OS	3	48955221	48956818	0.27
ENSG00000260007	RP11-315D16.2	15	68486139	68522056	0.27
ENSG00000181778	TMEM252	9	71151496	71155783	0.27
ENSG00000167244	IGF2	11	2150342	2170833	0.271
ENSG00000134996	OSTF1	9	77703459	77762181	0.271
ENSG00000171587	DSCAM	21	41382926	42219065	0.271
ENSG00000164930	FZD6	8	104310661	104345094	0.271
ENSG00000260869	AC002310.13	16	30545548	30569600	0.271
ENSG00000186919	ZACN	17	74068042	74079747	0.271
ENSG00000161558	TMEM143	19	48835613	48867494	0.271
ENSG00000104327	CALB1	8	91070836	91107703	0.271
ENSG00000169302	STK32A	5	146614526	146767415	0.271
ENSG00000174429	ABRA	8	107771711	107782473	0.271
ENSG00000164010	ERMAP	1	43282795	43310660	0.271
ENSG00000187510	PLEKHG7	12	93115281	93166231	0.271
ENSG00000134748	PRPF38A	1	52870236	52886511	0.271
ENSG00000259112	NDUFC2-KCTD14	11	77728017	77790911	0.271
ENSG00000146352	CLVS2	6	123317116	123394072	0.271
ENSG00000223547	ZNF844	19	12175514	12192380	0.271
ENSG00000166938	DIS3L	15	66585555	66626236	0.271
ENSG00000116991	SIPA1L2	1	232533711	232697304	0.271
ENSG00000146360	GPR6	6	110299514	110301921	0.271
ENSG00000149124	GLYAT	11	58407899	58499447	0.271
ENSG00000159147	DONSON	21	34931848	34961014	0.272
ENSG00000268365	AL646016.1	1	240629183	240643504	0.272
ENSG00000126432	PRDX5	11	64085560	64089283	0.272
ENSG00000180834	MAP6D1	3	183533664	183543382	0.272
ENSG00000172717	FAM71D	14	67656110	67695267	0.272
ENSG00000135622	SEMA4F	2	74881355	74909186	0.272
ENSG00000105523	FAM83E	19	49104067	49118111	0.272
ENSG00000242259	C22orf39	22	19338891	19435755	0.272
ENSG00000203857	HSD3B1	1	120049821	120057681	0.272
ENSG00000167286	CD3D	11	118209669	118213459	0.272
ENSG00000128059	PPAT	4	57259528	57301781	0.272
ENSG00000203710	CR1	1	207669492	207813992	0.272
ENSG00000188991	SLC15A5	12	16341419	16430619	0.272
ENSG00000164822	DEFA6	8	6782215	6783598	0.272
ENSG00000149742	SLC22A9	11	63137261	63177766	0.272
ENSG00000139350	NEDD1	12	97301001	97347129	0.272
ENSG00000103222	ABCC1	16	16043434	16236931	0.272
ENSG00000100442	FKBP3	14	45584803	45604522	0.272
ENSG00000166710	B2M	15	45003675	45011075	0.272
ENSG00000089685	BIRC5	17	76210267	76221717	0.272
ENSG00000144031	ANKRD53	2	71205510	71212626	0.272
ENSG00000053702	NRIP2	12	2934514	2944710	0.273
ENSG00000170454	KRT75	12	52817854	52828309	0.273
ENSG00000116062	MSH6	2	47922669	48037240	0.273
ENSG00000104131	EIF3J	15	44829255	44855227	0.273
ENSG00000172005	MAL	2	95691422	95719737	0.273
ENSG00000134324	LPIN1	2	11817721	11967535	0.273
ENSG00000070018	LRP6	12	12268959	12419946	0.273
ENSG00000099956	SMARCB1	22	24129150	24176703	0.273
ENSG00000151846	PABPC3	13	25670300	25673389	0.273
ENSG00000172007	RAB33B	4	140374386	140397763	0.273
ENSG00000138376	BARD1	2	215590370	215674428	0.273
ENSG00000173171	MTX1	1	155178490	155183615	0.273
ENSG00000234127	TRIM26	6	30152232	30181204	0.273
ENSG00000177519	RPRM	2	154333852	154335322	0.273
ENSG00000110442	COMMD9	11	36295051	36310999	0.273
ENSG00000147654	EBAG9	8	110551940	110578225	0.273
ENSG00000134899	ERCC5	13	103497194	103528345	0.273
ENSG00000156113	KCNMA1	10	78629359	79398353	0.273
ENSG00000204410	MSH5	6	31707725	31732622	0.273
ENSG00000268936	AP003062.1	11	134855246	134856693	0.273
ENSG00000115042	FAHD2A	2	96068469	96082364	0.274
ENSG00000146378	TAAR2	6	132938161	132945414	0.274
ENSG00000119862	LGALSL	2	64681103	64688515	0.274
ENSG00000189099	PRSS48	4	152198323	152212605	0.274
ENSG00000227152	OR2T7	1	248604508	248605434	0.274
ENSG00000249240	AC069368.3	15	65134082	65223118	0.274
ENSG00000143196	DPT	1	168664697	168698502	0.274
ENSG00000233438	AC109829.1	2	27760253	27790011	0.274
ENSG00000138315	OIT3	10	74653339	74692791	0.274
ENSG00000172150	OR1A2	17	3100813	3101742	0.274
ENSG00000115827	DCAF17	2	172290727	172341562	0.274
ENSG00000196118	C16orf93	16	30768744	30774031	0.274
ENSG00000165863	C10orf82	10	118423207	118429775	0.274
ENSG00000196636	ACN9	7	96745902	96811075	0.274
ENSG00000136960	ENPP2	8	120569326	120685693	0.274
ENSG00000126787	DLGAP5	14	55614830	55658396	0.274
ENSG00000112214	FHL5	6	97010424	97064512	0.274
ENSG00000108405	P2RX1	17	3799886	3819794	0.274
ENSG00000184860	SDR42E1	16	82031221	82045093	0.274
ENSG00000174371	EXO1	1	242011269	242058450	0.274
ENSG00000155011	DKK2	4	107842959	108204963	0.274
ENSG00000232850	AL590708.2	9	130890612	130891481	0.274
ENSG00000132518	GUCY2D	17	7905912	7923657	0.274
ENSG00000117616	C1orf63	1	25568728	25664704	0.274
ENSG00000135437	RDH5	12	56114151	56118489	0.274
ENSG00000106688	SLC1A1	9	4490444	4587469	0.274
ENSG00000242950	ERVW-1	7	92097694	92107300	0.274
ENSG00000133561	GIMAP6	7	150322463	150329473	0.275
ENSG00000131773	KHDRBS3	8	136469700	136668965	0.275
ENSG00000103852	TTC23	15	99676528	99791428	0.275
ENSG00000131373	HACL1	3	15602211	15643338	0.275
ENSG00000267941	AC008267.1	7	65939543	65940709	0.275
ENSG00000237330	RNF223	1	1006346	1009687	0.275
ENSG00000172725	CORO1B	11	67205519	67211292	0.275
ENSG00000146648	EGFR	7	55086714	55324313	0.275
ENSG00000102606	ARHGEF7	13	111766906	111958084	0.275
ENSG00000120658	ENOX1	13	43787654	44361044	0.275
ENSG00000108423	TUBD1	17	57936851	57970304	0.275
ENSG00000253206	RP11-738G5.2	8	50448945	50466973	0.275
ENSG00000143344	RGL1	1	183605220	183897665	0.275
ENSG00000120251	GRIA2	4	158125334	158287227	0.275
ENSG00000268208	AC008372.1	14	78227711	78228033	0.275
ENSG00000181817	LSM10	1	36856839	36863493	0.275
ENSG00000168300	PCMTD1	8	52730140	52811735	0.275
ENSG00000243678	NME1-NME2	17	49230920	49249108	0.276
ENSG00000011052	NME2	17	49230951	49249105	0.276
ENSG00000169241	SLC50A1	1	155107820	155111329	0.276
ENSG00000063046	EIF4B	12	53399942	53435993	0.276
ENSG00000134874	DZIP1	13	96230457	96296957	0.276
ENSG00000120837	NFYB	12	104510855	104532067	0.276
ENSG00000110917	MLEC	12	121124672	121139667	0.276
ENSG00000176563	CNTD1	17	40950810	40963605	0.276
ENSG00000127540	UQCR11	19	1597171	1605480	0.276
ENSG00000187555	USP7	16	8985951	9058371	0.276
ENSG00000167785	ZNF558	19	8920380	8943004	0.276
ENSG00000158525	CPA5	7	129984630	130008571	0.276
ENSG00000151360	ALLC	2	3705785	3750261	0.276
ENSG00000136270	TBRG4	7	45139699	45151646	0.276
ENSG00000189350	FAM179A	2	29179477	29284239	0.276
ENSG00000109390	NDUFC1	4	140188034	140223705	0.276
ENSG00000266258	RP11-41O4.1	18	68002675	68019695	0.276
ENSG00000170324	FRMPD2	10	49364601	49482941	0.277
ENSG00000269699	ZIM2	19	57285920	57352097	0.277
ENSG00000124608	AARS2	6	44267391	44281063	0.277
ENSG00000127364	TAS2R4	7	141478242	141479235	0.277
ENSG00000162892	IL24	1	207070788	207077484	0.277
ENSG00000235942	LCE6A	1	152815344	152816459	0.277
ENSG00000105819	PMPCB	7	102937869	102969958	0.277
ENSG00000215045	GRID2IP	7	6537093	6591067	0.277
ENSG00000121690	DEPDC7	11	33037410	33055128	0.277
ENSG00000131791	PRKAB2	1	146626685	146644129	0.277
ENSG00000142623	PADI1	1	17531621	17572500	0.277
ENSG00000197905	TEAD4	12	3068496	3149839	0.277
ENSG00000101098	RIMS4	20	43380449	43438979	0.277
ENSG00000183828	NUDT14	14	105639275	105647660	0.277
ENSG00000176678	FOXL1	16	86609974	86615303	0.277
ENSG00000253313	C1orf210	1	43747554	43751288	0.277
ENSG00000115339	GALNT3	2	166604101	166651192	0.277
ENSG00000139926	FRMD6	14	51955818	52197445	0.277
ENSG00000186522	2025-09-10	2	110300559	110371783	0.277
ENSG00000116882	HAO2	1	119911402	119936753	0.277
ENSG00000169372	CRADD	12	94071151	94288616	0.277
ENSG00000104611	SH2D4A	8	19171128	19253729	0.277
ENSG00000174721	FGFBP3	10	93666346	93669240	0.277
ENSG00000100644	HIF1A	14	62162231	62214976	0.277
ENSG00000109113	RAB34	17	27041299	27045447	0.278
ENSG00000159131	GART	21	34876238	34915797	0.278
ENSG00000133315	MACROD1	11	63766030	63933578	0.278
ENSG00000153006	SREK1IP1	5	64013971	64064512	0.278
ENSG00000214265	SNURF	15	25200181	25245423	0.278
ENSG00000196923	PDLIM7	5	176910395	176924607	0.278
ENSG00000164114	MAP9	4	156263810	156298122	0.278
ENSG00000130643	CALY	10	135138927	135150475	0.278
ENSG00000185821	OR6C76	12	55820038	55820976	0.278
ENSG00000112902	SEMA5A	5	9035138	9546187	0.278
ENSG00000101443	WFDC2	20	44098346	44110172	0.278
ENSG00000164237	CMBL	5	10275987	10308138	0.278
ENSG00000179335	CLK3	15	74890841	74932057	0.278
ENSG00000267314	AC104532.2	19	5904852	5914718	0.278
ENSG00000164167	LSM6	4	147096837	147121152	0.278
ENSG00000126231	PROZ	13	113812968	113826694	0.279
ENSG00000214253	FIS1	7	100882739	100895597	0.279
ENSG00000160445	ZER1	9	131492065	131534693	0.279
ENSG00000198324	FAM109A	12	111798455	111806925	0.279
ENSG00000063241	ISOC2	19	55964352	55973710	0.279
ENSG00000213578	CPLX3	15	75118888	75124141	0.279
ENSG00000196876	SCN8A	12	51984050	52206648	0.279
ENSG00000257315	ZBED6	1	203765437	203769686	0.279
ENSG00000047662	FAM184B	4	17630929	17783135	0.279
ENSG00000165084	C8orf34	8	69242957	69731257	0.279
ENSG00000143355	LHX9	1	197881037	197904608	0.279
ENSG00000154114	TBCEL	11	120894781	120961484	0.279
ENSG00000170819	BFSP2	3	133118839	133194066	0.279
ENSG00000117245	KIF17	1	20990507	21044510	0.279
ENSG00000178878	APOLD1	12	12878851	12982909	0.279
ENSG00000140406	MESDC1	15	81293295	81296342	0.279
ENSG00000128310	GALR3	22	38219389	38221502	0.28
ENSG00000173418	NAA20	20	19997760	20014299	0.28
ENSG00000146205	ANO7	2	242127924	242164792	0.28
ENSG00000172935	MRGPRF	11	68771863	68780877	0.28
ENSG00000115568	ZNF142	2	219502639	219524378	0.28
ENSG00000196935	SRGAP1	12	64238073	64541613	0.28
ENSG00000128165	ADM2	22	50919985	50924869	0.28
ENSG00000069020	MAST4	5	65892176	66465423	0.28
ENSG00000157693	C9orf91	9	117373486	117408702	0.28
ENSG00000103569	AQP9	15	58430368	58478110	0.28
ENSG00000129103	SUMF2	7	56131695	56148363	0.28
ENSG00000197701	ZNF595	4	53179	88099	0.28
ENSG00000178732	GP5	3	194115550	194119995	0.28
ENSG00000224940	PRRT4	7	127990379	128001739	0.28
ENSG00000174130	TLR6	4	38825336	38858438	0.28
ENSG00000121594	CD80	3	119243140	119278449	0.28
ENSG00000152266	PTH	11	13513602	13517728	0.28
ENSG00000163568	AIM2	1	159032274	159116886	0.28
ENSG00000124171	PARD6B	20	49348081	49373332	0.28
ENSG00000073737	DHRS9	2	169921299	169952677	0.28
ENSG00000141314	RHBDL3	17	30593195	30651680	0.28
ENSG00000249139	EPPIN-WFDC6	20	44165625	44176065	0.281
ENSG00000117643	MAN1C1	1	25943959	26112698	0.281
ENSG00000141562	NARF	17	80416056	80448413	0.281
ENSG00000167780	SOAT2	12	53497302	53518322	0.281
ENSG00000255245	FXYD6-FXYD2	11	117690878	117747382	0.281
ENSG00000268941	MGC4294	20	57209828	57210772	0.281
ENSG00000173918	C1QTNF1	17	77018896	77045870	0.281
ENSG00000260170	RP11-96O20.4	15	45879549	45968512	0.281
ENSG00000248874	C5orf17	5	23951457	24178372	0.281
ENSG00000144230	GPR17	2	128403439	128410213	0.281
ENSG00000221826	PSG3	19	43225790	43244721	0.281
ENSG00000145536	ADAMTS16	5	5140443	5320417	0.281
ENSG00000176208	ATAD5	17	29158988	29222887	0.281
ENSG00000136531	SCN2A	2	166095912	166248818	0.281
ENSG00000142185	TRPM2	21	45770046	45862964	0.281
ENSG00000132429	POPDC3	6	105606155	105627870	0.282
ENSG00000204572	KRTAP5-10	11	71276609	71279980	0.282
ENSG00000125037	EMC3	3	10004221	10052800	0.282
ENSG00000142082	SIRT3	11	215458	236931	0.282
ENSG00000145824	CXCL14	5	134906373	134914969	0.282
ENSG00000077943	ITGA8	10	15555948	15762124	0.282
ENSG00000100346	CACNA1I	22	39966758	40085742	0.282
ENSG00000112576	CCND3	6	41902671	42018095	0.282
ENSG00000204513	PRAMEF11	1	12884468	12891264	0.282
ENSG00000259658	RP11-89K11.1	15	102277302	102285913	0.282
ENSG00000163348	PYGO2	1	154929502	154936329	0.282
ENSG00000242173	ARHGDIG	16	318726	333003	0.282
ENSG00000173258	ZNF483	9	114287439	114340124	0.282
ENSG00000133243	BTBD2	19	1985447	2034880	0.282
ENSG00000127515	OR7A10	19	14951760	14952689	0.282
ENSG00000169330	KIAA1024	15	79724858	79764632	0.282
ENSG00000171496	OR1L8	9	125329778	125330838	0.282
ENSG00000152382	TADA1	1	166825747	166845564	0.282
ENSG00000167034	NKX3-1	8	23536206	23540440	0.282
ENSG00000127903	ZNF835	19	57174020	57183151	0.282
ENSG00000263155	MYZAP	15	57884139	57977562	0.283
ENSG00000248487	ABHD14A	3	52005442	52015212	0.283
ENSG00000165659	DACH1	13	72012098	72441330	0.283
ENSG00000134253	TRIM45	1	117653682	117665209	0.283
ENSG00000178695	KCTD12	13	77454312	77460540	0.283
ENSG00000111845	PAK1IP1	6	10694928	10710015	0.283
ENSG00000107175	CREB3	9	35732332	35737001	0.283
ENSG00000164287	CDC20B	5	54408799	54469005	0.283
ENSG00000160613	PCSK7	11	117075053	117103241	0.283
ENSG00000115761	NOL10	2	10710892	10830101	0.283
ENSG00000132434	LANCL2	7	55433141	55501435	0.283
ENSG00000050393	MCUR1	6	13786789	13814800	0.283
ENSG00000131475	VPS25	17	40925454	40931617	0.283
ENSG00000268317	AC026461.1	16	56662971	56666150	0.284
ENSG00000122224	LY9	1	160765864	160798051	0.284
ENSG00000205784	ARRDC5	19	4890449	4902879	0.284
ENSG00000175643	RMI2	16	11343476	11445619	0.284
ENSG00000187957	DNER	2	230222345	230579274	0.284
ENSG00000268923	AL645922.1	6	31973945	31974881	0.284
ENSG00000188827	SLX4	16	3631182	3661599	0.284
ENSG00000198848	CES1	16	55836763	55867249	0.284
ENSG00000163755	HPS3	3	148847371	148891519	0.284
ENSG00000128585	MKLN1	7	130794855	131181395	0.284
ENSG00000170616	SCRT1	8	145554228	145559943	0.284
ENSG00000167202	TBC1D2B	15	78276378	78370066	0.284
ENSG00000221813	OR6B1	7	143701022	143702068	0.284
ENSG00000132763	MMACHC	1	45965725	45976739	0.284
ENSG00000068078	FGFR3	4	1795034	1810599	0.284
ENSG00000075142	SRI	7	87834433	87856308	0.284
ENSG00000108474	PIGL	17	16120505	16252115	0.284
ENSG00000178199	ZC3H12D	6	149768794	149806197	0.284
ENSG00000180525	PRR26	10	695888	711109	0.284
ENSG00000130669	PAK4	19	39616410	39673456	0.284
ENSG00000035141	FAM136A	2	70523107	70529222	0.284
ENSG00000186714	CCDC73	11	32623792	32816204	0.284
ENSG00000226397	C12orf77	12	25146358	25150453	0.284
ENSG00000115361	ACADL	2	211052663	211090215	0.285
ENSG00000132541	HRSP12	8	99114572	99129469	0.285
ENSG00000101132	PFDN4	20	52824386	52844591	0.285
ENSG00000120699	EXOSC8	13	37572953	37583750	0.285
ENSG00000177570	SAMD12	8	119201698	119634234	0.285
ENSG00000147488	ST18	8	53023399	53373519	0.285
ENSG00000118257	NRP2	2	206546714	206662857	0.285
ENSG00000167258	CDK12	17	37617764	37721160	0.285
ENSG00000138944	KIAA1644	22	44639547	44708731	0.285
ENSG00000123454	DBH	9	136501482	136524466	0.285
ENSG00000135637	CCDC142	2	74699113	74710535	0.285
ENSG00000141873	SLC39A3	19	2732202	2740150	0.285
ENSG00000167701	GPT	8	145728356	145732557	0.285
ENSG00000164211	STARD4	5	110831731	110848288	0.285
ENSG00000272658	LTB4R2	14	24778161	24781252	0.285
ENSG00000145901	TNIP1	5	150409506	150473138	0.285
ENSG00000131368	MRPS25	3	15083967	15106842	0.285
ENSG00000107807	TLX1	10	102889257	102897545	0.285
ENSG00000158477	CD1A	1	158223927	158228059	0.285
ENSG00000255168	RP11-458D21.5	1	145209145	145319796	0.285
ENSG00000108342	CSF3	17	38171614	38174066	0.285
ENSG00000106089	STX1A	7	73113536	73134002	0.285
ENSG00000133739	LRRCC1	8	86019382	86058311	0.285
ENSG00000122741	DCAF10	9	37800499	37867663	0.285
ENSG00000203995	ZYG11A	1	53308183	53360670	0.285
ENSG00000106070	GRB10	7	50657760	50861159	0.285
ENSG00000204538	PSORS1C2	6	31105313	31107127	0.285
ENSG00000205740	AL359878.1	10	1017097	1034281	0.285
ENSG00000168894	RNF181	2	85822848	85824736	0.286
ENSG00000011132	APBA3	19	3750817	3761697	0.286
ENSG00000112232	KHDRBS2	6	62389865	62996132	0.286
ENSG00000112378	PERP	6	138409642	138428648	0.286
ENSG00000141956	PRDM15	21	43218385	43299591	0.286
ENSG00000137251	TINAG	6	54172657	54254950	0.286
ENSG00000149600	COMMD7	20	31290493	31331803	0.286
ENSG00000182836	PLCXD3	5	41307056	41510730	0.286
ENSG00000145192	AHSG	3	186330712	186339107	0.286
ENSG00000011600	TYROBP	19	36395303	36399197	0.286
ENSG00000169696	ASPSCR1	17	79934683	79975282	0.286
ENSG00000268332	AL035406.1	1	6100630	6101399	0.286
ENSG00000215910	C1orf167	1	11821844	11849642	0.286
ENSG00000146072	TNFRSF21	6	47199268	47277641	0.286
ENSG00000096093	EFHC1	6	52285106	52387892	0.286
ENSG00000124406	ATP8A1	4	42410390	42659122	0.286
ENSG00000056097	ZFR	5	32354456	32444867	0.286
ENSG00000165209	STRBP	9	125871779	126030855	0.287
ENSG00000251349	MSANTD3-TMEFF1	9	103204553	103339918	0.287
ENSG00000241697	TMEFF1	9	103204560	103339918	0.287
ENSG00000204394	VARS	6	31745295	31763730	0.287
ENSG00000112706	IMPG1	6	76630832	76782395	0.287
ENSG00000175470	PPP2R2D	10	133747955	133773331	0.287
ENSG00000114744	COMMD2	3	149456257	149470286	0.287
ENSG00000205426	KRT81	12	52679697	52685318	0.287
ENSG00000128274	A4GALT	22	43088127	43117304	0.287
ENSG00000255737	AGAP2-AS1	12	58120054	58122139	0.287
ENSG00000224130	AP001652.1	11	58672897	58676071	0.287
ENSG00000166845	C18orf54	18	51884287	51911588	0.287
ENSG00000095139	ARCN1	11	118443105	118473748	0.287
ENSG00000058673	ZC3H11A	1	203764782	203823252	0.287
ENSG00000273269	RP11-761B3.1	2	47293080	47403650	0.287
ENSG00000130304	SLC27A1	19	17579578	17616977	0.287
ENSG00000197857	ZNF44	19	12335501	12405702	0.287
ENSG00000015133	CCDC88C	14	91737667	91884188	0.287
ENSG00000157259	GATAD1	7	92076767	92088150	0.287
ENSG00000108622	ICAM2	17	62079954	62097994	0.287
ENSG00000198336	MYL4	17	45277812	45301045	0.287
ENSG00000163513	TGFBR2	3	30647994	30735634	0.287
ENSG00000156858	PRR14	16	30662038	30667761	0.287
ENSG00000165556	CDX2	13	28536274	28545276	0.287
ENSG00000137434	C6orf52	6	10671651	10695030	0.287
ENSG00000175063	UBE2C	20	44441215	44445596	0.288
ENSG00000174243	DDX23	12	49223547	49246625	0.288
ENSG00000205927	OLIG2	21	34398153	34401504	0.288
ENSG00000102794	IRG1	13	77522632	77532777	0.288
ENSG00000042753	AP2S1	19	47341393	47354249	0.288
ENSG00000237896	AC005008.2	7	80804824	80828431	0.288
ENSG00000055147	FAM114A2	5	153369688	153418496	0.288
ENSG00000267260	CTD-2162K18.4	19	37264055	37267980	0.288
ENSG00000116830	TTF2	1	117602925	117650075	0.288
ENSG00000182634	OR10G7	11	123908773	123909717	0.288
ENSG00000037042	TUBG2	17	40811323	40819024	0.288
ENSG00000067082	KLF6	10	3818188	3827473	0.289
ENSG00000145113	MUC4	3	195473636	195539148	0.289
ENSG00000072444	ASAH2C	10	48001603	48055018	0.289
ENSG00000198965	OR10R2	1	158449668	158450675	0.289
ENSG00000197506	SLC28A3	9	86890372	86955672	0.289
ENSG00000105497	ZNF175	19	52074551	52092991	0.289
ENSG00000160349	LCN1	9	138413284	138418378	0.289
ENSG00000259803	SLC22A31	16	89262406	89268072	0.289
ENSG00000197980	LEKR1	3	156543270	156763918	0.289
ENSG00000183036	PCP4	21	41239243	41301322	0.289
ENSG00000255994	CCDC177	14	70037483	70038032	0.289
ENSG00000057657	PRDM1	6	106534195	106557814	0.289
ENSG00000134086	VHL	3	10182692	10193904	0.289
ENSG00000010932	FMO1	1	171217638	171255117	0.289
ENSG00000187486	KCNJ11	11	17407406	17410878	0.29
ENSG00000214087	ARL16	17	79648204	79650954	0.29
ENSG00000198862	LTN1	21	30300466	30365270	0.29
ENSG00000260286	C6orf229	6	24797549	24799117	0.29
ENSG00000151575	TEX9	15	56536207	56738195	0.29
ENSG00000162302	RPS6KA4	11	64126620	64139687	0.29
ENSG00000230778	ANKRD63	15	40573645	40574787	0.29
ENSG00000033050	ABCF2	7	150904923	150924316	0.29
ENSG00000166558	SLC38A8	16	84043272	84076241	0.29
ENSG00000215306	AL135998.1	14	23286463	23291750	0.29
ENSG00000012983	MAP4K5	14	50885219	51027844	0.29
ENSG00000082512	TRAF5	1	211499957	211548288	0.29
ENSG00000155130	MARCKS	6	114178541	114184648	0.29
ENSG00000058799	YIPF1	1	54317392	54356407	0.29
ENSG00000183354	KIAA2026	9	5881596	6007901	0.29
ENSG00000103241	FOXF1	16	86544133	86548076	0.29
ENSG00000184384	MAML2	11	95709762	96076344	0.29
ENSG00000105509	HAS1	19	52216365	52227247	0.29
ENSG00000206190	ATP10A	15	25922420	26110317	0.29
ENSG00000185164	NOMO2	16	18511182	18573533	0.29
ENSG00000159256	MORC3	21	37692487	37758446	0.29
ENSG00000177464	GPR4	19	46093022	46105466	0.29
ENSG00000173457	PPP1R14B	11	64011956	64014413	0.291
ENSG00000109917	ZNF259	11	116648436	116658766	0.291
ENSG00000114383	TUSC2	3	50357458	50365682	0.291
ENSG00000145220	LYAR	4	4269428	4291896	0.291
ENSG00000165388	ZNF488	10	48355024	48373866	0.291
ENSG00000267893	AC007461.1	17	70036164	70036872	0.291
ENSG00000166889	PATL1	11	59404189	59436453	0.291
ENSG00000172538	FAM170B	10	50339199	50342053	0.291
ENSG00000110042	DTX4	11	58938903	58976060	0.291
ENSG00000140391	TSPAN3	15	77336359	77376326	0.291
ENSG00000125740	FOSB	19	45971253	45978437	0.291
ENSG00000187094	CCK	3	42299317	42307699	0.291
ENSG00000172016	REG3A	2	79384132	79386879	0.291
ENSG00000113971	NPHP3	3	132276986	132441303	0.291
ENSG00000272762	RP11-155D18.14	3	51994317	52008032	0.291
ENSG00000143553	SNAPIN	1	153631130	153634306	0.291
ENSG00000116731	PRDM2	1	14026693	14151574	0.291
ENSG00000180869	C1orf180	1	85093913	85100703	0.291
ENSG00000165806	CASP7	10	115438942	115490662	0.291
ENSG00000178965	C1orf173	1	75033795	75139422	0.291
ENSG00000162714	ZNF496	1	247460714	247495148	0.291
ENSG00000076356	PLXNA2	1	208195587	208417665	0.291
ENSG00000112062	MAPK14	6	35995488	36079013	0.291
ENSG00000187997	C17orf99	17	76142434	76162258	0.291
ENSG00000088280	ASAP3	1	23755056	23811061	0.291
ENSG00000110934	BIN2	12	51674822	51718452	0.291
ENSG00000020922	MRE11A	11	94152895	94227074	0.292
ENSG00000080822	CLDND1	3	98216756	98241910	0.292
ENSG00000175756	AURKAIP1	1	1309110	1310875	0.292
ENSG00000258588	TRIM6-TRIM34	11	5617955	5665628	0.292
ENSG00000128699	ORMDL1	2	190635049	190649097	0.292
ENSG00000119614	VSX2	14	74706175	74729441	0.292
ENSG00000100593	ISM2	14	77940740	77965210	0.292
ENSG00000213465	ARL2	11	64781585	64789656	0.292
ENSG00000173064	HECTD4	12	112597992	112819896	0.292
ENSG00000203786	KPRP	1	152730506	152734529	0.292
ENSG00000174348	PODN	1	53527854	53551174	0.292
ENSG00000131508	UBE2D2	5	138906016	139008018	0.292
ENSG00000165555	NOXRED1	14	77860364	77889860	0.292
ENSG00000067836	ROGDI	16	4846969	4852951	0.292
ENSG00000205439	KRTAP12-3	21	46077849	46078258	0.292
ENSG00000138698	RAP1GDS1	4	99182535	99365012	0.292
ENSG00000068305	MEF2A	15	100017370	100256671	0.292
ENSG00000186118	TEX38	1	47134527	47139266	0.292
ENSG00000116191	RALGPS2	1	178694300	178889238	0.292
ENSG00000107719	PALD1	10	72238577	72328205	0.293
ENSG00000142920	ADC	1	33546705	33586131	0.293
ENSG00000153832	FBXO36	2	230787018	230877825	0.293
ENSG00000189057	FAM111B	11	58874658	58894883	0.293
ENSG00000144550	CPNE9	3	9745491	9771592	0.293
ENSG00000166233	ARIH1	15	72766667	72879692	0.293
ENSG00000206262	C3orf72	3	138666076	138672293	0.293
ENSG00000160233	LRRC3	21	45875369	45878739	0.293
ENSG00000143157	POGK	1	166808681	166825581	0.293
ENSG00000111846	GCNT2	6	10492456	10629601	0.293
ENSG00000182557	SPNS3	17	4336983	4391503	0.293
ENSG00000134042	MRO	18	48324574	48351772	0.293
ENSG00000105519	CAPS	19	5911718	5915888	0.293
ENSG00000204590	GNL1	6	30509154	30524951	0.293
ENSG00000163521	GLB1L	2	220101328	220110200	0.293
ENSG00000166840	GLYATL1	11	58672871	58811000	0.293
ENSG00000099904	ZDHHC8	22	20116979	20135530	0.294
ENSG00000109689	STIM2	4	26859300	27027003	0.294
ENSG00000187714	SLC18A3	10	50818347	50820765	0.294
ENSG00000091483	FH	1	241660903	241683061	0.294
ENSG00000186017	ZNF566	19	36936021	36980804	0.294
ENSG00000164294	GPX8	5	54455946	54462899	0.294
ENSG00000135248	FAM71F1	7	128349115	128371797	0.294
ENSG00000221864	KRTAP12-2	21	46086106	46086844	0.294
ENSG00000205328	OR6C65	12	55794214	55795289	0.294
ENSG00000019991	HGF	7	81328322	81399754	0.294
ENSG00000070669	ASNS	7	97481430	97501854	0.294
ENSG00000134247	PTGFRN	1	117452679	117532980	0.295
ENSG00000167461	RAB8A	19	16222439	16245044	0.295
ENSG00000249319	AC068533.7	7	65552756	65617228	0.295
ENSG00000124942	AHNAK	11	62201016	62323707	0.295
ENSG00000185304	RGPD2	2	88055474	88285309	0.295
ENSG00000125869	LAMP5	20	9495005	9511171	0.295
ENSG00000145780	FEM1C	5	114856608	114880591	0.295
ENSG00000206150	RNASE13	14	21500979	21502944	0.295
ENSG00000100596	SPTLC2	14	77972340	78083116	0.295
ENSG00000170222	ADPRM	17	10600911	10614550	0.295
ENSG00000177599	ZNF491	19	11908482	11920437	0.295
ENSG00000115648	MLPH	2	238394071	238463961	0.295
ENSG00000110031	LPXN	11	58294344	58345693	0.295
ENSG00000265096	C1QTNF1-AS1	17	77015291	77023737	0.295
ENSG00000100170	SLC5A1	22	32439019	32509016	0.295
ENSG00000187080	OR2AK2	1	248128535	248129641	0.295
ENSG00000204928	GRXCR2	5	145239296	145252531	0.295
ENSG00000145365	TIFA	4	113195698	113207059	0.296
ENSG00000139330	KERA	12	91444268	91451760	0.296
ENSG00000166329	CCDC182	17	55821842	55822673	0.296
ENSG00000164008	C1orf50	1	43232940	43263968	0.296
ENSG00000221858	OR2A12	7	143792141	143793186	0.296
ENSG00000149547	EI24	11	125439112	125454575	0.296
ENSG00000212916	MAP10	1	232940643	232946092	0.296
ENSG00000005812	FBXL3	13	77566740	77601330	0.296
ENSG00000185674	LYG2	2	99858709	99871745	0.296
ENSG00000129744	ART1	11	3666358	3685646	0.296
ENSG00000204577	LILRB3	19	54720147	54746602	0.296
ENSG00000244482	LILRA6	19	54720737	54746649	0.296
ENSG00000005020	SKAP2	7	26706681	27034858	0.296
ENSG00000155893	ACPL2	3	140947568	141013748	0.296
ENSG00000102796	DHRS12	13	52342129	52378293	0.296
ENSG00000180155	LYNX1	8	143845752	143859640	0.297
ENSG00000157778	PSMG3	7	1606966	1610641	0.297
ENSG00000160991	ORAI2	7	102073553	102097268	0.297
ENSG00000159733	ZFYVE28	4	2271309	2420390	0.297
ENSG00000177283	FZD8	10	35927177	35930362	0.297
ENSG00000125538	IL1B	2	113587328	113594480	0.297
ENSG00000165935	SMCO2	12	27619743	27655118	0.297
ENSG00000003393	ALS2	2	202565277	202645912	0.297
ENSG00000175279	APITD1	1	10490159	10512210	0.297
ENSG00000251503	APITD1-CORT	1	10490159	10512210	0.297
ENSG00000185737	NRG3	10	83635070	84746935	0.297
ENSG00000172426	RSPH9	6	43612783	43640336	0.297
ENSG00000268358	EPB41L4A-AS2	5	111755280	111756310	0.297
ENSG00000160471	COX6B2	19	55860674	55866182	0.297
ENSG00000124177	CHD6	20	40030741	40247133	0.297
ENSG00000268472	AP002884.2	11	112130988	112132117	0.297
ENSG00000100629	CEP128	14	80943330	81425861	0.297
ENSG00000136840	ST6GALNAC4	9	130670165	130679317	0.297
ENSG00000140993	TIGD7	16	3348832	3355729	0.297
ENSG00000248333	CDK11B	1	1570603	1590473	0.297
ENSG00000189377	CXCL17	19	42932440	42947200	0.297
ENSG00000221937	TAS2R40	7	142919130	142920162	0.298
ENSG00000183607	GKN2	2	69172364	69180102	0.298
ENSG00000106605	BLVRA	7	43798279	43846939	0.298
ENSG00000196470	SIAH1	16	48390275	48482313	0.298
ENSG00000130305	NSUN5	7	72716514	72722864	0.298
ENSG00000115825	PRKD3	2	37477645	37551951	0.298
ENSG00000170293	CMTM8	3	32280171	32411817	0.298
ENSG00000164600	NEUROD6	7	31377075	31380508	0.298
ENSG00000155066	PROM2	2	95940201	95957056	0.298
ENSG00000104695	PPP2CB	8	30631973	30671830	0.298
ENSG00000168826	ZBTB49	4	4291924	4323513	0.298
ENSG00000139155	SLCO1C1	12	20848289	20906320	0.298
ENSG00000266997	RP11-886H22.1	18	47322163	47363993	0.298
ENSG00000179776	CDH5	16	66400533	66438686	0.298
ENSG00000144834	TAGLN3	3	111717511	111732734	0.298
ENSG00000154153	FAM134B	5	16473147	16617167	0.298
ENSG00000118307	CASC1	12	25261354	25348096	0.298
ENSG00000196352	CD55	1	207494853	207534311	0.298
ENSG00000146151	HMGCLL1	6	55299167	55444012	0.298
ENSG00000142149	HUNK	21	33245628	33416946	0.298
ENSG00000156253	RWDD2B	21	30376705	30391699	0.299
ENSG00000221944	TIGD1	2	233412779	233415226	0.299
ENSG00000254531	AP001816.1	4	102268937	102270040	0.299
ENSG00000180071	ANKRD18A	9	38540566	38620657	0.299
ENSG00000078900	TP73	1	3569084	3652765	0.299
ENSG00000183379	SYNDIG1L	14	74872596	74892805	0.299
ENSG00000154611	PSMA8	18	23713816	23773319	0.299
ENSG00000073849	ST6GAL1	3	186648274	186796341	0.299
ENSG00000197683	KRTAP26-1	21	31691452	31692607	0.299
ENSG00000241794	SPRR2A	1	153028589	153030013	0.299
ENSG00000177807	KCNJ10	1	160007257	160040038	0.299
ENSG00000255152	MSH5-SAPCD1	6	31707797	31732628	0.299
ENSG00000132467	UTP3	4	71554196	71556267	0.299
ENSG00000198142	SOWAHC	2	110371911	110376563	0.299
ENSG00000101311	FERMT1	20	6055492	6104191	0.299
ENSG00000154914	USP43	17	9548015	9633008	0.299
ENSG00000006071	ABCC8	11	17414432	17498449	0.299
ENSG00000133110	POSTN	13	38136720	38172981	0.299
ENSG00000100271	TTLL1	22	43435522	43485434	0.299
ENSG00000171960	PPIH	1	43124096	43142429	0.299
ENSG00000196171	OR6K2	1	158669369	158670486	0.3
ENSG00000115652	UXS1	2	106709759	106810795	0.3
ENSG00000269113	TRABD2B	1	48226200	48462567	0.3
ENSG00000248540	RP11-247C2.2	15	74418256	74421619	0.3
ENSG00000187049	TMEM216	11	61159159	61166335	0.3
ENSG00000204548	DEFB121	20	29992648	30000641	0.3
ENSG00000105852	PON3	7	94989256	95025680	0.3
ENSG00000145882	PCYOX1L	5	148737570	148749216	0.3
ENSG00000163092	XIRP2	2	167744997	168116263	0.3
ENSG00000188994	ZNF292	6	87862551	87973914	0.3
ENSG00000185215	TNFAIP2	14	103589779	103603776	0.3
ENSG00000138185	ENTPD1	10	97471536	97637023	0.3
ENSG00000087263	OGFOD1	16	56485402	56513012	0.3
ENSG00000166670	MMP10	11	102641234	102651359	0.3
ENSG00000139151	PLCZ1	12	18836103	18890991	0.3
ENSG00000122390	NAA60	16	3493611	3536963	0.3
ENSG00000167964	RAB26	16	2190804	2204166	0.3
ENSG00000143322	ABL2	1	179068462	179198819	0.3
ENSG00000136839	OR13C9	9	107379529	107380485	0.3
ENSG00000175336	APOF	12	56754353	56756607	0.3
ENSG00000119725	ZNF410	14	74353320	74399214	0.3
ENSG00000101074	R3HDML	20	42965626	42979875	0.3
ENSG00000115718	PROC	2	128176003	128186822	0.3
ENSG00000170743	SYT9	11	7260009	7490273	0.3
ENSG00000141098	GFOD2	16	67708434	67753324	0.3
ENSG00000064933	PMS1	2	190649107	190742355	0.301
ENSG00000145439	CBR4	4	169784921	169931426	0.301
ENSG00000159063	ALG8	11	77811982	77850706	0.301
ENSG00000068654	POLR1A	2	86247339	86333278	0.301
ENSG00000106723	SPIN1	9	91003334	91093609	0.301
ENSG00000105298	CACTIN	19	3610639	3626813	0.301
ENSG00000109193	SULT1E1	4	70676498	70725870	0.301
ENSG00000116857	TMEM9	1	201103900	201140702	0.301
ENSG00000267963	AC013469.1	2	241053907	241064304	0.301
ENSG00000151208	DLG5	10	79550549	79686378	0.301
ENSG00000254505	CHMP4A	14	24678789	24683075	0.301
ENSG00000035687	ADSS	1	244571796	244615436	0.301
ENSG00000131050	BPIFA2	20	31749574	31769218	0.301
ENSG00000100453	GZMB	14	25100160	25103473	0.301
ENSG00000121207	LRAT	4	155548097	155674270	0.301
ENSG00000227839	AL645730.2	1	50459990	50461874	0.301
ENSG00000126583	PRKCG	19	54382444	54410906	0.301
ENSG00000090402	SI	3	164696686	164796283	0.301
ENSG00000172840	PDP2	16	66912492	66929657	0.301
ENSG00000258256	RP11-219B4.5	8	86134675	86157946	0.301
ENSG00000173908	KRT28	17	38948455	38956211	0.301
ENSG00000196581	AJAP1	1	4714792	4852594	0.301
ENSG00000154723	ATP5J	21	27088815	27107984	0.301
ENSG00000196975	ANXA4	2	69871557	70053596	0.301
ENSG00000115138	POMC	2	25383722	25391772	0.302
ENSG00000011485	PPP5C	19	46850251	46896238	0.302
ENSG00000182645	CCDC172	10	118083940	118139541	0.302
ENSG00000159723	AGRP	16	67516474	67517716	0.302
ENSG00000031823	RANBP3	19	5916150	5978153	0.302
ENSG00000175054	ATR	3	142168077	142297668	0.302
ENSG00000126107	HECTD3	1	45468212	45477001	0.302
ENSG00000223572	CKMT1A	15	43985084	43991420	0.302
ENSG00000231924	PSG1	19	43370616	43383974	0.302
ENSG00000126870	WDR60	7	158649269	158749438	0.302
ENSG00000144554	FANCD2	3	10068098	10143614	0.302
ENSG00000010017	RANBP9	6	13621730	13711796	0.302
ENSG00000131781	FMO5	1	146646930	146714700	0.302
ENSG00000172915	NBEA	13	35516424	36247159	0.302
ENSG00000162365	CYP4A22	1	47603107	47615413	0.302
ENSG00000165055	METTL2B	7	128116783	128146656	0.302
ENSG00000139269	INHBE	12	57846106	57853063	0.302
ENSG00000183347	GBP6	1	89829617	89852020	0.303
ENSG00000163132	MSX1	4	4861393	4865663	0.303
ENSG00000184613	NELL2	12	44902058	45315631	0.303
ENSG00000124467	PSG8	19	43256838	43359843	0.303
ENSG00000162545	CAMK2N1	1	20808884	20812713	0.303
ENSG00000197530	MIB2	1	1550795	1565990	0.303
ENSG00000196415	PRTN3	19	840963	848175	0.303
ENSG00000113328	CCNG1	5	162864575	162873157	0.303
ENSG00000164073	MFSD8	4	128838960	128887150	0.303
ENSG00000198443	KRTAP4-1	17	39340354	39341594	0.303
ENSG00000118690	ARMC2	6	109169619	109295186	0.304
ENSG00000167642	SPINT2	19	38734675	38783254	0.304
ENSG00000260914	RP11-343C2.11	16	69333585	69354614	0.304
ENSG00000127530	OR7C1	19	14909958	14911023	0.304
ENSG00000269490	SBP1	6	33663196	33663474	0.304
ENSG00000182389	CACNB4	2	152689290	152955593	0.304
ENSG00000090612	ZNF268	12	133707570	133783698	0.304
ENSG00000149679	CABLES2	20	60963688	60982341	0.304
ENSG00000102897	LYRM1	16	20911190	20936328	0.304
ENSG00000135424	ITGA7	12	56078352	56109827	0.304
ENSG00000100359	SGSM3	22	40766595	40806293	0.304
ENSG00000164483	SAMD3	6	130465460	130686570	0.304
ENSG00000099958	DERL3	22	24176690	24181315	0.304
ENSG00000198298	ZNF485	10	44101855	44113351	0.304
ENSG00000115828	QPCT	2	37571717	37600465	0.304
ENSG00000160310	PRMT2	21	48055079	48085036	0.304
ENSG00000163811	WDR43	2	29117509	29171088	0.304
ENSG00000123243	ITIH5	10	7601232	7708961	0.305
ENSG00000186827	TNFRSF4	1	1146706	1149518	0.305
ENSG00000170054	SERPINA9	14	94929054	94946026	0.305
ENSG00000181935	OR4C16	11	55339604	55340536	0.305
ENSG00000132424	PNISR	6	99845927	99873207	0.305
ENSG00000092978	GPATCH2	1	217600334	217804424	0.305
ENSG00000133302	ANKRD32	5	93954052	94075141	0.305
ENSG00000178343	SHISA3	4	42399856	42404504	0.305
ENSG00000224531	SMIM13	6	11094266	11138964	0.305
ENSG00000112218	GPR63	6	97242002	97285353	0.305
ENSG00000240386	LCE1F	1	152748848	152749445	0.305
ENSG00000117155	SSX2IP	1	85109390	85156486	0.305
ENSG00000103449	SALL1	16	51169886	51185278	0.305
ENSG00000125285	SOX21	13	95361886	95364389	0.305
ENSG00000165275	TRMT10B	9	37753804	37778969	0.305
ENSG00000154133	ROBO4	11	124753587	124768396	0.305
ENSG00000074317	SNCB	5	176047085	176057530	0.305
ENSG00000187118	CMC1	3	28283075	28366633	0.306
ENSG00000145391	SETD7	4	140417095	140527853	0.306
ENSG00000198074	AKR1B10	7	134212344	134226160	0.306
ENSG00000137767	SQRDL	15	45923346	45983492	0.306
ENSG00000188263	IL17REL	22	50432942	50451088	0.306
ENSG00000186567	CEACAM19	19	45165545	45187631	0.306
ENSG00000106588	PSMA2	7	42956460	42971822	0.306
ENSG00000136813	KIAA0368	9	114122972	114247025	0.306
ENSG00000134007	ADAM20	14	70989075	71001732	0.306
ENSG00000173559	NABP1	2	192542794	192561385	0.306
ENSG00000142252	GEMIN7	19	45582453	45594782	0.306
ENSG00000116824	CD2	1	117297007	117311850	0.306
ENSG00000111262	KCNA1	12	5019071	5040527	0.306
ENSG00000111331	OAS3	12	113376157	113411054	0.306
ENSG00000103485	QPRT	16	29674600	29710020	0.306
ENSG00000256087	ZNF432	19	52534632	52598991	0.306
ENSG00000074276	CDHR2	5	175969512	176022975	0.306
ENSG00000182070	OR52A1	11	5172239	5207612	0.306
ENSG00000070985	TRPM5	11	2425745	2444275	0.307
ENSG00000149634	SPATA25	20	44515128	44516274	0.307
ENSG00000137944	CCBL2	1	89401456	89458636	0.307
ENSG00000187815	ZFP69	1	40942887	40962015	0.307
ENSG00000237412	PRSS56	2	233385173	233390422	0.307
ENSG00000021461	CYP3A43	7	99425636	99463718	0.307
ENSG00000119723	COQ6	14	74416629	74430373	0.307
ENSG00000178031	ADAMTSL1	9	18473892	18910948	0.307
ENSG00000083799	CYLD	16	50775961	50835846	0.307
ENSG00000052841	TTC17	11	43380482	43516483	0.307
ENSG00000214376	VSTM5	11	93551398	93583697	0.307
ENSG00000148297	MED22	9	136205160	136214986	0.307
ENSG00000215218	UBE2QL1	5	6448736	6495022	0.307
ENSG00000128510	CPA4	7	129932974	129964020	0.307
ENSG00000179588	ZFPM1	16	88519725	88603424	0.307
ENSG00000105221	AKT2	19	40736224	40791443	0.307
ENSG00000084734	GCKR	2	27719709	27746554	0.307
ENSG00000172757	CFL1	11	65590493	65629497	0.307
ENSG00000187688	TRPV2	17	16318856	16340317	0.308
ENSG00000203722	RAET1G	6	150238014	150244257	0.308
ENSG00000255837	TAS2R20	12	11149094	11150474	0.308
ENSG00000197769	MAP1LC3C	1	242158792	242162375	0.308
ENSG00000173264	GPR137	11	64037534	64056972	0.308
ENSG00000129965	INS-IGF2	11	2153768	2182439	0.308
ENSG00000160179	ABCG1	21	43619799	43717354	0.308
ENSG00000168439	STIP1	11	63952744	63972015	0.308
ENSG00000171314	PGAM1	10	99185917	99193198	0.308
ENSG00000197119	SLC25A29	14	100757448	100772884	0.308
ENSG00000112983	BRD8	5	137475455	137514675	0.308
ENSG00000145740	SLC30A5	5	68389473	68426896	0.308
ENSG00000054793	ATP9A	20	50213053	50385173	0.308
ENSG00000173124	C10orf129	10	96953957	96988685	0.308
ENSG00000160214	RRP1	21	45209394	45225174	0.308
ENSG00000057608	GDI2	10	5807186	5884095	0.308
ENSG00000131462	TUBG1	17	40761694	40767252	0.308
ENSG00000059728	MXD1	2	70124820	70170077	0.308
ENSG00000041515	MYO16	13	109248500	109860355	0.309
ENSG00000213462	ERV3-1	7	64451187	64467121	0.309
ENSG00000116703	PDC	1	186412698	186430254	0.309
ENSG00000160194	NDUFV3	21	44299754	44333414	0.309
ENSG00000111780	AL021546.6	12	120876001	120897809	0.309
ENSG00000116209	TMEM59	1	54497347	54519177	0.309
ENSG00000134365	CFHR4	1	196819371	196888102	0.309
ENSG00000063180	CA11	19	49141199	49149569	0.309
ENSG00000163359	COL6A3	2	238232646	238323018	0.309
ENSG00000103310	ZP2	16	21208773	21225831	0.309
ENSG00000167792	NDUFV1	11	67374323	67380006	0.309
ENSG00000170113	NIPA1	15	23043277	23100005	0.309
ENSG00000185989	RASA3	13	114747194	114898086	0.309
ENSG00000233538	AC017104.2	2	232316906	232317864	0.31
ENSG00000167889	MGAT5B	17	74864538	74946475	0.31
ENSG00000188771	PLET1	11	112118876	112131583	0.31
ENSG00000175121	WFDC5	20	43738093	43743813	0.31
ENSG00000158816	VWA5B1	1	20617412	20681387	0.31
ENSG00000117450	PRDX1	1	45976708	45988719	0.31
ENSG00000167094	TTC16	9	130478345	130493879	0.31
ENSG00000137216	TMEM63B	6	44094651	44123256	0.31
ENSG00000144357	UBR3	2	170683968	170940641	0.31
ENSG00000026025	VIM	10	17270258	17279592	0.31
ENSG00000163050	ADCK3	1	227085237	227175246	0.31
ENSG00000138757	G3BP2	4	76567966	76649709	0.31
ENSG00000164978	NUDT2	9	34329504	34343709	0.31
ENSG00000142530	FAM71E1	19	50970042	50980010	0.31
ENSG00000206384	COL6A6	3	130279178	130396999	0.31
ENSG00000166343	MSS51	10	75183339	75193319	0.31
ENSG00000079385	CEACAM1	19	43011456	43065386	0.31
ENSG00000112200	ZNF451	6	56951642	57035105	0.31
ENSG00000133101	CCNA1	13	37005967	37017019	0.31
ENSG00000160691	SHC1	1	154934774	154946871	0.31
ENSG00000178338	ZNF354B	5	178286954	178315123	0.31
ENSG00000196944	OR2T4	1	248524883	248525929	0.31
ENSG00000214029	ZNF891	12	133694740	133707059	0.31
ENSG00000212721	KRTAP4-11	17	39273433	39274606	0.31
ENSG00000173699	SPATA3	2	231860836	231889770	0.31
ENSG00000070081	NUCB2	11	17229700	17371521	0.31
ENSG00000181396	OGFOD3	17	80347099	80376513	0.31
ENSG00000158315	RHBDL2	1	39351479	39407471	0.31
ENSG00000167106	FAM102A	9	130702858	130742792	0.311
ENSG00000144021	CIAO1	2	96931870	96939087	0.311
ENSG00000268925	AL161645.2	10	135341026	135342661	0.311
ENSG00000091428	RAPGEF4	2	173600002	173917621	0.311
ENSG00000180801	ARSJ	4	114821440	114900883	0.311
ENSG00000072415	MPP5	14	67707826	67802536	0.311
ENSG00000182732	RGS6	14	72399156	73030654	0.311
ENSG00000151923	TIAL1	10	121334199	121356541	0.311
ENSG00000204566	C10orf115	10	23492745	23528745	0.311
ENSG00000175097	RAG2	11	36597124	36619829	0.311
ENSG00000092148	HECTD1	14	31569318	31677010	0.311
ENSG00000167971	CASKIN1	16	2227184	2246526	0.311
ENSG00000133962	CATSPERB	14	92047040	92247051	0.312
ENSG00000196600	SLC22A25	11	62931248	62997124	0.312
ENSG00000205476	CCDC85C	14	99977603	100070363	0.312
ENSG00000119559	C19orf25	19	1461142	1479555	0.312
ENSG00000090104	RGS1	1	192544857	192549161	0.312
ENSG00000239672	NME1	17	49230897	49239789	0.312
ENSG00000162852	CNST	1	246729746	246831886	0.312
ENSG00000072756	TRNT1	3	3168600	3192563	0.312
ENSG00000175893	ZDHHC21	9	14611069	14693469	0.312
ENSG00000038427	VCAN	5	82767284	82878122	0.312
ENSG00000182077	PTCHD3	10	27687116	27703297	0.312
ENSG00000198440	ZNF583	19	56909335	56947404	0.312
ENSG00000146083	RNF44	5	175953698	175965026	0.312
ENSG00000148671	ADIRF	10	88727949	88743691	0.312
ENSG00000155465	SLC7A7	14	23242431	23299029	0.312
ENSG00000187837	HIST1H1C	6	26055968	26056699	0.313
ENSG00000166152	C16orf78	16	49407734	49433342	0.313
ENSG00000176753	C15orf56	15	40542865	40545170	0.313
ENSG00000161634	DCD	12	55038375	55042277	0.313
ENSG00000167895	TMC8	17	76126851	76139049	0.313
ENSG00000169689	STRA13	17	79976578	79981983	0.313
ENSG00000164879	CA3	8	86285665	86361269	0.313
ENSG00000169717	ACTRT2	1	2938046	2939465	0.313
ENSG00000168263	KCNV2	9	2717502	2730037	0.313
ENSG00000188612	SUMO2	17	73163408	73179078	0.313
ENSG00000146416	AIG1	6	143381633	143661441	0.313
ENSG00000152137	HSPB8	12	119616447	119658936	0.313
ENSG00000182652	OR4Q3	14	20215587	20216528	0.313
ENSG00000064102	ASUN	12	27058114	27091259	0.313
ENSG00000183784	C9orf66	9	213108	215893	0.313
ENSG00000060491	OGFR	20	61436187	61445352	0.314
ENSG00000127920	GNG11	7	93551011	93557922	0.314
ENSG00000111775	COX6A1	12	120875893	120878545	0.314
ENSG00000139974	SLC38A6	14	61447832	61550451	0.314
ENSG00000168062	BATF2	11	64755415	64764517	0.314
ENSG00000124164	VAPB	20	56964178	57026157	0.314
ENSG00000129151	BBOX1	11	27062272	27149356	0.314
ENSG00000107581	EIF3A	10	120794356	120840316	0.314
ENSG00000159495	TGM7	15	43568478	43594453	0.314
ENSG00000167881	SRP68	17	74035184	74068734	0.314
ENSG00000143476	DTL	1	212208919	212280742	0.314
ENSG00000133321	RARRES3	11	63304281	63313934	0.314
ENSG00000197928	ZNF677	19	53731577	53758151	0.314
ENSG00000229972	IQCF3	3	51851620	51864876	0.314
ENSG00000175265	GOLGA8A	15	34671269	34880704	0.314
ENSG00000011465	DCN	12	91539025	91576900	0.314
ENSG00000124116	WFDC3	20	44376583	44420571	0.314
ENSG00000196660	SLC30A10	1	219858769	220131989	0.314
ENSG00000146122	DAAM2	6	39760142	39872648	0.315
ENSG00000105404	RABAC1	19	42460833	42463542	0.315
ENSG00000120820	GLT8D2	12	104382762	104457961	0.315
ENSG00000172183	ISG20	15	89179384	89199714	0.315
ENSG00000151062	CACNA2D4	12	1901123	2028002	0.315
ENSG00000105696	TMEM59L	19	18718240	18731849	0.315
ENSG00000051596	THOC3	5	175344876	175461683	0.315
ENSG00000184678	HIST2H2BE	1	149856010	149858232	0.315
ENSG00000103091	WDR59	16	74907468	75034071	0.315
ENSG00000213921	LEUTX	19	40267235	40276775	0.315
ENSG00000166394	CYB5R2	11	7686331	7698453	0.315
ENSG00000119844	AFTPH	2	64751465	64820139	0.315
ENSG00000198625	MDM4	1	204485511	204542871	0.315
ENSG00000144191	CNGA3	2	98962618	99015064	0.315
ENSG00000080546	SESN1	6	109307640	109416022	0.315
ENSG00000214447	FAM187A	17	42977135	42982758	0.315
ENSG00000254834	OR5M10	11	56344212	56345263	0.316
ENSG00000198046	ZNF667	19	56950694	56989434	0.316
ENSG00000168830	HTR1E	6	87647024	87726349	0.316
ENSG00000204653	ASPDH	19	51014857	51017947	0.316
ENSG00000136535	TBR1	2	162272605	162282381	0.316
ENSG00000144827	ABHD10	3	111697857	111712210	0.316
ENSG00000273398	RP11-474G23.1	2	68358370	68488362	0.316
ENSG00000076944	STXBP2	19	7701767	7712759	0.316
ENSG00000176769	TCERG1L	10	132890654	133109984	0.316
ENSG00000159261	CLDN14	21	37832919	37948867	0.316
ENSG00000100650	SRSF5	14	70193617	70238722	0.316
ENSG00000127564	PKMYT1	16	3018025	3030540	0.316
ENSG00000103381	CPPED1	16	12756919	12897874	0.316
ENSG00000231672	DIRC3	2	218148742	218621316	0.316
ENSG00000124227	ANKRD60	20	56793551	56803709	0.316
ENSG00000189190	ZNF600	19	53267448	53290044	0.316
ENSG00000133104	SPG20	13	36875775	36944317	0.316
ENSG00000116983	HPCAL4	1	40144320	40157361	0.317
ENSG00000258881	AC007040.11	2	71166448	71222466	0.317
ENSG00000070759	TESK2	1	45809555	45956872	0.317
ENSG00000169314	C22orf15	22	24105208	24108048	0.317
ENSG00000267913	AP001055.1	21	45587818	45593580	0.317
ENSG00000169258	GPRIN1	5	176022803	176037134	0.317
ENSG00000125686	MED1	17	37560538	37607539	0.317
ENSG00000186803	IFNA10	9	21206180	21207142	0.317
ENSG00000117899	MESDC2	15	81239667	81282219	0.317
ENSG00000132581	SDF2	17	26975374	26989207	0.317
ENSG00000138798	EGF	4	110834040	110933422	0.317
ENSG00000111716	LDHB	12	21788276	21910791	0.317
ENSG00000112763	BTN2A1	6	26458150	26476849	0.317
ENSG00000108262	GIT1	17	27900487	27921072	0.317
ENSG00000257767	RP11-162P23.2	12	112191694	112229222	0.318
ENSG00000120952	PRAMEF2	1	12916941	12921764	0.318
ENSG00000136731	UGGT1	2	128848774	128953251	0.318
ENSG00000090920	FCGBP	19	40353963	40440533	0.318
ENSG00000184611	KCNH7	2	163227917	163695240	0.318
ENSG00000070614	NDST1	5	149865381	149937773	0.318
ENSG00000269846	RBL1	20	35724188	35725581	0.318
ENSG00000122952	ZWINT	10	58116989	58121036	0.318
ENSG00000186318	BACE1	11	117156402	117186975	0.318
ENSG00000172320	OR5A1	11	59210617	59211667	0.318
ENSG00000168883	USP39	2	85829979	85876403	0.318
ENSG00000180934	OR56A1	11	6047901	6048971	0.318
ENSG00000084652	TXLNA	1	32645287	32663886	0.318
ENSG00000142224	IL19	1	206972215	207016324	0.318
ENSG00000177710	SLC35G5	8	11188397	11189717	0.318
ENSG00000145349	CAMK2D	4	114372188	114683083	0.319
ENSG00000119283	TRIM67	1	231297858	231357302	0.319
ENSG00000269446	AC006967.1	7	156902674	156903764	0.319
ENSG00000128604	IRF5	7	128577666	128590089	0.319
ENSG00000255552	LY6G6E	6	31679548	31681842	0.319
ENSG00000106603	COA1	7	43648055	43769316	0.319
ENSG00000127954	STEAP4	7	87905744	87936206	0.319
ENSG00000186501	TMEM222	1	27648651	27662891	0.319
ENSG00000166579	NDEL1	17	8316449	8393729	0.319
ENSG00000135966	TGFBRAP1	2	105880871	105946491	0.319
ENSG00000197798	FAM118B	11	126081309	126132881	0.319
ENSG00000077009	NMRK2	19	3933101	3942414	0.319
ENSG00000066027	PPP2R5A	1	212458879	212535200	0.319
ENSG00000182636	NDN	15	23930565	23932450	0.319
ENSG00000070729	CNGB1	16	57917503	58005020	0.319
ENSG00000261609	GAN	16	81348557	81424489	0.32
ENSG00000166589	CDH16	16	66942025	66952887	0.32
ENSG00000149591	TAGLN	11	117070037	117075498	0.32
ENSG00000134905	CARS2	13	111293759	111365950	0.32
ENSG00000234545	FAM133B	7	92190107	92219708	0.32
ENSG00000183318	SPDYE4	17	8656424	8661877	0.32
ENSG00000187068	C3orf70	3	184795838	184870802	0.32
ENSG00000145642	FAM159B	5	63986135	64013917	0.32
ENSG00000128694	OSGEPL1	2	190611386	190627953	0.32
ENSG00000174720	LARP7	4	113558120	113578748	0.32
ENSG00000253379	RP11-1102P16.1	8	72315675	72504260	0.32
ENSG00000142973	CYP4B1	1	47223510	47285085	0.32
ENSG00000240303	ACAD11	3	132276982	132379567	0.32
ENSG00000165617	DACT1	14	59100685	59115039	0.32
ENSG00000163206	SMCP	1	152850793	152857523	0.32
ENSG00000073605	GSDMB	17	38060848	38076107	0.321
ENSG00000128534	NAA38	7	117824086	117832878	0.321
ENSG00000119685	TTLL5	14	76099968	76421421	0.321
ENSG00000196405	EVL	14	100437786	100610573	0.321
ENSG00000184060	ADAP2	17	29233362	29286340	0.321
ENSG00000113272	THG1L	5	157158205	157168456	0.321
ENSG00000154917	RAB6B	3	133543083	133614680	0.321
ENSG00000007520	TSR3	16	1399241	1401912	0.321
ENSG00000100249	C22orf31	22	29454660	29457832	0.321
ENSG00000132361	CLUH	17	2592680	2615957	0.321
ENSG00000188171	ZNF626	19	20802867	20844402	0.321
ENSG00000049656	CLPTM1L	5	1317859	1345214	0.321
ENSG00000183785	TUBA8	22	18593097	18629321	0.321
ENSG00000142197	DOPEY2	21	37529080	37666572	0.321
ENSG00000214212	C19orf38	19	10947251	10980466	0.321
ENSG00000169684	CHRNA5	15	78857862	78887611	0.321
ENSG00000129009	ISLR	15	74466012	74469213	0.321
ENSG00000257207	LIMS3	2	111160511	111230652	0.321
ENSG00000164070	HSPA4L	4	128702976	128761888	0.321
ENSG00000001629	ANKIB1	7	91875548	92030698	0.321
ENSG00000204611	ZNF616	19	52616344	52643175	0.321
ENSG00000162066	AMDHD2	16	2570358	2581423	0.322
ENSG00000128335	APOL2	22	36622256	36636000	0.322
ENSG00000100577	GSTZ1	14	77787227	77797940	0.322
ENSG00000086232	EIF2AK1	7	6061881	6098861	0.322
ENSG00000198785	GRIN3A	9	104331635	104500862	0.322
ENSG00000153395	LPCAT1	5	1456595	1524092	0.322
ENSG00000180104	EXOC3	5	443273	472052	0.322
ENSG00000164946	FREM1	9	14734664	14910993	0.322
ENSG00000155714	PDZD9	16	21995186	22012433	0.322
ENSG00000135334	AKIRIN2	6	88384790	88411927	0.322
ENSG00000170345	FOS	14	75745477	75748933	0.322
ENSG00000185669	SNAI3	16	88744090	88752901	0.322
ENSG00000023228	NDUFS1	2	206979541	207024327	0.322
ENSG00000188959	C9orf152	9	112952328	112970469	0.323
ENSG00000196914	ARHGEF12	11	120207787	120360645	0.323
ENSG00000078747	ITCH	20	32951041	33099198	0.323
ENSG00000118308	LRMP	12	25173936	25261268	0.323
ENSG00000156886	ITGAD	16	31404633	31437826	0.323
ENSG00000103415	HMOX2	16	4524691	4560348	0.323
ENSG00000117153	KLHL12	1	202860228	202897764	0.323
ENSG00000172061	LRRC15	3	194075976	194090472	0.323
ENSG00000174914	OR9G1	11	56467864	56468781	0.323
ENSG00000152926	ZNF117	7	64432154	64467062	0.323
ENSG00000131233	GJA9	1	39330175	39347289	0.323
ENSG00000119927	GPAM	10	113909624	113975135	0.324
ENSG00000105204	DYRK1B	19	40315990	40324841	0.324
ENSG00000148082	SHC3	9	91628060	91793682	0.324
ENSG00000141644	MBD1	18	47793252	47808144	0.324
ENSG00000106524	ANKMY2	7	16639401	16685442	0.324
ENSG00000183908	LRRC55	11	56949221	56959191	0.324
ENSG00000136732	GYPC	2	127413509	127454246	0.324
ENSG00000204491	PRAMEF18	1	13474689	13477522	0.324
ENSG00000112282	MED23	6	131895106	131949369	0.324
ENSG00000213203	GIMAP1	7	150413645	150421372	0.324
ENSG00000133026	MYH10	17	8377523	8534079	0.324
ENSG00000054803	CBLN4	20	54572496	54580528	0.324
ENSG00000189410	SH2D5	1	21046225	21059330	0.324
ENSG00000115841	RMDN2	2	38150330	38294285	0.324
ENSG00000102977	ACD	16	67691415	67694713	0.325
ENSG00000176148	TCP11L1	11	33060963	33127489	0.325
ENSG00000163481	RNF25	2	219528587	219537134	0.325
ENSG00000120129	DUSP1	5	172195093	172198198	0.325
ENSG00000179178	TMEM125	1	43735665	43739673	0.325
ENSG00000171827	ZNF570	19	37958487	37976260	0.325
ENSG00000182334	OR5P3	11	7846584	7847519	0.325
ENSG00000152104	PTPN14	1	214522039	214725792	0.325
ENSG00000164007	CLDN19	1	43198764	43205925	0.325
ENSG00000164296	TIGD6	5	149372681	149380730	0.325
ENSG00000165487	MICU2	13	22066836	22178353	0.325
ENSG00000158473	CD1D	1	158149737	158154686	0.325
ENSG00000259471	RP11-321F6.1	15	66874528	66978132	0.325
ENSG00000120686	UFM1	13	38923986	38937140	0.325
ENSG00000120685	PROSER1	13	39584003	39612252	0.325
ENSG00000213132	AC022498.1	3	187896331	187898598	0.325
ENSG00000111701	APOBEC1	12	7801996	7818499	0.325
ENSG00000140955	ADAD2	16	84224744	84230774	0.325
ENSG00000132463	GRSF1	4	71681499	71705662	0.325
ENSG00000168214	RBPJ	4	26165077	26436541	0.326
ENSG00000035681	NSMAF	8	59496063	59572403	0.326
ENSG00000162873	KLHDC8A	1	205305220	205326218	0.326
ENSG00000122641	INHBA	7	41724712	41742706	0.326
ENSG00000197604	AC022532.1	10	72194585	72196314	0.326
ENSG00000204669	C9orf57	9	74666292	74687733	0.326
ENSG00000176244	ACBD7	10	15119522	15130775	0.326
ENSG00000250264	TAP2	6	32781544	32806599	0.326
ENSG00000240344	PPIL3	2	201735630	201754026	0.326
ENSG00000183654	2025-03-11	5	16067248	16180871	0.326
ENSG00000146112	PPP1R18	6	30644166	30655672	0.326
ENSG00000261115	TMEM178B	7	140774032	141180180	0.326
ENSG00000182013	PNMAL1	19	46969748	46974820	0.326
ENSG00000114770	ABCC5	3	183637722	183735803	0.326
ENSG00000166444	ST5	11	8714898	8932498	0.326
ENSG00000171552	BCL2L1	20	30252255	30311792	0.326
ENSG00000186081	KRT5	12	52908359	52914471	0.326
ENSG00000164318	EGFLAM	5	38258511	38465123	0.326
ENSG00000236027	PATE3	11	125658006	125661495	0.326
ENSG00000164880	INTS1	7	1509913	1545489	0.327
ENSG00000084444	KIAA1467	12	13197218	13295455	0.327
ENSG00000115233	PSMD14	2	162164549	162268228	0.327
ENSG00000099785	2025-03-02	19	8478154	8503901	0.327
ENSG00000117154	IGSF21	1	18434240	18704977	0.327
ENSG00000162367	TAL1	1	47681962	47697892	0.327
ENSG00000140623	2025-09-12	16	4827670	4838522	0.327
ENSG00000198168	SVIP	11	22835345	22851845	0.327
ENSG00000187689	AMTN	4	71384257	71398459	0.327
ENSG00000166839	ANKDD1A	15	65204101	65251042	0.327
ENSG00000214941	ZSWIM7	17	15879874	15903031	0.327
ENSG00000111199	TRPV4	12	110220890	110271212	0.327
ENSG00000178150	ZNF114	19	48675575	48790865	0.327
ENSG00000141401	IMPA2	18	11981024	12030876	0.328
ENSG00000118162	KPTN	19	47978401	47987525	0.328
ENSG00000060971	ACAA1	3	38144620	38178733	0.328
ENSG00000106348	IMPDH1	7	128032331	128050306	0.328
ENSG00000111057	KRT18	12	53342655	53346685	0.328
ENSG00000167774	NDUFA7	19	8373167	8386263	0.328
ENSG00000253276	CCDC71L	7	106297211	106301442	0.328
ENSG00000180974	OR52E4	11	5905501	5906527	0.328
ENSG00000149133	OR5F1	11	55761157	55762101	0.328
ENSG00000135116	HRK	12	117293949	117319246	0.328
ENSG00000141505	ASGR1	17	7076750	7082883	0.328
ENSG00000151502	VPS26B	11	134094539	134117686	0.328
ENSG00000123992	DNPEP	2	220238268	220264744	0.328
ENSG00000163872	YEATS2	3	183415606	183530413	0.328
ENSG00000198382	UVRAG	11	75526212	75854239	0.328
ENSG00000213022	KLK9	19	51503806	51512890	0.328
ENSG00000167910	CYP7A1	8	59402737	59412795	0.328
ENSG00000140839	CLEC18B	16	74442529	74455368	0.328
ENSG00000165029	ABCA1	9	107543283	107690518	0.329
ENSG00000214114	MYCBP	1	39328636	39347289	0.329
ENSG00000011114	BTBD7	14	93703896	93799438	0.329
ENSG00000085415	SEH1L	18	12947132	12987535	0.329
ENSG00000187824	TMEM220	17	10602332	10633633	0.329
ENSG00000005156	LIG3	17	33307513	33332083	0.329
ENSG00000162894	FAIM3	1	207077731	207096592	0.329
ENSG00000168827	GFM1	3	158362067	158410364	0.329
ENSG00000169836	TACR3	4	104507188	104640973	0.329
ENSG00000104518	GSDMD	8	144635377	144645232	0.329
ENSG00000163219	ARHGAP25	2	68906733	69053965	0.33
ENSG00000108773	KAT2A	17	40265126	40273376	0.33
ENSG00000075785	RAB7A	3	128444965	128533639	0.33
ENSG00000101448	EPPIN	20	44165625	44176391	0.33
ENSG00000156256	USP16	21	30396950	30426809	0.33
ENSG00000101188	NTSR1	20	61340189	61394123	0.33
ENSG00000197826	C4orf22	4	81256874	81884910	0.33
ENSG00000186765	FSCN2	17	79495422	79504156	0.33
ENSG00000181761	OR8H3	11	55889849	55890787	0.33
ENSG00000268423	AC011551.3	19	47050313	47104118	0.33
ENSG00000180347	CCDC129	7	31553704	31698334	0.33
ENSG00000174946	GPR171	3	150915619	150920988	0.33
ENSG00000205329	OR6C3	12	55725485	55726420	0.33
ENSG00000145321	GC	4	72607410	72669758	0.33
ENSG00000189253	TRIM64B	11	89602450	89609185	0.33
ENSG00000140553	UNC45A	15	91473410	91497323	0.33
ENSG00000112379	KIAA1244	6	138483058	138665800	0.33
ENSG00000070785	EIF2B3	1	45316450	45452282	0.331
ENSG00000148488	ST8SIA6	10	17360382	17496329	0.331
ENSG00000131652	THOC6	16	3074028	3077756	0.331
ENSG00000204619	PPP1R11	6	30034486	30038110	0.331
ENSG00000136636	KCTD3	1	215740735	215795149	0.331
ENSG00000257726	RP11-116D17.1	12	115800817	115802550	0.331
ENSG00000143632	ACTA1	1	229566992	229569845	0.331
ENSG00000130226	DPP6	7	153584182	154685995	0.331
ENSG00000256825	CTD-2140B24.4	12	133707570	133778955	0.331
ENSG00000164794	KCNV1	8	110975874	110988076	0.331
ENSG00000089063	TMEM230	20	5080486	5093749	0.331
ENSG00000247270	AC132186.1	16	66516775	66519747	0.331
ENSG00000165409	TSHR	14	81421333	81612646	0.331
ENSG00000221840	OR4A5	11	51411378	51412448	0.331
ENSG00000170043	TRAPPC1	17	7833663	7835441	0.331
ENSG00000125900	SIRPD	20	1514897	1539489	0.331
ENSG00000078246	TULP3	12	2986389	3050306	0.331
ENSG00000100033	PRODH	22	18900294	18924066	0.331
ENSG00000226321	AC104809.3	2	241858202	241932728	0.331
ENSG00000056972	TRAF3IP2	6	111877657	111927481	0.332
ENSG00000129071	MBD4	3	129149787	129158878	0.332
ENSG00000142512	SIGLEC10	19	51913275	51921057	0.332
ENSG00000144136	SLC20A1	2	113403434	113421404	0.332
ENSG00000205277	MUC12	7	100612904	100662230	0.332
ENSG00000136628	EPRS	1	220141943	220220000	0.332
ENSG00000130175	PRKCSH	19	11546109	11561783	0.332
ENSG00000186132	C2orf76	2	120059801	120124404	0.332
ENSG00000166741	NNMT	11	114128509	114184007	0.332
ENSG00000108639	SYNGR2	17	76164639	76169608	0.332
ENSG00000205220	PSMB10	16	67968405	67970990	0.332
ENSG00000168875	SOX14	3	137483579	137484396	0.332
ENSG00000267855	NDUFA7	19	8373490	8386280	0.332
ENSG00000111049	MYF5	12	81110691	81113452	0.332
ENSG00000213859	KCTD11	17	7255208	7258258	0.332
ENSG00000138207	RBP4	10	95351444	95361501	0.332
ENSG00000025156	HSF2	6	122720691	122754264	0.332
ENSG00000163689	C3orf67	3	58703092	59035810	0.332
ENSG00000168546	GFRA2	8	21547915	21669869	0.332
ENSG00000146576	C7orf26	7	6629648	6648357	0.332
ENSG00000088808	PPP1R13B	14	104200089	104313927	0.332
ENSG00000183020	AP2A2	11	924894	1012239	0.332
ENSG00000167491	GATAD2A	19	19496635	19619740	0.332
ENSG00000213614	HEXA	15	72635775	72668817	0.333
ENSG00000006747	SCIN	7	12610203	12693228	0.333
ENSG00000151729	SLC25A4	4	186064395	186071536	0.333
ENSG00000197437	OR13G1	1	247835320	247836365	0.333
ENSG00000164258	NDUFS4	5	52856463	52979168	0.333
ENSG00000141252	VPS53	17	411908	624957	0.333
ENSG00000100811	YY1	14	100704635	100749129	0.333
ENSG00000117410	ATP6V0B	1	44440159	44443967	0.333
ENSG00000244476	ERVFRD-1	6	11102722	11111965	0.333
ENSG00000124749	COL21A1	6	55921388	56258892	0.333
ENSG00000173706	HEG1	3	124684554	124774802	0.333
ENSG00000164393	GPR111	6	47624172	47665533	0.333
ENSG00000164164	OTUD4	4	146031990	146101313	0.333
ENSG00000113905	HRG	3	186378005	186396029	0.333
ENSG00000081052	COL4A4	2	227867427	228028829	0.333
ENSG00000143195	ILDR2	1	166882443	166944719	0.333
ENSG00000138002	IFT172	2	27667238	27712656	0.333
ENSG00000105825	TFPI2	7	93514709	93520303	0.334
ENSG00000103275	UBE2I	16	1355548	1377019	0.334
ENSG00000204851	PNMAL2	19	46990163	46999755	0.334
ENSG00000104324	CPQ	8	97657455	98161882	0.334
ENSG00000099875	MKNK2	19	2037470	2051243	0.334
ENSG00000178395	C1orf65	1	223566715	223568812	0.334
ENSG00000111247	RAD51AP1	12	4647950	4669214	0.334
ENSG00000101298	SNPH	20	1246960	1289972	0.334
ENSG00000180628	PCGF5	10	92979908	93044088	0.334
ENSG00000008952	SEC62	3	169684423	169716161	0.334
ENSG00000099984	GSTT2	22	24322339	24326106	0.334
ENSG00000112782	CLIC5	6	45868045	46048132	0.334
ENSG00000155189	AGPAT5	8	6565878	6617184	0.334
ENSG00000214787	MS4A4E	11	59968726	60010561	0.334
ENSG00000123119	NECAB1	8	91803778	91971636	0.334
ENSG00000149554	CHEK1	11	125495036	125546150	0.334
ENSG00000253457	SMIM18	8	30496117	30503581	0.334
ENSG00000176294	OR4N2	14	20187174	20296531	0.334
ENSG00000026559	KCNG1	20	49620193	49639666	0.334
ENSG00000147872	PLIN2	9	19108373	19149288	0.334
ENSG00000065150	IPO5	13	98605912	98676551	0.334
ENSG00000147416	ATP6V1B2	8	20054878	20084330	0.334
ENSG00000110244	APOA4	11	116691419	116694022	0.334
ENSG00000178243	C9orf62	9	138235095	138238408	0.335
ENSG00000172663	TMEM134	11	67231824	67236743	0.335
ENSG00000171649	ZIK1	19	58089824	58105145	0.335
ENSG00000027847	B4GALT7	5	177027101	177037348	0.335
ENSG00000119714	GPR68	14	91698876	91720269	0.335
ENSG00000141380	SS18	18	23596578	23671181	0.335
ENSG00000109654	TRIM2	4	154073494	154260472	0.335
ENSG00000136695	IL36RN	2	113816215	113822959	0.335
ENSG00000204979	MS4A13	11	60282886	60310194	0.335
ENSG00000196954	CASP4	11	104813593	104840163	0.335
ENSG00000014216	CAPN1	11	64948037	64979477	0.335
ENSG00000123427	METTL21B	12	58165275	58176324	0.336
ENSG00000148926	ADM	11	10326227	10328944	0.336
ENSG00000169826	CSGALNACT2	10	43633934	43680756	0.336
ENSG00000105576	TNPO2	19	12810008	12834825	0.336
ENSG00000215012	C22orf29	22	19833661	19842419	0.336
ENSG00000166164	BRD7	16	50347398	50402845	0.336
ENSG00000111897	SERINC1	6	122764499	122792967	0.336
ENSG00000170412	GPRC5C	17	72420990	72447792	0.336
ENSG00000255472	RP11-998D10.1	14	21500977	21502054	0.336
ENSG00000205133	TRIQK	8	93895758	94029901	0.336
ENSG00000154813	DPH3	3	16299485	16306479	0.336
ENSG00000077063	CTTNBP2	7	117350705	117514193	0.336
ENSG00000180475	OR10Q1	11	57995354	57996390	0.336
ENSG00000163931	TKT	3	53258723	53290068	0.336
ENSG00000167131	CCDC103	17	42976510	42982758	0.336
ENSG00000171481	OR1L3	9	125437315	125438432	0.337
ENSG00000117877	CD3EAP	19	45909467	45914024	0.337
ENSG00000039123	SKIV2L2	5	54603588	54721409	0.337
ENSG00000132464	ENAM	4	71494461	71552533	0.337
ENSG00000148357	HMCN2	9	133046882	133309510	0.337
ENSG00000119865	CNRIP1	2	68511303	68547183	0.337
ENSG00000213988	ZNF90	19	20188803	20237885	0.337
ENSG00000205850	AL359736.1	13	24895264	24895566	0.337
ENSG00000117118	SDHB	1	17345217	17380665	0.337
ENSG00000268485	AC104841.2	2	242167319	242168850	0.337
ENSG00000196778	OR52K1	11	4510109	4511138	0.338
ENSG00000060749	QSER1	11	32914724	33014862	0.338
ENSG00000188452	CERKL	2	182401403	182545392	0.338
ENSG00000162076	FLYWCH2	16	2933187	2949383	0.338
ENSG00000165948	IFI27L1	14	94547628	94570192	0.338
ENSG00000204882	GPR20	8	142366600	142377367	0.338
ENSG00000169255	B3GALNT1	3	160801671	160823172	0.338
ENSG00000187097	ENTPD5	14	74424713	74486102	0.338
ENSG00000102904	TSNAXIP1	16	67840668	67866051	0.338
ENSG00000136718	IMP4	2	131099798	131105383	0.338
ENSG00000267157	CTB-54O9.9	19	5784016	5785630	0.338
ENSG00000205856	C22orf42	22	32544993	32555309	0.338
ENSG00000058453	CROCC	1	17066768	17299474	0.338
ENSG00000050405	LIMA1	12	50569571	50677329	0.338
ENSG00000132003	ZSWIM4	19	13906274	13943044	0.338
ENSG00000126821	SGPP1	14	64150932	64194757	0.339
ENSG00000169375	SIN3A	15	75661720	75748183	0.339
ENSG00000240654	C1QTNF9	13	24881304	24896673	0.339
ENSG00000181939	OR4C15	11	55321783	55322895	0.339
ENSG00000100865	CINP	14	102808956	102829253	0.339
ENSG00000006047	YBX2	17	7191571	7197934	0.339
ENSG00000003402	CFLAR	2	201980827	202041410	0.339
ENSG00000005471	ABCB4	7	87031013	87109751	0.339
ENSG00000196734	LCE1B	1	152784447	152785585	0.339
ENSG00000141027	NCOR1	17	15932471	16121499	0.339
ENSG00000175376	EIF1AD	11	65764016	65769647	0.339
ENSG00000157764	BRAF	7	140419127	140624564	0.339
ENSG00000089177	KIF16B	20	16252749	16554078	0.339
ENSG00000269897	COMMD3-BMI1	10	22605317	22618471	0.339
ENSG00000198794	SCAMP5	15	75249560	75313837	0.339
ENSG00000100060	MFNG	22	37865101	37882439	0.339
ENSG00000137171	KLC4	6	43008515	43042837	0.339
ENSG00000198729	PPP1R14C	6	150464212	150571493	0.339
ENSG00000111319	SCNN1A	12	6456009	6486896	0.339
ENSG00000196678	ERI2	16	20791515	20911671	0.339
ENSG00000132623	ANKEF1	20	9966774	10037410	0.34
ENSG00000063176	SPHK2	19	49122548	49133974	0.34
ENSG00000015171	ZMYND11	10	180405	300577	0.34
ENSG00000185038	MROH2A	2	234684370	234742069	0.34
ENSG00000061918	GUCY1B3	4	156680144	156728743	0.34
ENSG00000009844	VTA1	6	142468367	142545826	0.34
ENSG00000115808	STRN	2	37070783	37193615	0.34
ENSG00000161048	NAPEPLD	7	102740223	102790007	0.34
ENSG00000133742	CA1	8	86239837	86291243	0.34
ENSG00000198478	SH3BGRL2	6	80341000	80413372	0.34
ENSG00000133111	RFXAP	13	37393361	37403241	0.34
ENSG00000174339	OR2Y1	5	180166042	180167099	0.34
ENSG00000113240	CLK4	5	178029665	178057616	0.34
ENSG00000267988	AC096582.1	7	45902684	45906045	0.34
ENSG00000118972	FGF23	12	4477393	4488894	0.34
ENSG00000101138	CSTF1	20	54967427	54979518	0.341
ENSG00000164542	KIAA0895	7	36363830	36429734	0.341
ENSG00000213424	KRT222	17	38810917	38821433	0.341
ENSG00000188428	BLOC1S5	6	8013800	8064647	0.341
ENSG00000172322	CLEC12A	12	10103915	10148293	0.341
ENSG00000158874	APOA2	1	161192082	161193421	0.341
ENSG00000204403	CASP12	11	104756445	104769397	0.341
ENSG00000170549	IRX1	5	3596168	3601517	0.341
ENSG00000197301	RP11-366L20.2	12	66245120	66275947	0.341
ENSG00000178927	C17orf62	17	80400465	80408705	0.341
ENSG00000163902	RPN1	3	128338817	128399918	0.341
ENSG00000130958	SLC35D2	9	99082988	99145992	0.341
ENSG00000163930	BAP1	3	52435029	52444366	0.341
ENSG00000214046	SMIM7	19	16741562	16771253	0.341
ENSG00000132821	VSTM2L	20	36531499	36573752	0.341
ENSG00000169903	TM4SF4	3	149191761	149221068	0.341
ENSG00000170967	DDI1	11	103907308	103909922	0.341
ENSG00000218537	AP000350.4	22	24236613	24241117	0.341
ENSG00000170946	DNAJC24	11	31391387	31453396	0.342
ENSG00000168542	COL3A1	2	189839046	189877472	0.342
ENSG00000091262	ABCC6	16	16242785	16317379	0.342
ENSG00000144567	FAM134A	2	220040947	220050201	0.342
ENSG00000256222	MTRNR2L3	20	55933496	55934878	0.342
ENSG00000134330	IAH1	2	9613787	9636672	0.342
ENSG00000153303	FRMD1	6	168456425	168482237	0.342
ENSG00000187650	VMAC	19	5904869	5910864	0.342
ENSG00000109180	OCIAD1	4	48807229	48863834	0.342
ENSG00000134830	C5AR2	19	47835404	47846606	0.342
ENSG00000188817	SNTN	3	63638344	63664696	0.342
ENSG00000107984	DKK1	10	54074056	54077802	0.342
ENSG00000179066	AC020907.1	19	35596873	35598141	0.342
ENSG00000182934	SRPR	11	126132814	126139039	0.343
ENSG00000198520	C1orf228	1	45140364	45191263	0.343
ENSG00000141971	MVB12A	19	17516531	17544533	0.343
ENSG00000182158	CREB3L2	7	137559725	137686813	0.343
ENSG00000079277	MKNK1	1	47023090	47082515	0.343
ENSG00000104290	FZD3	8	28351729	28431775	0.343
ENSG00000179796	LRRC3B	3	26664297	26752267	0.343
ENSG00000174136	RGMB	5	98104354	98134347	0.343
ENSG00000133488	SEC14L4	22	30884900	30901698	0.343
ENSG00000176273	SLC35G1	10	95653730	95715819	0.343
ENSG00000105499	PLA2G4C	19	48551100	48614074	0.343
ENSG00000065978	YBX1	1	43148098	43168020	0.343
ENSG00000107745	MICU1	10	74127098	74385899	0.343
ENSG00000136682	CBWD2	2	114195268	114253766	0.343
ENSG00000157470	FAM81A	15	59664892	59815748	0.343
ENSG00000168899	VAMP5	2	85811531	85820535	0.344
ENSG00000196844	PATE2	11	125646008	125648714	0.344
ENSG00000222018	C21orf140	21	35772615	35773370	0.344
ENSG00000019144	PHLDB1	11	118477155	118528741	0.344
ENSG00000185338	SOCS1	16	11348262	11350036	0.344
ENSG00000100053	CRYBB3	22	25595817	25603330	0.344
ENSG00000175471	MCTP1	5	94039446	94620279	0.344
ENSG00000110367	DDX6	11	118620034	118661858	0.344
ENSG00000177602	GSG2	17	3627211	3630067	0.344
ENSG00000110876	SELPLG	12	109015686	109027735	0.344
ENSG00000135454	B4GALNT1	12	58017193	58027138	0.344
ENSG00000180900	SCRIB	8	144873090	144897549	0.344
ENSG00000148450	MSRB2	10	23384435	23410942	0.344
ENSG00000147669	POLR2K	8	101162812	101166230	0.344
ENSG00000176396	EID2	19	40028890	40030870	0.344
ENSG00000143498	TAF1A	1	222731244	222763275	0.344
ENSG00000134551	PRH2	12	11081835	11084940	0.344
ENSG00000088882	CPXM1	20	2774715	2781283	0.344
ENSG00000072958	AP1M1	19	16308389	16346160	0.345
ENSG00000144893	MED12L	3	150803484	151154860	0.345
ENSG00000019582	CD74	5	149781200	149792492	0.345
ENSG00000215203	GRXCR1	4	42895284	43032675	0.345
ENSG00000137770	CTDSPL2	15	44719432	44821236	0.345
ENSG00000153896	ZNF599	19	35248981	35264134	0.345
ENSG00000104760	FGL1	8	17721889	17767874	0.345
ENSG00000204618	RNF39	6	30038043	30043664	0.345
ENSG00000047249	ATP6V1H	8	54628117	54756118	0.345
ENSG00000196227	FAM217B	20	58508819	58523735	0.345
ENSG00000138658	C4orf21	4	113460492	113558151	0.345
ENSG00000255800	OR13C5	9	107360650	107361788	0.345
ENSG00000126882	FAM78A	9	134133463	134151934	0.345
ENSG00000169282	KCNAB1	3	155755490	156256545	0.345
ENSG00000206474	OR10C1	6	29407083	29408731	0.345
ENSG00000171956	FOXB1	15	60296421	60353929	0.345
ENSG00000129925	TMEM8A	16	420773	437113	0.345
ENSG00000186187	ZNRF1	16	75032928	75144892	0.345
ENSG00000116396	KCNC4	1	110753965	110825722	0.345
ENSG00000104381	GDAP1	8	75233365	75401107	0.345
ENSG00000257040	AC005477.1	14	72456191	72458326	0.345
ENSG00000179532	DNHD1	11	6518490	6614988	0.345
ENSG00000255098	RP11-481A20.11	8	11870545	11873043	0.345
ENSG00000100567	PSMA3	14	58711549	58738730	0.345
ENSG00000260861	RP4-576H24.4	20	1520790	1600655	0.346
ENSG00000169218	RSPO1	1	38076951	38100595	0.346
ENSG00000109667	SLC2A9	4	9772777	10056560	0.346
ENSG00000006659	LGALS14	19	40194946	40200084	0.346
ENSG00000116903	EXOC8	1	231468480	231473598	0.346
ENSG00000183401	CCDC159	19	11455360	11465620	0.346
ENSG00000111335	OAS2	12	113416200	113449528	0.346
ENSG00000228278	ORM2	9	117092149	117095532	0.346
ENSG00000111445	RFC5	12	118451393	118470935	0.346
ENSG00000038358	EDC4	16	67906926	67918406	0.346
ENSG00000087157	PGS1	17	76374721	76421195	0.346
ENSG00000235268	KDM4E	11	94758422	94760760	0.346
ENSG00000268098	AP000688.1	21	37402368	37417818	0.346
ENSG00000140557	ST8SIA2	15	92937058	93011958	0.346
ENSG00000124143	ARHGAP40	20	37230577	37279678	0.346
ENSG00000111727	HCFC2	12	104458235	104498639	0.346
ENSG00000179914	ITLN1	1	160846329	160854960	0.346
ENSG00000273079	GRIN2B	12	13693165	14133053	0.346
ENSG00000176842	IRX5	16	54964774	54968397	0.347
ENSG00000254585	MAGEL2	15	23888691	23891175	0.347
ENSG00000158106	RHPN1	8	144451057	144466390	0.347
ENSG00000138686	BBS7	4	122745595	122791652	0.347
ENSG00000091542	ALKBH5	17	18086392	18113268	0.347
ENSG00000239713	APOBEC3G	22	39436924	39483748	0.347
ENSG00000225921	NOL7	6	13615559	13632971	0.347
ENSG00000170471	RALGAPB	20	37101459	37207504	0.347
ENSG00000185479	KRT6B	12	52840435	52845910	0.347
ENSG00000144644	GADL1	3	30767692	30936257	0.347
ENSG00000205155	PSENEN	19	36236015	36237911	0.347
ENSG00000153046	CDYL	6	4706393	4955785	0.347
ENSG00000138035	PNPT1	2	55861400	55921045	0.347
ENSG00000062598	ELMO2	20	44994688	45061704	0.347
ENSG00000088179	PTPN4	2	120517207	120741394	0.347
ENSG00000120910	PPP3CC	8	22298332	22398652	0.347
ENSG00000255302	EID1	15	49170083	49172380	0.347
ENSG00000103876	FAH	15	80444832	80479288	0.347
ENSG00000139194	RBP5	12	7276280	7281538	0.347
ENSG00000198815	FOXJ3	1	42642210	42801548	0.348
ENSG00000180914	OXTR	3	8792094	8811314	0.348
ENSG00000114993	RTKN	2	74652963	74669549	0.348
ENSG00000269259	HUG1	10	102882536	102883624	0.348
ENSG00000179409	GEMIN4	17	647654	657239	0.348
ENSG00000056558	TRAF1	9	123664671	123691451	0.348
ENSG00000166090	IL25	14	23842018	23845612	0.348
ENSG00000132915	PDE6A	5	149237519	149324356	0.348
ENSG00000130475	FCHO1	19	17858527	17899377	0.348
ENSG00000163737	PF4	4	74846794	74847841	0.348
ENSG00000149531	FRG1B	20	29611857	29634010	0.348
ENSG00000250673	RP11-6L6.2	4	147145709	147150208	0.348
ENSG00000204913	LRRC3C	17	38097727	38101000	0.348
ENSG00000134812	GIF	11	59596741	59612974	0.348
ENSG00000140459	CYP11A1	15	74630100	74660081	0.348
ENSG00000042304	C2orf83	2	228474806	228498036	0.348
ENSG00000159337	PLA2G4D	15	42359207	42386752	0.348
ENSG00000143799	PARP1	1	226548392	226595780	0.348
ENSG00000187166	H1FNT	12	48722763	48724062	0.349
ENSG00000070193	FGF10	5	44303646	44389808	0.349
ENSG00000106025	TSPAN12	7	120427376	120498456	0.349
ENSG00000258873	DUXA	19	57665389	57678811	0.349
ENSG00000069869	NEDD4	15	56119120	56285944	0.349
ENSG00000171566	PLRG1	4	155456158	155471587	0.349
ENSG00000006611	USH1C	11	17515442	17565963	0.349
ENSG00000258465	DCAF8	1	160187254	160254920	0.349
ENSG00000260092	RP11-77K12.7	16	75562430	75579326	0.349
ENSG00000112592	TBP	6	170863390	170881958	0.349
ENSG00000103150	MLYCD	16	83932731	83949787	0.35
ENSG00000177508	IRX3	16	54317216	54320675	0.35
ENSG00000163220	S100A9	1	153330330	153333503	0.35
ENSG00000171561	OR2AT4	11	74799758	74800799	0.35
ENSG00000052723	SIKE1	1	115312100	115323306	0.35
ENSG00000116661	FBXO2	1	11708424	11715842	0.35
ENSG00000184900	SUMO3	21	46225532	46238694	0.35
ENSG00000110200	ANAPC15	11	71817424	71823826	0.35
ENSG00000177511	ST8SIA3	18	55018044	55038962	0.35
ENSG00000125337	KIF25	6	168396921	168445769	0.35
ENSG00000108551	RASD1	17	17397751	17399709	0.35
ENSG00000121274	PAPD5	16	50186829	50269221	0.35
ENSG00000176387	HSD11B2	16	67464555	67471456	0.35
ENSG00000108292	MLLT6	17	36861795	36886056	0.35
ENSG00000132005	RFX1	19	14072350	14117851	0.35
ENSG00000080910	CFHR2	1	196788898	196928356	0.35
ENSG00000206344	HCG27	6	31165537	31171745	0.35
ENSG00000142484	TM4SF5	17	4675179	4686506	0.35
ENSG00000100427	MLC1	22	50497820	50524331	0.35
ENSG00000187790	FANCM	14	45605143	45670093	0.35
ENSG00000168517	HEXIM2	17	43238067	43247407	0.351
ENSG00000233493	TMEM238	19	55890613	55895966	0.351
ENSG00000164113	ADAD1	4	123300121	123350957	0.351
ENSG00000232838	PET117	20	18118517	18123813	0.351
ENSG00000181026	AEN	15	89164527	89175513	0.351
ENSG00000149289	ZC3H12C	11	109964087	110042566	0.351
ENSG00000229387	AC103801.2	11	22646860	22647369	0.351
ENSG00000125375	ATP5S	14	50779044	50802276	0.351
ENSG00000105227	PRX	19	40899675	40919273	0.351
ENSG00000149781	FERMT3	11	63974150	63991354	0.351
ENSG00000228768	AC003101.1	17	29898161	29902678	0.351
ENSG00000047617	ANO2	12	5641035	6055398	0.351
ENSG00000049192	ADAMTS6	5	64444563	64777747	0.351
ENSG00000214841	AC005493.1	7	34685709	34699772	0.351
ENSG00000148606	POLR3A	10	79734907	79789303	0.351
ENSG00000147614	ATP6V0D2	8	86999552	87166457	0.351
ENSG00000176490	DIRAS1	19	2714565	2721416	0.351
ENSG00000172771	EFCAB12	3	129120164	129147494	0.351
ENSG00000152595	MEPE	4	88742563	88767969	0.351
ENSG00000141905	NFIC	19	3359561	3469215	0.351
ENSG00000184005	ST6GALNAC3	1	76540404	77100286	0.351
ENSG00000166900	STX3	11	59480929	59573354	0.351
ENSG00000165244	ZNF367	9	99148223	99180611	0.351
ENSG00000198522	GPN1	2	27851114	27874375	0.352
ENSG00000232671	RP11-126K1.2	1	151252500	151254405	0.352
ENSG00000198429	ZNF69	19	11998599	12025144	0.352
ENSG00000127399	LRRC61	7	150019728	150035239	0.352
ENSG00000105011	ASF1B	19	14230321	14247768	0.352
ENSG00000100505	TRIM9	14	51441980	51562779	0.352
ENSG00000105708	ZNF14	19	19821280	19843906	0.352
ENSG00000161970	RPL26	17	8280838	8286531	0.352
ENSG00000178394	HTR1A	5	63256183	63258334	0.352
ENSG00000105248	CCDC94	19	4247076	4269087	0.352
ENSG00000162755	KLHDC9	1	161068151	161070136	0.352
ENSG00000181031	RPH3AL	17	62293	236045	0.352
ENSG00000078549	ADCYAP1R1	7	31092076	31151089	0.352
ENSG00000268706	AC009802.1	18	61602042	61609601	0.353
ENSG00000242441	GTF2A1L	2	48844937	48960287	0.353
ENSG00000214415	GNAT3	7	80087987	80141336	0.353
ENSG00000230301	OR5H6	3	97983088	97984200	0.353
ENSG00000115486	GGCX	2	85771846	85788670	0.353
ENSG00000159640	ACE	17	61554422	61599205	0.353
ENSG00000257390	RP11-762I7.5	12	56151059	56221330	0.353
ENSG00000249115	HAUS5	19	36103646	36116251	0.353
ENSG00000153561	RMND5A	2	86947296	87005164	0.353
ENSG00000255633	MTRNR2L9	6	62284008	62284534	0.353
ENSG00000170542	SERPINB9	6	2887500	2903514	0.353
ENSG00000268467	AP000889.3	11	107462471	107463949	0.353
ENSG00000211448	DIO2	14	80663873	80854100	0.353
ENSG00000126458	RRAS	19	50138549	50143458	0.354
ENSG00000062524	LTK	15	41795836	41806085	0.354
ENSG00000146909	NOM1	7	156742417	156765876	0.354
ENSG00000065268	WDR18	19	983174	994569	0.354
ENSG00000198890	PRMT6	1	107599267	107601916	0.354
ENSG00000160695	VPS11	11	118938403	118952688	0.354
ENSG00000198939	ZFP2	5	178322895	178360213	0.354
ENSG00000005882	PDK2	17	48172101	48189516	0.354
ENSG00000049245	VAMP3	1	7831329	7841492	0.354
ENSG00000086548	CEACAM6	19	42254885	42276113	0.354
ENSG00000197641	SERPINB13	18	61254223	61271873	0.354
ENSG00000129451	KLK10	19	51515995	51523431	0.354
ENSG00000134278	SPIRE1	18	12446511	12658133	0.354
ENSG00000164619	BMPER	7	33944523	34195484	0.354
ENSG00000155530	LRGUK	7	133812052	133949343	0.354
ENSG00000182473	EXOC7	17	74077087	74117657	0.355
ENSG00000253250	C8orf88	8	91970865	91997485	0.355
ENSG00000128050	PAICS	4	57301907	57327534	0.355
ENSG00000123405	NFE2	12	54685895	54694905	0.355
ENSG00000060558	GNA15	19	3136191	3163767	0.355
ENSG00000168158	OR2C1	16	3405889	3406924	0.355
ENSG00000185507	IRF7	11	612553	615999	0.355
ENSG00000099337	KCNK6	19	38810484	38819660	0.355
ENSG00000107447	DNTT	10	98064085	98098321	0.355
ENSG00000117036	ETV3	1	157090983	157108266	0.355
ENSG00000011083	SLC6A7	5	149569520	149602351	0.355
ENSG00000198948	MFAP3L	4	170907748	170954182	0.355
ENSG00000132792	CTNNBL1	20	36322408	36500531	0.355
ENSG00000116035	VAX2	2	71127720	71160576	0.355
ENSG00000139200	PIANP	12	6802958	6809966	0.355
ENSG00000066405	CLDN18	3	137717577	137752494	0.355
ENSG00000103056	SMPD3	16	68392231	68482591	0.356
ENSG00000117650	NEK2	1	211836114	211848960	0.356
ENSG00000177951	BET1L	11	167784	207428	0.356
ENSG00000146910	CNPY1	7	155266901	155326557	0.356
ENSG00000148154	UGCG	9	114659046	114697649	0.356
ENSG00000162994	CLHC1	2	55401927	55459699	0.356
ENSG00000113739	STC2	5	172741716	172756506	0.356
ENSG00000123307	NEUROD4	12	55413729	55423798	0.356
ENSG00000168421	RHOH	4	40192673	40248587	0.356
ENSG00000124126	PREX1	20	47240790	47444420	0.356
ENSG00000175606	TMEM70	8	74884672	74895018	0.356
ENSG00000099942	CRKL	22	21271714	21308037	0.356
ENSG00000176083	ZNF683	1	26688125	26701013	0.356
ENSG00000185231	MC2R	18	13882043	13915706	0.356
ENSG00000137261	KIAA0319	6	24544332	24646383	0.356
ENSG00000133454	MYO18B	22	26138111	26427007	0.356
ENSG00000135577	NMBR	6	142379467	142409936	0.357
ENSG00000183128	CALHM3	10	105232561	105238997	0.357
ENSG00000187242	KRT12	17	39017555	39023462	0.357
ENSG00000185862	EVI2B	17	29630784	29641130	0.357
ENSG00000198090	KRTAP4-6	17	39295685	39296739	0.357
ENSG00000125823	CSTL1	20	23420322	23425567	0.357
ENSG00000167757	KLK11	19	51525472	51531295	0.357
ENSG00000265118	CTD-2370N5.3	17	29632231	29645849	0.357
ENSG00000163412	EIF4E3	3	71724567	71803924	0.357
ENSG00000158485	CD1B	1	158297741	158301321	0.357
ENSG00000150768	DLAT	11	111895538	111935114	0.357
ENSG00000173432	SAA1	11	18287721	18291524	0.357
ENSG00000066735	KIF26A	14	104605060	104647231	0.357
ENSG00000155324	GRAMD3	5	125695824	125832186	0.357
ENSG00000124003	MOGAT1	2	223536505	223574649	0.357
ENSG00000185787	MORF4L1	15	79102829	79190475	0.357
ENSG00000203734	ECT2L	6	139117063	139225207	0.357
ENSG00000009765	IYD	6	150690028	150727105	0.357
ENSG00000167920	TMEM99	17	38975358	38992522	0.357
ENSG00000165801	ARHGEF40	14	21538429	21558399	0.357
ENSG00000147804	SLC39A4	8	145635126	145642279	0.357
ENSG00000108306	FBXL20	17	37415384	37558776	0.357
ENSG00000182197	EXT1	8	118806729	119124092	0.358
ENSG00000136014	USP44	12	95910336	95945266	0.358
ENSG00000109255	NMU	4	56461396	56502865	0.358
ENSG00000170458	CD14	5	140011313	140013286	0.358
ENSG00000186026	ZNF284	19	44576297	44593766	0.358
ENSG00000164169	PRMT10	4	148558936	148605381	0.358
ENSG00000103202	NME4	16	446725	460367	0.358
ENSG00000160870	CYP3A7	7	99302660	99332819	0.358
ENSG00000132475	H3F3B	17	73772515	73781974	0.358
ENSG00000249222	ATP5L2	22	43035809	43036607	0.358
ENSG00000138435	CHRNA1	2	175612320	175629200	0.358
ENSG00000125255	SLC10A2	13	103696350	103719196	0.358
ENSG00000170962	PDGFD	11	103777914	104035107	0.358
ENSG00000113851	CRBN	3	3190676	3221394	0.358
ENSG00000091127	PUS7	7	105080108	105162714	0.358
ENSG00000153802	TMPRSS11D	4	68686594	68749750	0.358
ENSG00000113621	TXNDC15	5	134209493	134237215	0.358
ENSG00000164209	SLC25A46	5	110073837	110100857	0.358
ENSG00000095587	TLL2	10	98124363	98273675	0.358
ENSG00000175899	A2M	12	9220260	9268825	0.359
ENSG00000143543	JTB	1	153946745	153950164	0.359
ENSG00000117758	STX12	1	28099694	28150963	0.359
ENSG00000009335	UBE3C	7	156931607	157062066	0.359
ENSG00000225885	AC023590.1	8	119294378	119412844	0.359
ENSG00000168246	UBTD2	5	171636644	171711075	0.359
ENSG00000149260	CAPN5	11	76777979	76837201	0.359
ENSG00000182552	RWDD4	4	184560788	184580378	0.359
ENSG00000111879	FAM184A	6	119280928	119470552	0.359
ENSG00000257019	OR13C2	9	107366924	107367951	0.359
ENSG00000006016	CRLF1	19	18683030	18718551	0.359
ENSG00000162813	BPNT1	1	220230824	220263804	0.359
ENSG00000197226	TBC1D9B	5	179289066	179334859	0.359
ENSG00000160323	ADAMTS13	9	136279478	136324508	0.359
ENSG00000110871	COQ5	12	120941077	120972237	0.359
ENSG00000188735	TMEM120B	12	122150658	122220907	0.359
ENSG00000163001	CCDC104	2	55746740	55773015	0.36
ENSG00000172167	MTBP	8	121457640	121554373	0.36
ENSG00000264813	ACE	17	61562184	61599209	0.36
ENSG00000172243	CLEC7A	12	10269376	10282857	0.36
ENSG00000005189	AC004381.6	16	20817751	20860987	0.36
ENSG00000106635	BCL7B	7	72950686	72972332	0.36
ENSG00000144035	NAT8	2	73867959	73869520	0.36
ENSG00000135824	RGS8	1	182615239	182653711	0.36
ENSG00000162739	SLAMF6	1	160454820	160493052	0.36
ENSG00000185475	TMEM179B	11	62554887	62557877	0.36
ENSG00000196422	PPP1R26	9	138370925	138380739	0.36
ENSG00000261915	RP11-542C16.2	17	7215980	7222493	0.36
ENSG00000158467	AHCYL2	7	128864864	129070052	0.36
ENSG00000172554	SNTG2	2	946554	1371385	0.36
ENSG00000146963	C7orf55-LUC7L2	7	139025105	139108198	0.36
ENSG00000184588	PDE4B	1	66258197	66840259	0.361
ENSG00000111802	TDP2	6	24650205	24667261	0.361
ENSG00000186297	GABRA5	15	27111510	27194354	0.361
ENSG00000173638	SLC19A1	21	46913486	46964325	0.361
ENSG00000157017	GHRL	3	10327359	10334631	0.361
ENSG00000133422	MORC2	22	31321117	31364284	0.361
ENSG00000257921	RP11-571M6.15	12	58166811	58180829	0.361
ENSG00000165023	DIRAS2	9	93372114	93405386	0.361
ENSG00000204278	TMEM235	17	76227391	76237068	0.361
ENSG00000136866	ZFP37	9	115800660	115819039	0.361
ENSG00000132716	DCAF8	1	160185505	160254920	0.361
ENSG00000268000	hsa-mir-150	19	50003781	50004614	0.361
ENSG00000087191	PSMC5	17	61904512	61909379	0.361
ENSG00000204592	HLA-E	6	30457244	30461982	0.361
ENSG00000179165	PXT1	6	36358328	36410666	0.361
ENSG00000108479	GALK1	17	73747675	73761792	0.361
ENSG00000268400	CTD-3214H19.4	19	7694682	7707934	0.361
ENSG00000214022	REPIN1	7	150065278	150071133	0.361
ENSG00000174231	PRPF8	17	1553923	1588176	0.361
ENSG00000138615	CILP	15	65488337	65503826	0.362
ENSG00000111321	LTBR	12	6484211	6500733	0.362
ENSG00000106012	IQCE	7	2598632	2654368	0.362
ENSG00000164902	PHAX	5	125935960	125962944	0.362
ENSG00000181001	OR52N1	11	5809084	5810046	0.362
ENSG00000179695	OR6C2	12	55845998	55846936	0.362
ENSG00000120215	MLANA	9	5890802	5910606	0.362
ENSG00000172301	COPRS	17	30178883	30186356	0.362
ENSG00000164325	TMEM174	5	72469022	72470970	0.362
ENSG00000141748	ARL5C	17	37313147	37323737	0.362
ENSG00000141744	PNMT	17	37824234	37826728	0.362
ENSG00000152284	TCF7L1	2	85360533	85537511	0.362
ENSG00000173451	THAP2	12	72056789	72074419	0.362
ENSG00000136111	TBC1D4	13	75858808	76056250	0.362
ENSG00000099290	FAM21A	10	51827648	51893269	0.362
ENSG00000158417	EIF5B	2	99953816	100017789	0.362
ENSG00000162688	AGL	1	100315640	100389579	0.362
ENSG00000114771	AADAC	3	151531825	151546276	0.362
ENSG00000132329	RAMP1	2	238767536	238820756	0.362
ENSG00000159450	TCHH	1	152078793	152086556	0.362
ENSG00000067113	PPAP2A	5	54720682	54830878	0.362
ENSG00000178015	GPR150	5	94955782	94957846	0.363
ENSG00000151632	AKR1C2	10	5029967	5060223	0.363
ENSG00000166197	NOLC1	10	103911933	103923627	0.363
ENSG00000081870	HSPB11	1	54382247	54411602	0.363
ENSG00000108592	FTSJ3	17	61896793	61907372	0.363
ENSG00000136425	CIB2	15	78396948	78423886	0.363
ENSG00000162409	PRKAA2	1	57110995	57181008	0.363
ENSG00000188393	CLEC2A	12	10051272	10084980	0.363
ENSG00000134901	KDELC1	13	103436631	103451357	0.363
ENSG00000158125	XDH	2	31557187	31637581	0.363
ENSG00000070423	RNF126	19	647526	663277	0.363
ENSG00000182782	HCAR2	12	123185840	123187890	0.363
ENSG00000084090	STARD7	2	96850597	96874563	0.363
ENSG00000112494	UNC93A	6	167684657	167729507	0.363
ENSG00000115008	IL1A	2	113531492	113542167	0.363
ENSG00000163072	NOSTRIN	2	169643049	169722024	0.363
ENSG00000140284	SLC27A2	15	50474393	50528592	0.363
ENSG00000011198	ABHD5	3	43731605	43775863	0.363
ENSG00000267857	PRED58	21	46520728	46534873	0.363
ENSG00000178093	TSSK6	19	19623227	19626838	0.363
ENSG00000259030	FPGT-TNNI3K	1	74663919	75009666	0.363
ENSG00000116783	TNNI3K	1	74663947	75010112	0.363
ENSG00000177685	EFCAB4A	11	826144	831991	0.364
ENSG00000139985	ADAM21	14	70918874	70926622	0.364
ENSG00000175334	BANF1	11	65769550	65771620	0.364
ENSG00000110660	SLC35F2	11	107661717	107799019	0.364
ENSG00000141699	FAM134C	17	40731531	40762641	0.364
ENSG00000145332	KLHL8	4	88081255	88161466	0.364
ENSG00000149201	CCDC81	11	86085778	86134151	0.364
ENSG00000215067	AC027763.2	17	6779954	6915668	0.364
ENSG00000005700	IBTK	6	82879700	82957471	0.364
ENSG00000136448	NMT1	17	43128978	43186384	0.364
ENSG00000008441	NFIX	19	13106422	13209610	0.364
ENSG00000108848	LUC7L3	17	48796905	48833574	0.364
ENSG00000196408	NOXO1	16	2028918	2034193	0.364
ENSG00000020129	NCDN	1	36023074	36032875	0.364
ENSG00000132646	PCNA	20	5095599	5107272	0.364
ENSG00000122376	FAM35A	10	88853918	88951225	0.364
ENSG00000164935	DCSTAMP	8	105351315	105368917	0.364
ENSG00000158156	XKR8	1	28285973	28294607	0.364
ENSG00000100503	NIN	14	51186481	51297839	0.365
ENSG00000171401	KRT13	17	39657233	39661957	0.365
ENSG00000162444	RBP7	1	10057264	10076078	0.365
ENSG00000256206	PSMA1	11	14515329	14541890	0.365
ENSG00000163166	IWS1	2	128193783	128284462	0.365
ENSG00000153406	NMRAL1	16	4511681	4545764	0.365
ENSG00000196748	CLPSL2	6	35744371	35747329	0.365
ENSG00000007062	PROM1	4	15964699	16086001	0.365
ENSG00000133083	DCLK1	13	36345478	36705443	0.365
ENSG00000114480	GBE1	3	81538850	81811312	0.365
ENSG00000088888	MAVS	20	3827487	3849280	0.365
ENSG00000107099	DOCK8	9	214854	465259	0.366
ENSG00000049247	UTS2	1	7903143	7913572	0.366
ENSG00000068650	ATP11A	13	113344643	113541482	0.366
ENSG00000161270	NPHS1	19	36316866	36360189	0.366
ENSG00000213585	VDAC1	5	133307606	133340824	0.366
ENSG00000134815	DHX34	19	47852538	47885961	0.366
ENSG00000125430	HS3ST3B1	17	14204400	14252721	0.366
ENSG00000115946	PNO1	2	68384976	68403370	0.366
ENSG00000141161	UNC45B	17	33474836	33516364	0.366
ENSG00000141084	RANBP10	16	67757005	67840555	0.366
ENSG00000185634	SHC4	15	49115932	49255641	0.366
ENSG00000269155	AL009178.1	6	168196210	168198927	0.366
ENSG00000103226	NOMO3	16	16326352	16388668	0.367
ENSG00000161652	IZUMO2	19	50655805	50666452	0.367
ENSG00000166734	CASC4	15	44580927	44707956	0.367
ENSG00000171634	BPTF	17	65821640	65980494	0.367
ENSG00000170153	RNF150	4	141780961	142134031	0.367
ENSG00000159593	NAE1	16	66836778	66907159	0.367
ENSG00000124523	SIRT5	6	13574816	13614790	0.367
ENSG00000186479	RGS7BP	5	63802084	63908139	0.367
ENSG00000145050	MANF	3	51422478	51426828	0.367
ENSG00000170873	MTSS1	8	125563031	125740730	0.367
ENSG00000133703	KRAS	12	25357723	25403870	0.367
ENSG00000168124	OR1F1	16	3254247	3255188	0.367
ENSG00000135443	KRT85	12	52753790	52761265	0.367
ENSG00000197360	ZNF98	19	22573821	22715287	0.367
ENSG00000197233	OR1J2	9	125273081	125274022	0.367
ENSG00000228032	C14orf144	14	104710541	104712473	0.367
ENSG00000255804	OR6J1	14	23102673	23103716	0.367
ENSG00000167046	RP11-93B14.6	20	61272071	61274656	0.367
ENSG00000167447	SMG8	17	57286761	57292608	0.368
ENSG00000234602	MCIDAS	5	54515442	54523143	0.368
ENSG00000241106	HLA-DOB	6	32780540	32784825	0.368
ENSG00000145494	NDUFS6	5	1801514	1816719	0.368
ENSG00000115556	PLCD4	2	219472488	219501907	0.368
ENSG00000185201	IFITM2	11	307631	315272	0.368
ENSG00000177483	RBM44	2	238707032	238751451	0.368
ENSG00000161179	YDJC	22	21982378	21984353	0.368
ENSG00000123240	OPTN	10	13141449	13180291	0.368
ENSG00000115677	HDLBP	2	242166679	242256476	0.368
ENSG00000239789	MRPS17	7	56019512	56024192	0.368
ENSG00000198355	PIM3	22	50354161	50357728	0.368
ENSG00000127774	EMC6	17	3572109	3572962	0.368
ENSG00000184724	KRTAP6-1	21	31985750	31986249	0.368
ENSG00000127533	F2RL3	19	16999671	17003417	0.369
ENSG00000196290	NIF3L1	2	201754050	201768655	0.369
ENSG00000133027	PEMT	17	17408877	17495022	0.369
ENSG00000101158	NELFCD	20	57556263	57570188	0.369
ENSG00000160284	SPATC1L	21	47581062	47604390	0.369
ENSG00000116032	GRIN3B	19	1000418	1009731	0.369
ENSG00000184148	SPRR4	1	152943142	152945050	0.369
ENSG00000079739	PGM1	1	64058947	64125916	0.369
ENSG00000110074	FOXRED1	11	126138950	126148026	0.369
ENSG00000167014	C15orf43	15	45248900	45271427	0.369
ENSG00000141127	PRPSAP2	17	18743398	18834581	0.37
ENSG00000166930	MS4A5	11	60197062	60222687	0.37
ENSG00000135862	LAMC1	1	182992595	183114727	0.37
ENSG00000063177	RPL18	19	49118585	49122793	0.37
ENSG00000188076	SCGB1C1	11	193080	194573	0.37
ENSG00000148468	FAM171A1	10	15253642	15413061	0.37
ENSG00000225828	FAM229A	1	32826871	32829879	0.37
ENSG00000175143	OR2T1	1	248569296	248570405	0.37
ENSG00000072954	TMEM38A	19	16771938	16800840	0.37
ENSG00000237787	C3orf79	3	153202284	153220486	0.37
ENSG00000176406	RIMS2	8	104512976	105268322	0.37
ENSG00000169442	CD52	1	26644448	26647014	0.37
ENSG00000204657	OR2H2	6	29555683	29556745	0.37
ENSG00000129048	ACKR4	3	132316081	132337811	0.37
ENSG00000142534	RPS11	19	49999622	50002946	0.37
ENSG00000267531	AC020922.1	19	55851254	55856561	0.37
ENSG00000136206	SPDYE1	7	44040488	44049721	0.37
ENSG00000108950	FAM20A	17	66531254	66597530	0.37
ENSG00000163964	PIGX	3	196366646	196462878	0.37
ENSG00000137968	SLC44A5	1	75667816	76076801	0.37
ENSG00000063978	RNF4	4	2463947	2627047	0.371
ENSG00000166012	TAF1D	11	93463114	93517557	0.371
ENSG00000150776	C11orf57	11	111944810	111955874	0.371
ENSG00000242220	TCP10L	21	33948862	33959683	0.371
ENSG00000165325	CCDC67	11	93063137	93171653	0.371
ENSG00000214397	DKFZP779J2370	15	100255908	100258029	0.371
ENSG00000129152	MYOD1	11	17741115	17743678	0.371
ENSG00000113716	HMGXB3	5	149379884	149432386	0.371
ENSG00000153989	NUS1	6	117996665	118031803	0.371
ENSG00000164363	SLC6A18	5	1225470	1246304	0.372
ENSG00000131470	PSMC3IP	17	40724333	40729849	0.372
ENSG00000181315	ZNF322	6	26636518	26659980	0.372
ENSG00000196367	TRRAP	7	98475556	98610866	0.372
ENSG00000120156	TEK	9	27109139	27230173	0.372
ENSG00000124224	PPP4R1L	20	56806188	56884495	0.372
ENSG00000105135	ILVBL	19	15225795	15236596	0.372
ENSG00000104884	ERCC2	19	45853095	45874176	0.372
ENSG00000136783	NIPSNAP3A	9	107509969	107522403	0.372
ENSG00000166426	CRABP1	15	78632666	78640572	0.372
ENSG00000067167	TRAM1	8	71485677	71520622	0.372
ENSG00000152726	FAM21B	10	47894023	47949412	0.372
ENSG00000108309	RUNDC3A	17	42385781	42396039	0.372
ENSG00000182196	ARL6IP4	12	123464607	123467456	0.373
ENSG00000167972	ABCA3	16	2325882	2390747	0.373
ENSG00000160256	FAM207A	21	46359925	46396904	0.373
ENSG00000137193	PIM1	6	37137979	37143202	0.373
ENSG00000105707	HPN	19	35531410	35557475	0.373
ENSG00000173627	APOBEC4	1	183615541	183622451	0.373
ENSG00000206203	TSSK2	22	19118321	19120134	0.373
ENSG00000115758	ODC1	2	10580094	10588630	0.373
ENSG00000174165	ZDHHC24	11	66288108	66313709	0.373
ENSG00000144410	CPO	2	207804278	207834198	0.373
ENSG00000119138	KLF9	9	72999503	73029540	0.373
ENSG00000156515	HK1	10	71029740	71161638	0.374
ENSG00000161091	MFSD12	19	3538259	3574288	0.374
ENSG00000145626	UGT3A1	5	35951112	36001130	0.374
ENSG00000243896	OR2A7	7	143955700	143956815	0.374
ENSG00000221823	PPP3R1	2	68405989	68483369	0.374
ENSG00000180999	C1orf105	1	172389828	172437971	0.374
ENSG00000162722	TRIM58	1	248020501	248041507	0.374
ENSG00000134940	ACRV1	11	125541417	125551018	0.374
ENSG00000184908	CLCNKB	1	16370272	16383803	0.374
ENSG00000131981	LGALS3	14	55590828	55612126	0.374
ENSG00000137225	CAPN11	6	44126548	44152139	0.374
ENSG00000148386	LCN9	9	138555168	138558268	0.374
ENSG00000139797	RNF113B	13	98828039	98829519	0.374
ENSG00000125148	MT2A	16	56642111	56643409	0.374
ENSG00000165410	CFL2	14	35179593	35184029	0.374
ENSG00000106384	MOGAT3	7	100838288	100844302	0.374
ENSG00000130956	HABP4	9	99212483	99253618	0.374
ENSG00000120992	LYPLA1	8	54958938	55014577	0.374
ENSG00000139344	AMDHD1	12	96337071	96362370	0.375
ENSG00000152463	OLAH	10	15074226	15115851	0.375
ENSG00000229183	PGA4	11	60989688	61018929	0.375
ENSG00000256713	PGA5	11	61008514	61018920	0.375
ENSG00000168143	FAM83B	6	54711569	54806820	0.375
ENSG00000129932	DOHH	19	3490819	3500938	0.375
ENSG00000188921	PTPLAD2	9	20995306	21031635	0.375
ENSG00000100575	TIMM9	14	58875212	58894332	0.375
ENSG00000143882	ATP6V1C2	2	10861775	10925236	0.375
ENSG00000152795	HNRNPDL	4	83343717	83351294	0.375
ENSG00000188488	SERPINA5	14	95027779	95059457	0.375
ENSG00000258052	AC025263.3	12	70195449	70249143	0.375
ENSG00000130762	ARHGEF16	1	3370990	3397677	0.375
ENSG00000196505	GDAP2	1	118406107	118472253	0.375
ENSG00000189376	C8orf76	8	124232196	124253638	0.375
ENSG00000256073	C21orf119	21	33765439	33766254	0.375
ENSG00000110492	MDK	11	46402306	46405375	0.375
ENSG00000205060	SLC35B4	7	133974084	134001803	0.375
ENSG00000108242	CYP2C18	10	96443251	96495947	0.375
ENSG00000087903	RFX2	19	5993175	6199583	0.376
ENSG00000144045	DQX1	2	74745258	74753463	0.376
ENSG00000110243	APOA5	11	116660083	116663136	0.376
ENSG00000189013	KIR2DL4	19	55236002	55325972	0.376
ENSG00000168724	DNAJC21	5	34929698	34959069	0.376
ENSG00000110090	CPT1A	11	68522088	68611878	0.376
ENSG00000144802	NFKBIZ	3	101546835	101579866	0.376
ENSG00000198523	PLN	6	118869461	118881893	0.376
ENSG00000128422	KRT17	17	39775689	39781094	0.376
ENSG00000179840	C1orf200	1	9712668	9714644	0.376
ENSG00000150764	DIXDC1	11	111797868	111893308	0.376
ENSG00000196705	ZNF431	19	21324827	21373034	0.376
ENSG00000163424	C3orf30	3	118864997	118878889	0.376
ENSG00000254737	OR10G4	11	123886282	123887217	0.376
ENSG00000159348	CYB5R1	1	202930997	202936408	0.376
ENSG00000204049	AL391421.1	10	79626633	79629368	0.376
ENSG00000136754	ABI1	10	27035522	27150016	0.376
ENSG00000182591	KRTAP11-1	21	32252966	32253874	0.376
ENSG00000140470	ADAMTS17	15	100511794	100882210	0.376
ENSG00000186166	CCDC84	11	118868852	118886501	0.377
ENSG00000186190	BPIFB3	20	31643230	31661434	0.377
ENSG00000104435	STMN2	8	80523049	80578410	0.377
ENSG00000076554	TPD52	8	80870571	81143467	0.377
ENSG00000168890	TMEM150A	2	85825671	85830319	0.377
ENSG00000120217	CD274	9	5450503	5470566	0.377
ENSG00000105676	ARMC6	19	19144384	19170563	0.377
ENSG00000115942	ORC2	2	201773696	201828403	0.377
ENSG00000006788	MYH13	17	10201401	10276447	0.377
ENSG00000114779	ABHD14B	3	52002526	52017425	0.377
ENSG00000174599	TRAM1L1	4	118004718	118006736	0.377
ENSG00000070087	PFN2	3	149682691	149768575	0.377
ENSG00000128487	SPECC1	17	19912657	20222339	0.377
ENSG00000269955	LUC7L2	7	139026106	139107345	0.377
ENSG00000166451	CENPN	16	81040103	81066719	0.377
ENSG00000106537	TSPAN13	7	16793160	16824161	0.377
ENSG00000076706	MCAM	11	119179241	119192231	0.377
ENSG00000062370	ZNF112	19	44830708	44871377	0.377
ENSG00000170953	OR8B12	11	124412578	124413575	0.377
ENSG00000172752	COL6A5	3	130064359	130203688	0.377
ENSG00000173372	C1QA	1	22962999	22966101	0.377
ENSG00000142937	RPS8	1	45240923	45244451	0.377
ENSG00000186881	OR13F1	9	107266455	107267547	0.377
ENSG00000115165	CYTIP	2	158271131	158345473	0.378
ENSG00000101160	CTSZ	20	57570240	57582302	0.378
ENSG00000106804	C5	9	123714616	123812554	0.378
ENSG00000162592	CCDC27	1	3668962	3688209	0.378
ENSG00000174792	C4orf26	4	76481258	76491095	0.378
ENSG00000164082	GRM2	3	51741086	51752629	0.378
ENSG00000196787	HIST1H2AG	6	27100832	27103070	0.378
ENSG00000268927	FLJ00418	16	70695570	70699739	0.378
ENSG00000122304	PRM2	16	11369496	11370337	0.378
ENSG00000137074	APTX	9	32972604	33025166	0.378
ENSG00000175520	UBQLN3	11	5528530	5531215	0.378
ENSG00000204390	HSPA1L	6	31777396	31783437	0.378
ENSG00000181143	MUC16	19	8959520	9092018	0.378
ENSG00000221989	OR2A2	7	143806607	143807657	0.378
ENSG00000121270	ABCC11	16	48200821	48281479	0.378
ENSG00000154493	C10orf90	10	128113566	128359079	0.378
ENSG00000094963	FMO2	1	171154347	171181822	0.378
ENSG00000115590	IL1R2	2	102608306	102645006	0.378
ENSG00000196792	STRN3	14	31363005	31495607	0.378
ENSG00000163510	CWC22	2	180809603	180871840	0.378
ENSG00000188313	PLSCR1	3	146232967	146262651	0.379
ENSG00000196839	ADA	20	43248163	43280874	0.379
ENSG00000124587	PEX6	6	42931608	42946958	0.379
ENSG00000249773	MRPS17	7	55954970	56022932	0.379
ENSG00000256223	ZNF10	12	133707161	133736051	0.379
ENSG00000174500	GCSAM	3	111839688	111852152	0.379
ENSG00000132478	UNK	17	73780681	73821886	0.379
ENSG00000185024	BRF1	14	105675623	105781926	0.379
ENSG00000188152	NUTM2G	9	99690592	99702535	0.379
ENSG00000074660	SCARF1	17	1537152	1549041	0.38
ENSG00000006740	ARHGAP44	17	12692856	12894960	0.38
ENSG00000105392	CRX	19	48322703	48346587	0.38
ENSG00000187498	COL4A1	13	110801318	110959496	0.38
ENSG00000165566	AMER2	13	25735822	25746426	0.38
ENSG00000143493	INTS7	1	212113741	212208884	0.38
ENSG00000058272	PPP1R12A	12	80167343	80329240	0.38
ENSG00000168828	OR13J1	9	35869375	35870461	0.38
ENSG00000131068	DEFB118	20	29956421	29961726	0.38
ENSG00000188976	NOC2L	1	879584	894689	0.38
ENSG00000126088	UROD	1	45477819	45481247	0.38
ENSG00000127980	PEX1	7	92116334	92157845	0.38
ENSG00000112079	STK38	6	36461669	36515247	0.38
ENSG00000197887	OR1S2	11	57970674	57971653	0.38
ENSG00000177675	CD163L1	12	7499281	7632493	0.38
ENSG00000036257	CUL3	2	225334867	225450110	0.38
ENSG00000183734	ASCL2	11	2289725	2292182	0.38
ENSG00000107147	KCNT1	9	138594031	138684992	0.381
ENSG00000110047	EHD1	11	64619114	64655768	0.381
ENSG00000263711	RP11-169F17.1	18	70818476	70931715	0.381
ENSG00000169208	OR10G3	14	22037934	22038875	0.381
ENSG00000150873	C2orf50	2	11273179	11286916	0.381
ENSG00000156026	MCU	10	74451889	74647452	0.381
ENSG00000139631	CSAD	12	53551447	53575135	0.381
ENSG00000102910	LONP2	16	48278207	48397033	0.381
ENSG00000183172	SMDT1	22	42475695	42480288	0.381
ENSG00000165269	AQP7	9	33384765	33402643	0.381
ENSG00000075539	FRYL	4	48499378	48782339	0.381
ENSG00000244623	OR2AE1	7	99473610	99474680	0.381
ENSG00000196937	FAM3C	7	120988905	121036418	0.381
ENSG00000113638	TTC33	5	40714577	40756077	0.381
ENSG00000198732	SMOC1	14	70320848	70499083	0.382
ENSG00000070882	OSBPL3	7	24836158	25021253	0.382
ENSG00000258869	RP11-204N11.1	14	98215601	98230326	0.382
ENSG00000185149	NPY2R	4	156129781	156138230	0.382
ENSG00000155393	HEATR3	16	50099852	50140298	0.382
ENSG00000128322	IGLL1	22	23915312	23922495	0.382
ENSG00000112159	MDN1	6	90352218	90529442	0.382
ENSG00000136167	LCP1	13	46700055	46786006	0.382
ENSG00000163631	ALB	4	74262831	74287129	0.382
ENSG00000133028	SCO1	17	10583654	10601692	0.382
ENSG00000166157	TPTE	21	10906201	11029719	0.382
ENSG00000170627	GTSF1	12	54849734	54867386	0.382
ENSG00000269693	CTD-2192J16.20	19	12636534	12691789	0.382
ENSG00000162992	NEUROD1	2	182537815	182545603	0.382
ENSG00000011021	CLCN6	1	11866207	11903201	0.383
ENSG00000168385	2025-09-02	2	242254515	242293442	0.383
ENSG00000109205	ODAM	4	71062213	71070293	0.383
ENSG00000245888	CTD-3203P2.2	16	27279526	27301813	0.383
ENSG00000164220	F2RL2	5	75911307	75919259	0.383
ENSG00000255537	AP000708.1	11	125365110	125369424	0.383
ENSG00000135744	AGT	1	230838269	230850043	0.383
ENSG00000185633	NDUFA4L2	12	57628686	57634498	0.383
ENSG00000214109	AC008686.1	19	13890884	13900972	0.383
ENSG00000174059	CD34	1	208057594	208084747	0.383
ENSG00000182177	ASB18	2	237102095	237173052	0.384
ENSG00000108786	HSD17B1	17	40701232	40707231	0.384
ENSG00000183657	PP13439	3	171509580	171527714	0.384
ENSG00000205174	C7orf66	7	108524032	108524644	0.384
ENSG00000197608	ZNF841	19	52567719	52599018	0.384
ENSG00000100209	HSCB	22	29138019	29153503	0.384
ENSG00000161642	ZNF385A	12	54762917	54785082	0.384
ENSG00000162086	ZNF75A	16	3355406	3368852	0.384
ENSG00000140519	RHCG	15	89998680	90039844	0.384
ENSG00000105202	FBL	19	40325098	40337054	0.385
ENSG00000139112	GABARAPL1	12	10365057	10375727	0.385
ENSG00000074706	IPCEF1	6	154475631	154677926	0.385
ENSG00000077238	IL4R	16	27324989	27376099	0.385
ENSG00000165898	ISCA2	14	74960423	74963809	0.385
ENSG00000174083	PIK3R6	17	8706041	8770994	0.385
ENSG00000269067	ZNF728	19	23158270	23185978	0.385
ENSG00000136021	SCYL2	12	100660918	100735502	0.385
ENSG00000198517	MAFK	7	1570350	1582679	0.385
ENSG00000204246	OR13C3	9	107298030	107299137	0.385
ENSG00000029639	TFB1M	6	155578643	155635627	0.385
ENSG00000169994	MYO7B	2	128293378	128395304	0.385
ENSG00000114520	SNX4	3	125165495	125239041	0.385
ENSG00000144063	MALL	2	110841447	110874143	0.386
ENSG00000048140	TSPAN17	5	176074388	176086058	0.386
ENSG00000138395	CDK15	2	202655184	202760273	0.386
ENSG00000110195	FOLR1	11	71900602	71907345	0.386
ENSG00000139613	SMARCC2	12	56556767	56583351	0.386
ENSG00000142405	NLRP12	19	54296857	54327648	0.386
ENSG00000186185	KIF18B	17	43002077	43025082	0.386
ENSG00000196843	ARID5A	2	97202480	97218375	0.386
ENSG00000267848	AL118506.1	20	62585007	62585495	0.386
ENSG00000118507	AKAP7	6	131456806	131604675	0.386
ENSG00000102981	PARD6A	16	67694849	67696681	0.386
ENSG00000099246	RAB18	10	27793197	27831143	0.386
ENSG00000182827	ACBD3	1	226332380	226374431	0.386
ENSG00000052126	PLEKHA5	12	19282648	19529334	0.386
ENSG00000168026	TTC21A	3	39149152	39180394	0.386
ENSG00000228716	DHFR	5	79922047	79950802	0.386
ENSG00000166183	ASPG	14	104552016	104579098	0.386
ENSG00000176177	ENTHD1	22	40139049	40289868	0.386
ENSG00000167716	WDR81	17	1619817	1641893	0.386
ENSG00000146278	PNRC1	6	89790470	89794879	0.386
ENSG00000113303	BTNL8	5	180326077	180377906	0.386
ENSG00000269295	AL358113.1	9	71869331	71869642	0.387
ENSG00000135999	EPC2	2	149402009	149545130	0.387
ENSG00000213398	LCAT	16	67973653	67978034	0.387
ENSG00000127507	EMR2	19	14843205	14889353	0.387
ENSG00000174004	NRROS	3	196366557	196388875	0.387
ENSG00000126243	LRFN3	19	36426260	36436669	0.388
ENSG00000008118	CAMK1G	1	209757062	209787283	0.388
ENSG00000147536	GINS4	8	41386725	41402565	0.388
ENSG00000165480	SKA3	13	21727734	21750741	0.388
ENSG00000176236	C10orf111	10	15137384	15139318	0.388
ENSG00000039319	ZFYVE16	5	79703832	79775169	0.388
ENSG00000105613	MAST1	19	12944765	12985765	0.388
ENSG00000104237	RP1	8	55528627	55543394	0.388
ENSG00000197081	IGF2R	6	160390131	160534539	0.388
ENSG00000109065	NAT9	17	72766686	72772506	0.388
ENSG00000167965	MLST8	16	2254249	2259417	0.388
ENSG00000117425	PTCH2	1	45285516	45308735	0.388
ENSG00000090470	PDCD7	15	65409717	65426174	0.389
ENSG00000135124	P2RX4	12	121647660	121671909	0.389
ENSG00000267908	ZSCAN5D	19	56751773	56758863	0.389
ENSG00000119943	PYROXD2	10	100143322	100174941	0.389
ENSG00000188032	C19orf67	19	14192431	14196687	0.389
ENSG00000128268	MGAT3	22	39853349	39888199	0.389
ENSG00000171885	AQP4	18	24432002	24445782	0.389
ENSG00000183258	DDX41	5	176938578	176944470	0.389
ENSG00000149403	GRIK4	11	120382468	120859613	0.389
ENSG00000150045	KLRF1	12	9980077	9997606	0.389
ENSG00000141698	NT5C3B	17	39981335	39992523	0.389
ENSG00000151694	ADAM17	2	9628615	9695921	0.389
ENSG00000144043	TEX261	2	71213068	71222075	0.389
ENSG00000158714	SLAMF8	1	159796540	159807039	0.39
ENSG00000175449	RFESD	5	94982458	95020477	0.39
ENSG00000136758	YME1L1	10	27399383	27444195	0.39
ENSG00000138061	CYP1B1	2	38294116	38337044	0.39
ENSG00000166796	LDHC	11	18433854	18473605	0.39
ENSG00000172232	AZU1	19	825097	832017	0.39
ENSG00000171501	OR1N2	9	125315391	125316493	0.39
ENSG00000069329	VPS35	16	46690054	46723430	0.39
ENSG00000135315	KIAA1009	6	84833960	84937353	0.39
ENSG00000181786	ACTL9	19	8807751	8809172	0.39
ENSG00000183454	GRIN2A	16	9852376	10276611	0.39
ENSG00000075131	TIPIN	15	66628544	66679084	0.39
ENSG00000139725	RHOF	12	122215664	122241309	0.39
ENSG00000174628	IQCK	16	19727778	19868907	0.39
ENSG00000135457	TFCP2	12	51487446	51566926	0.39
ENSG00000197586	ENTPD6	20	25176329	25207365	0.39
ENSG00000173875	ZNF791	19	12721732	12742735	0.39
ENSG00000052850	ALX4	11	44281994	44331716	0.39
ENSG00000265352	RP11-723G8.2	18	69399851	69455364	0.39
ENSG00000039600	SOX30	5	157052687	157098488	0.391
ENSG00000181074	OR52N4	11	5775923	5776959	0.391
ENSG00000226364	AC102948.2	17	50939481	50976948	0.391
ENSG00000130396	MLLT4	6	168227602	168372703	0.391
ENSG00000157657	ZNF618	9	116638562	116818871	0.391
ENSG00000181744	C3orf58	3	143690640	143767561	0.391
ENSG00000152154	TMEM178A	2	39892122	39945103	0.391
ENSG00000132661	NXT1	20	23331373	23335414	0.391
ENSG00000179431	FJX1	11	35639735	35642419	0.391
ENSG00000160113	NR2F6	19	17342692	17356749	0.391
ENSG00000197019	SERTAD1	19	40927499	40931932	0.391
ENSG00000204149	AGAP6	10	51748078	51770259	0.391
ENSG00000197706	OR6C74	12	55640982	55642086	0.391
ENSG00000164951	PDP1	8	94870035	94938294	0.392
ENSG00000185002	RFX6	6	117198375	117253326	0.392
ENSG00000151461	UPF2	10	11962021	12085169	0.392
ENSG00000132300	PTCD3	2	86333305	86369280	0.392
ENSG00000152270	PDE3B	11	14665269	14892350	0.392
ENSG00000066379	ZNRD1	6	30026676	30032686	0.392
ENSG00000127366	TAS2R5	7	141490017	141491166	0.392
ENSG00000176454	LPCAT4	15	34651106	34659479	0.392
ENSG00000050344	NFE2L3	7	26191860	26226745	0.392
ENSG00000166261	ZNF202	11	123594885	123612383	0.392
ENSG00000143751	SDE2	1	226170403	226187032	0.392
ENSG00000115468	EFHD1	2	233470767	233547491	0.392
ENSG00000171307	ZDHHC16	10	99205927	99217127	0.392
ENSG00000091972	CD200	3	112051194	112081659	0.392
ENSG00000083093	PALB2	16	23614488	23652631	0.392
ENSG00000101680	LAMA1	18	6941743	7117813	0.392
ENSG00000152669	CCNO	5	54526980	54529508	0.392
ENSG00000205560	CPT1B	22	51007290	51017899	0.392
ENSG00000051128	HOMER3	19	19040010	19052070	0.392
ENSG00000070047	PHRF1	11	576486	612222	0.392
ENSG00000185499	MUC1	1	155158300	155162707	0.392
ENSG00000090554	FLT3LG	19	49977464	49989488	0.392
ENSG00000118418	HMGN3	6	79910962	79944406	0.393
ENSG00000162399	BSND	1	55464606	55476556	0.393
ENSG00000107021	TBC1D13	9	131549483	131572711	0.393
ENSG00000162542	TMCO4	1	20008706	20126438	0.393
ENSG00000186106	ANKRD46	8	101521980	101572012	0.393
ENSG00000144868	TMEM108	3	132757235	133116636	0.393
ENSG00000249109	RP11-1026M7.2	5	177209198	177221397	0.393
ENSG00000033800	PIAS1	15	68346517	68483096	0.393
ENSG00000268556	AC012360.1	2	105867759	105869601	0.393
ENSG00000059769	DNAJC25	9	114393632	114432508	0.393
ENSG00000244115	DNAJC25-GNG10	9	114393666	114432509	0.393
ENSG00000104979	C19orf53	19	13884982	13889276	0.393
ENSG00000182919	C11orf54	11	93474757	93497915	0.393
ENSG00000269205	AC005606.1	16	2031633	2032918	0.393
ENSG00000205810	KLRC3	12	10564911	10573194	0.393
ENSG00000148908	RGS10	10	121259340	121302220	0.393
ENSG00000197415	VEPH1	3	156977531	157251408	0.393
ENSG00000089169	RPH3A	12	113008184	113336686	0.393
ENSG00000160294	MCM3AP	21	47655047	47706211	0.393
ENSG00000183695	MRGPRX2	11	19076002	19082228	0.393
ENSG00000185087	FAM169B	15	98980391	99057611	0.393
ENSG00000124380	SNRNP27	2	70120692	70132707	0.394
ENSG00000078898	BPIFB2	20	31595406	31611515	0.394
ENSG00000105556	MIER2	19	305575	344798	0.394
ENSG00000135679	MDM2	12	69201956	69239214	0.394
ENSG00000148584	A1CF	10	52559169	52645435	0.394
ENSG00000104412	EMC2	8	109455830	109499145	0.394
ENSG00000163705	FANCD2OS	3	10123001	10149915	0.394
ENSG00000108294	PSMB3	17	36908989	36920484	0.394
ENSG00000184374	COLEC10	8	120007691	120118821	0.394
ENSG00000167261	DPEP2	16	68021297	68034489	0.394
ENSG00000140854	KATNB1	16	57769642	57791162	0.394
ENSG00000128191	DGCR8	22	20067755	20099400	0.394
ENSG00000269089	AP003733.1	11	61735453	61736755	0.394
ENSG00000168288	MMADHC	2	150426148	150444330	0.394
ENSG00000129084	PSMA1	11	14515329	14665181	0.394
ENSG00000164074	C4orf29	4	128886461	128960866	0.395
ENSG00000077044	DGKD	2	234263153	234380750	0.395
ENSG00000105767	CADM4	19	44126520	44143991	0.395
ENSG00000154059	IMPACT	18	22006580	22033499	0.395
ENSG00000224870	RP4-758J18.2	1	1334902	1337426	0.395
ENSG00000135821	GLUL	1	182350839	182361341	0.395
ENSG00000169271	HSPB3	5	53751445	53752207	0.395
ENSG00000149564	ESAM	11	124622026	124632186	0.395
ENSG00000153214	TMEM87B	2	112812800	112876895	0.395
ENSG00000103522	IL21R	16	27413483	27462115	0.395
ENSG00000019102	VSIG2	11	124617368	124622134	0.395
ENSG00000184408	KCND2	7	119913722	120390385	0.395
ENSG00000105855	ITGB8	7	20370325	20455377	0.395
ENSG00000118600	TMEM5	12	64173583	64203338	0.395
ENSG00000130590	SAMD10	20	62605466	62611361	0.395
ENSG00000170340	B3GNT2	2	62423248	62451866	0.395
ENSG00000154864	PIEZO2	18	10666480	11148587	0.396
ENSG00000156136	DCK	4	71858255	71896631	0.396
ENSG00000184979	USP18	22	18632666	18660164	0.396
ENSG00000108961	RANGRF	17	8191815	8193410	0.396
ENSG00000168314	MOBP	3	39508689	39570970	0.396
ENSG00000124159	MATN4	20	43922085	43937169	0.396
ENSG00000177191	B3GNT8	19	41931264	41934635	0.396
ENSG00000102580	DNAJC3	13	96329393	96447243	0.396
ENSG00000188379	IFNA2	9	21384254	21385396	0.396
ENSG00000100095	SEZ6L	22	26565440	26779562	0.396
ENSG00000124157	SEMG2	20	43849941	43853099	0.396
ENSG00000151151	IPMK	10	59951278	60027694	0.396
ENSG00000163932	PRKCD	3	53190025	53226733	0.396
ENSG00000143199	ADCY10	1	167778625	167883453	0.396
ENSG00000183048	SLC25A10	17	79670404	79688042	0.396
ENSG00000100100	PIK3IP1	22	31677579	31688520	0.397
ENSG00000135002	RFK	9	79000433	79009433	0.397
ENSG00000084636	COL16A1	1	32117848	32169920	0.397
ENSG00000121774	KHDRBS1	1	32479430	32526451	0.397
ENSG00000258474	RP11-187E13.1	14	32414059	32419588	0.397
ENSG00000270099	RP11-248J23.7	10	97620305	97684601	0.397
ENSG00000158220	ESYT3	3	138153428	138200528	0.397
ENSG00000250709	CCDC169-SOHLH2	13	36742931	36871979	0.397
ENSG00000112984	KIF20A	5	137514408	137523404	0.397
ENSG00000113569	NUP155	5	37288239	37371283	0.397
ENSG00000233816	IFNA13	9	21367371	21368075	0.397
ENSG00000164120	HPGD	4	175411328	175444305	0.397
ENSG00000134853	PDGFRA	4	55095264	55164414	0.397
ENSG00000172551	MUCL1	12	55224303	55252177	0.397
ENSG00000105829	BET1	7	93592074	93633694	0.397
ENSG00000268635	DKFZP434E1119	11	77184416	77188074	0.397
ENSG00000146223	RPL7L1	6	42847356	42857663	0.397
ENSG00000198083	KRTAP9-9	17	39411636	39412616	0.398
ENSG00000168092	PAFAH1B2	11	117014983	117047610	0.398
ENSG00000164512	ANKRD55	5	55395507	55529186	0.398
ENSG00000176771	NCKAP5	2	133429374	134326034	0.398
ENSG00000136631	VPS45	1	150039369	150117505	0.398
ENSG00000176919	C8G	9	139839698	139841426	0.398
ENSG00000119899	SLC17A5	6	74303102	74363878	0.398
ENSG00000073008	PVR	19	45147098	45166850	0.398
ENSG00000183273	CCDC60	12	119772517	119978852	0.398
ENSG00000182107	TMEM30B	14	61744088	61748558	0.398
ENSG00000106013	ANKRD7	7	117854727	117882785	0.398
ENSG00000168658	VWA3B	2	98703579	98929762	0.398
ENSG00000175229	GAL3ST3	11	65809423	65816651	0.398
ENSG00000181609	OR52D1	11	5509915	5510979	0.398
ENSG00000178896	EXOSC4	8	145133529	145135550	0.399
ENSG00000166959	MS4A8	11	60467047	60483284	0.399
ENSG00000172901	AQPEP	5	115298151	115363316	0.399
ENSG00000100739	BDKRB1	14	96722161	96735304	0.399
ENSG00000122873	CISD1	10	60028818	60049346	0.399
ENSG00000177989	ODF3B	22	50968139	50971009	0.399
ENSG00000258987	RP11-131H24.4	14	94405901	94410475	0.399
ENSG00000078808	SDF4	1	1152288	1167411	0.399
ENSG00000168502	SOGA2	18	8705659	8832776	0.399
ENSG00000124232	RBPJL	20	43935491	43945803	0.399
ENSG00000152592	DMP1	4	88571459	88585513	0.399
ENSG00000132016	C19orf57	19	13993161	14017265	0.399
ENSG00000171298	GAA	17	78075355	78093678	0.399
ENSG00000128383	APOBEC3A	22	39348746	39359188	0.399
ENSG00000160193	WDR4	21	44263204	44299678	0.399
ENSG00000111261	MANSC1	12	12482198	12503475	0.399
ENSG00000163749	CCDC158	4	77234154	77343021	0.399
ENSG00000268111	AL031663.1	20	44095910	44107452	0.399
ENSG00000138587	MNS1	15	56713742	56757335	0.4
ENSG00000119048	UBE2B	5	133706870	133727683	0.4
ENSG00000163915	C3orf65	3	185430316	185447575	0.4
ENSG00000121236	TRIM6	11	5617339	5634188	0.4
ENSG00000198580	AC073343.1	7	6713376	6715991	0.4
ENSG00000163161	ERCC3	2	128014866	128051752	0.4
ENSG00000127191	TRAF2	9	139776364	139821059	0.4
ENSG00000170537	TMC7	16	18995256	19075264	0.4
ENSG00000099998	GGT5	22	24615622	24641110	0.4
ENSG00000251012	RP11-484M3.5	3	118866222	118906654	0.4
ENSG00000071894	CPSF1	8	145618444	145634753	0.4
ENSG00000240871	KRTAP4-7	17	39240459	39241396	0.4
ENSG00000161850	KRT82	12	52787715	52800139	0.401
ENSG00000175911	AC127496.1	17	78977135	78978932	0.401
ENSG00000130775	THEMIS2	1	28199055	28213196	0.401
ENSG00000184489	PTP4A3	8	142402093	142441620	0.401
ENSG00000105063	PPP6R1	19	55741148	55770363	0.401
ENSG00000087008	ACOX3	4	8368009	8442450	0.401
ENSG00000256500	RP11-73M18.2	14	104029299	104152261	0.401
ENSG00000020426	MNAT1	14	61201460	61436671	0.401
ENSG00000106066	CPVL	7	29034847	29235067	0.401
ENSG00000130300	PLVAP	19	17462257	17488159	0.401
ENSG00000091986	CCDC80	3	112323407	112368377	0.401
ENSG00000147454	SLC25A37	8	23386318	23432976	0.402
ENSG00000181458	TMEM45A	3	100211463	100296288	0.402
ENSG00000272442	RP11-444E17.6	6	44240931	44346694	0.402
ENSG00000112796	ENPP5	6	46126924	46138708	0.402
ENSG00000149577	SIDT2	11	117049449	117068160	0.402
ENSG00000113657	DPYSL3	5	146770374	146889619	0.402
ENSG00000141194	OR4D1	17	56232494	56233517	0.402
ENSG00000171217	CLDN20	6	155585147	155597682	0.402
ENSG00000134061	CD180	5	66478103	66492627	0.402
ENSG00000137259	HIST1H2AB	6	26033320	26033796	0.402
ENSG00000103121	CMC2	16	81009698	81053875	0.402
ENSG00000122180	MYOG	1	203052260	203055164	0.402
ENSG00000198538	ZNF28	19	53300662	53360853	0.402
ENSG00000135905	DOCK10	2	225629807	225907162	0.402
ENSG00000153317	ASAP1	8	131064353	131455906	0.402
ENSG00000082397	EPB41L3	18	5392383	5630699	0.402
ENSG00000197046	SIGLEC15	18	43405477	43424045	0.402
ENSG00000222047	C10orf55	10	75669727	75682535	0.402
ENSG00000196466	ZNF799	19	12500830	12512085	0.402
ENSG00000136490	LIMD2	17	61773262	61778532	0.402
ENSG00000162746	FCRLB	1	161691353	161697933	0.402
ENSG00000131097	HIGD1B	17	42923721	42927848	0.403
ENSG00000137463	MGARP	4	140187317	140201492	0.403
ENSG00000006555	TTC22	1	55245385	55266940	0.403
ENSG00000168275	COA6	1	234509202	234519795	0.403
ENSG00000166596	WDR16	17	9479944	9546776	0.403
ENSG00000145879	SPINK7	5	147691982	147695485	0.403
ENSG00000141569	TRIM65	17	73876416	73893084	0.403
ENSG00000272104	XXcos-LUCA11.5	3	50388323	50405354	0.403
ENSG00000175868	CALCB	11	14926543	15103888	0.403
ENSG00000136247	ZDHHC4	7	6617065	6629005	0.403
ENSG00000113749	HRH2	5	175085033	175113245	0.404
ENSG00000173511	VEGFB	11	64002010	64006259	0.404
ENSG00000172201	ID4	6	19837617	19840915	0.404
ENSG00000133574	GIMAP4	7	150264365	150271041	0.404
ENSG00000160505	NLRP4	19	56347944	56393220	0.404
ENSG00000085377	PREP	6	105725440	105850959	0.404
ENSG00000159423	ALDH4A1	1	19197926	19229275	0.404
ENSG00000163060	TEKT4	2	95537178	95542574	0.404
ENSG00000112651	MRPL2	6	43021767	43027544	0.405
ENSG00000126337	KRT36	17	39642388	39648798	0.405
ENSG00000134259	NGF	1	115828539	115880857	0.405
ENSG00000105928	DFNA5	7	24737972	24809244	0.405
ENSG00000188004	C1orf204	1	159804264	159825137	0.405
ENSG00000159885	ZNF222	19	44529494	44537265	0.405
ENSG00000101353	MROH8	20	35729629	35807991	0.405
ENSG00000144406	UNC80	2	210636717	210864024	0.405
ENSG00000166669	ATF7IP2	16	10420291	10577495	0.405
ENSG00000256394	ASIC5	4	156750881	156787425	0.405
ENSG00000171119	NRTN	19	5823813	5828335	0.405
ENSG00000078043	PIAS2	18	44388353	44500123	0.405
ENSG00000170584	NUDCD2	5	162873532	162887146	0.405
ENSG00000255223	OR5M11	11	56309746	56310757	0.405
ENSG00000170571	EMB	5	49692026	49739082	0.405
ENSG00000103154	NECAB2	16	84002237	84036381	0.405
ENSG00000103647	CORO2B	15	68871308	69020145	0.405
ENSG00000100055	CYTH4	22	37678068	37711382	0.405
ENSG00000136235	GPNMB	7	23275586	23314727	0.405
ENSG00000120669	SOHLH2	13	36742345	36871979	0.405
ENSG00000118960	HS1BP3	2	20760208	20850849	0.406
ENSG00000131848	ZSCAN5A	19	56732681	56879752	0.406
ENSG00000167754	KLK5	19	51446559	51456349	0.406
ENSG00000116984	MTR	1	236958610	237067281	0.406
ENSG00000006125	AP2B1	17	33905065	34053436	0.406
ENSG00000224383	C17orf72	17	62075711	62081664	0.406
ENSG00000166912	MTMR10	15	31231144	31283810	0.406
ENSG00000243317	C7orf73	7	135347244	135378166	0.407
ENSG00000143171	RXRG	1	165370159	165414433	0.407
ENSG00000153201	RANBP2	2	109335937	109402267	0.407
ENSG00000166257	SCN3B	11	123499895	123525952	0.407
ENSG00000126467	TSKS	19	50243010	50266587	0.407
ENSG00000167685	ZNF444	19	56643968	56672262	0.407
ENSG00000188674	C2orf80	2	209030067	209054797	0.407
ENSG00000213494	CCL14	17	34310327	34329100	0.407
ENSG00000147533	GOLGA7	8	41347915	41368499	0.407
ENSG00000172331	BPGM	7	134331560	134364565	0.407
ENSG00000143669	LYST	1	235824341	236046940	0.407
ENSG00000099957	P2RX6	22	21364097	21383119	0.407
ENSG00000177885	GRB2	17	73314157	73401790	0.407
ENSG00000082068	WDR70	5	37379314	37753537	0.407
ENSG00000171823	FBXL14	12	1675159	1703331	0.407
ENSG00000162378	ZYG11B	1	53192126	53293014	0.407
ENSG00000162819	BROX	1	222885895	222908538	0.407
ENSG00000037897	METTL1	12	58162254	58166576	0.407
ENSG00000123146	CD97	19	14491313	14519537	0.407
ENSG00000174226	SNX31	8	101585116	101675643	0.407
ENSG00000268614	CTD-2207O23.10	19	7598481	7604945	0.408
ENSG00000215504	AP000974.1	11	85563600	85565986	0.408
ENSG00000100580	TMED8	14	77801364	77843452	0.408
ENSG00000261190	C16orf97	16	52039399	52112386	0.408
ENSG00000104835	SARS2	19	39405906	39440495	0.408
ENSG00000269547	CTC-360G5.8	19	39406044	39440495	0.408
ENSG00000094880	CDC23	5	137523339	137549032	0.408
ENSG00000171763	SPATA5L1	15	45694529	45713617	0.408
ENSG00000116266	STXBP3	1	109289296	109352148	0.408
ENSG00000160094	ZNF362	1	33722146	33766320	0.408
ENSG00000075461	CACNG4	17	64961026	65029514	0.408
ENSG00000059588	TARBP1	1	234527059	234614849	0.408
ENSG00000171484	OR1B1	9	125390858	125391852	0.408
ENSG00000118733	OLFM3	1	102268130	102462586	0.408
ENSG00000116218	NPHS2	1	179519674	179545087	0.408
ENSG00000171488	LRRC8C	1	90098631	90235462	0.408
ENSG00000174111	SOCS7	17	36508111	36556019	0.408
ENSG00000053372	MRTO4	1	19578033	19586622	0.408
ENSG00000171540	OTP	5	76924538	76935513	0.409
ENSG00000161574	CCL15-CCL14	17	34310692	34328660	0.409
ENSG00000262660	SLC25A10	17	79670401	79687569	0.409
ENSG00000185917	SETD4	21	37406839	37451687	0.409
ENSG00000110075	PPP6R3	11	68228186	68382802	0.409
ENSG00000111481	COPZ1	12	54694986	54745633	0.409
ENSG00000116205	TCEANC2	1	54519260	54578192	0.409
ENSG00000269415	NPCDR1	3	59957215	59957583	0.409
ENSG00000109471	IL2	4	123372625	123377880	0.409
ENSG00000182983	ZNF662	3	42947223	42960825	0.409
ENSG00000143337	TOR1AIP1	1	179851177	179894135	0.409
ENSG00000156508	EEF1A1	6	74225473	74233520	0.409
ENSG00000149196	C11orf73	11	86013253	86056969	0.409
ENSG00000125347	IRF1	5	131817301	131826490	0.41
ENSG00000145555	MYO10	5	16665395	16936372	0.41
ENSG00000188807	TMEM201	1	9648932	9674935	0.41
ENSG00000182083	OR6B2	2	240968841	240969906	0.41
ENSG00000143742	SRP9	1	225965531	225978168	0.41
ENSG00000102901	CENPT	16	67862060	67881714	0.41
ENSG00000164631	ZNF12	7	6728064	6746554	0.41
ENSG00000159915	ZNF233	19	44754318	44779470	0.41
ENSG00000119630	PGF	14	75408537	75422487	0.41
ENSG00000133687	TMTC1	12	29653773	29937692	0.41
ENSG00000171462	DLK2	6	43418090	43424370	0.41
ENSG00000164168	TMEM184C	4	148538534	148593195	0.41
ENSG00000101638	ST8SIA5	18	44259081	44339220	0.411
ENSG00000176605	C14orf177	14	99177950	99184098	0.411
ENSG00000188800	TMCO2	1	40711619	40717363	0.411
ENSG00000230453	ANKRD18B	9	33524392	33573007	0.411
ENSG00000104368	PLAT	8	42032236	42065242	0.411
ENSG00000177398	UMODL1	21	43483068	43563563	0.411
ENSG00000087586	AURKA	20	54944445	54967393	0.411
ENSG00000115297	TLX2	2	74740590	74744274	0.411
ENSG00000125845	BMP2	20	6748311	6760927	0.411
ENSG00000223474	AL020996.1	1	26145212	26147288	0.411
ENSG00000181790	BAI1	8	143530791	143626370	0.411
ENSG00000143499	SMYD2	1	214454445	214510474	0.411
ENSG00000035928	RFC1	4	39289076	39367995	0.411
ENSG00000141568	FOXK2	17	80477589	80602538	0.411
ENSG00000168333	C8orf22	8	49966870	49988649	0.411
ENSG00000179151	EDC3	15	74922899	74988633	0.411
ENSG00000136504	KAT7	17	47865917	47906458	0.412
ENSG00000177427	MIEF2	17	18163848	18169866	0.412
ENSG00000197747	S100A10	1	151955391	151966866	0.412
ENSG00000182327	GLTPD2	17	4692254	4693685	0.412
ENSG00000164162	ANAPC10	4	145888264	146019693	0.412
ENSG00000044090	CUL7	6	43005355	43021683	0.412
ENSG00000144681	STAC	3	36421836	36589499	0.413
ENSG00000214814	FER1L6	8	124864227	125132302	0.413
ENSG00000178206	CYP4F31P	2	132044330	132050127	0.413
ENSG00000168906	MAT2A	2	85766288	85772403	0.413
ENSG00000178297	TMPRSS9	19	2389769	2426237	0.413
ENSG00000137491	SLCO2B1	11	74811608	74917594	0.413
ENSG00000146857	STRA8	7	134916731	134943244	0.413
ENSG00000214706	IFRD2	3	50325163	50330349	0.413
ENSG00000160401	C9orf117	9	130469268	130478281	0.413
ENSG00000114529	C3orf52	3	111805182	111849851	0.413
ENSG00000079435	LIPE	19	42905659	42931578	0.414
ENSG00000212901	KRTAP3-1	17	39164773	39175576	0.414
ENSG00000173431	RNASE8	14	21525981	21526614	0.414
ENSG00000213445	SIPA1	11	65405568	65418401	0.414
ENSG00000180739	S1PR5	19	10623623	10628607	0.414
ENSG00000128714	HOXD13	2	176957619	176960666	0.414
ENSG00000130675	MNX1	7	156786745	156803345	0.414
ENSG00000215704	CELA2B	1	15792404	15817895	0.414
ENSG00000163975	MFI2	3	196715492	196756687	0.414
ENSG00000214285	NPS	10	129347613	129350935	0.414
ENSG00000185220	PGBD2	1	249200395	249214145	0.414
ENSG00000130950	NUTM2F	9	97077605	97090926	0.414
ENSG00000152527	PLEKHH2	2	43864412	43995126	0.414
ENSG00000167136	ENDOG	9	131580753	131584956	0.414
ENSG00000001631	KRIT1	7	91828283	91875480	0.414
ENSG00000139154	AEBP2	12	19556979	19873735	0.414
ENSG00000180354	MTURN	7	30174426	30202378	0.414
ENSG00000250173	RP11-661C8.3	5	979480	981415	0.414
ENSG00000146281	PM20D2	6	89855769	89875284	0.414
ENSG00000104375	STK3	8	99413631	99955055	0.415
ENSG00000158555	GDPD5	11	75145685	75236948	0.415
ENSG00000259040	BLOC1S5-TXNDC5	6	7881755	8064597	0.415
ENSG00000155313	USP25	21	17102344	17252377	0.415
ENSG00000172123	SLFN12	17	33738079	33760302	0.415
ENSG00000065413	ANKRD44	2	197831741	198175897	0.415
ENSG00000101144	BMP7	20	55743804	55841685	0.415
ENSG00000151445	VIPAS39	14	77893018	77924295	0.415
ENSG00000103355	PRSS33	16	2833954	2837949	0.415
ENSG00000205707	LYRM5	12	25348150	25362579	0.415
ENSG00000160075	SSU72	1	1477053	1510249	0.415
ENSG00000067064	IDI1	10	1085848	1095110	0.415
ENSG00000013288	MAN2B2	4	6576902	6625089	0.416
ENSG00000186591	UBE2H	7	129470572	129592789	0.416
ENSG00000102962	CCL22	16	57392684	57400102	0.416
ENSG00000198171	DDRGK1	20	3170996	3185331	0.416
ENSG00000109079	TNFAIP1	17	26662628	26674035	0.416
ENSG00000196547	MAN2A2	15	91445448	91465814	0.416
ENSG00000197302	ZNF720	16	31724550	31806190	0.416
ENSG00000012779	ALOX5	10	45869661	45941561	0.416
ENSG00000143756	FBXO28	1	224301789	224349749	0.416
ENSG00000100299	ARSA	22	51061182	51066607	0.416
ENSG00000160994	CCDC105	19	15121556	15134081	0.416
ENSG00000123297	TSFM	12	58176372	58201854	0.416
ENSG00000169548	ZNF280A	22	22868060	22874613	0.416
ENSG00000104808	DHDH	19	49436939	49448226	0.416
ENSG00000136697	IL1F10	2	113825547	113833427	0.416
ENSG00000180061	TMEM150B	19	55824169	55845416	0.416
ENSG00000078070	MCCC1	3	182733006	182833863	0.416
ENSG00000118939	UCHL3	13	76123619	76180085	0.416
ENSG00000006451	RALA	7	39663082	39747723	0.417
ENSG00000243489	KRTAP10-11	21	46066331	46067564	0.417
ENSG00000111860	CEP85L	6	118781935	119031238	0.417
ENSG00000100979	PLTP	20	44527399	44540794	0.417
ENSG00000186812	ZNF397	18	32820994	32847097	0.417
ENSG00000122085	MTERFD2	2	242011584	242041747	0.417
ENSG00000143258	USP21	1	161129240	161135513	0.417
ENSG00000198822	GRM3	7	86273230	86494200	0.417
ENSG00000127955	GNAI1	7	79763271	79848718	0.417
ENSG00000124194	GDAP1L1	20	42875887	42909013	0.417
ENSG00000162063	CCNF	16	2479395	2508855	0.418
ENSG00000169087	HSPBAP1	3	122458846	122512671	0.418
ENSG00000173327	MAP3K11	11	65365226	65382853	0.418
ENSG00000160948	VPS28	8	145649000	145653931	0.418
ENSG00000089351	GRAMD1A	19	35485688	35517375	0.418
ENSG00000130714	POMT1	9	134378289	134399193	0.418
ENSG00000109670	FBXW7	4	153242410	153457253	0.418
ENSG00000146872	TLK2	17	60536019	60692842	0.418
ENSG00000100532	CGRRF1	14	54976530	55005567	0.418
ENSG00000100523	DDHD1	14	53510686	53620000	0.418
ENSG00000104731	KLHDC4	16	87730091	87799598	0.418
ENSG00000131351	HAUS8	19	17160539	17186435	0.418
ENSG00000164309	CMYA5	5	78985700	79096063	0.418
ENSG00000164434	FABP7	6	123100620	123105219	0.418
ENSG00000189182	KRT77	12	53083410	53097247	0.418
ENSG00000177150	FAM210A	18	13663346	13726662	0.418
ENSG00000172575	RASGRP1	15	38780304	38857776	0.418
ENSG00000131389	SLC6A6	3	14444076	14530857	0.418
ENSG00000025772	TOMM34	20	43570771	43589127	0.418
ENSG00000130584	ZBTB46	20	62375019	62462597	0.418
ENSG00000115944	COX7A2L	2	42560686	42652228	0.418
ENSG00000124067	SLC12A4	16	67977377	68003504	0.418
ENSG00000126804	ZBTB1	14	64970430	65000408	0.419
ENSG00000184863	RBM33	7	155437145	155574179	0.419
ENSG00000136143	SUCLA2	13	48510622	48612125	0.419
ENSG00000168924	LETM1	4	1813206	1857974	0.419
ENSG00000177463	NR2C2	3	14989091	15095107	0.419
ENSG00000170790	OR10A2	11	6890924	6891976	0.419
ENSG00000171759	PAH	12	103230663	103352188	0.419
ENSG00000172057	ORMDL3	17	38077294	38083854	0.419
ENSG00000089558	KCNH4	17	40308909	40333296	0.419
ENSG00000186335	SLC36A2	5	150694539	150727151	0.419
ENSG00000147613	PSKH2	8	87060602	87100850	0.419
ENSG00000249016	RP11-45H22.3	5	54252063	54253674	0.419
ENSG00000135148	TRAFD1	12	112563305	112591407	0.419
ENSG00000152601	MBNL1	3	151961617	152183569	0.419
ENSG00000185624	P4HB	17	79801035	79818570	0.42
ENSG00000165914	TTC7B	14	91006932	91282823	0.42
ENSG00000176834	VSIG10	12	118501398	118573831	0.42
ENSG00000172006	ZNF554	19	2819872	2835771	0.42
ENSG00000111981	ULBP1	6	150285143	150294846	0.42
ENSG00000121073	SLC35B1	17	47778305	47786376	0.42
ENSG00000173269	MMRN2	10	88695297	88729238	0.42
ENSG00000105668	UPK1A	19	36157715	36169367	0.42
ENSG00000172578	KLHL6	3	183205319	183273477	0.42
ENSG00000140740	UQCRC2	16	21963981	21994981	0.42
ENSG00000205323	SARNP	12	56146247	56211540	0.42
ENSG00000186847	KRT14	17	39738531	39743173	0.42
ENSG00000183034	OTOP2	17	72920370	72930007	0.421
ENSG00000138068	SULT6B1	2	37394963	37423741	0.421
ENSG00000197969	VPS13A	9	79792269	80036457	0.421
ENSG00000106105	GARS	7	30634297	30673649	0.421
ENSG00000172289	OR10V1	11	59480296	59481337	0.421
ENSG00000117597	DIEXF	1	210001352	210030910	0.421
ENSG00000185015	CA13	8	86132816	86196302	0.421
ENSG00000243811	APOBEC3D	22	39410368	39429281	0.421
ENSG00000173542	MOB1B	4	71768043	71888166	0.421
ENSG00000112977	DAP	5	10679342	10761384	0.421
ENSG00000156171	DRAM2	1	111659955	111682838	0.421
ENSG00000112394	SLC16A10	6	111408781	111552397	0.421
ENSG00000117385	LEPRE1	1	43212006	43232755	0.421
ENSG00000103540	CCP110	16	19535133	19564730	0.421
ENSG00000198366	HIST1H3A	6	26020718	26021186	0.422
ENSG00000159761	C16orf86	16	67700719	67702661	0.422
ENSG00000129083	COPB1	11	14464986	14521573	0.422
ENSG00000104974	LILRA1	19	55105047	55113555	0.422
ENSG00000166913	YWHAB	20	43514317	43537173	0.422
ENSG00000172345	STARD5	15	81601394	81616524	0.422
ENSG00000180773	SLC36A4	11	92877341	92931130	0.422
ENSG00000196151	WDSUB1	2	160092304	160143310	0.422
ENSG00000188375	H3F3C	12	31944123	31945175	0.422
ENSG00000162511	LAPTM5	1	31205316	31230667	0.422
ENSG00000239264	TXNDC5	6	7881483	8026646	0.422
ENSG00000068903	SIRT2	19	39369197	39390502	0.422
ENSG00000075420	FNDC3B	3	171757418	172119455	0.422
ENSG00000233276	GPX1	3	49394609	49396033	0.422
ENSG00000258729	DKFZP434O1614	14	96741383	96743060	0.422
ENSG00000142634	EFHD2	1	15736391	15756839	0.422
ENSG00000213967	ZNF726	19	24097678	24127961	0.422
ENSG00000203301	AL590822.1	1	2143360	2145620	0.423
ENSG00000124257	NEURL2	20	44517264	44519926	0.423
ENSG00000099814	CEP170B	14	105331617	105363107	0.423
ENSG00000095209	TMEM38B	9	108456825	108538893	0.423
ENSG00000132801	ZSWIM3	20	44486256	44507761	0.423
ENSG00000131620	ANO1	11	69924408	70035634	0.423
ENSG00000233412	OR5H15	3	97887544	97888485	0.423
ENSG00000162753	SLC9C2	1	173469603	173572233	0.423
ENSG00000180616	SSTR2	17	71161151	71167185	0.423
ENSG00000184967	NOC4L	12	132628993	132637013	0.423
ENSG00000100697	DICER1	14	95552565	95624347	0.423
ENSG00000177034	MTX3	5	79275584	79287082	0.424
ENSG00000244617	ASPRV1	2	70187226	70189397	0.424
ENSG00000095110	NXPE1	11	114392437	114430617	0.424
ENSG00000257355	CTD-2006C1.10	19	12128703	12163782	0.424
ENSG00000088305	DNMT3B	20	31350191	31397162	0.424
ENSG00000171522	PTGER4	5	40679600	40693837	0.424
ENSG00000169413	RNASE6	14	21249210	21250626	0.424
ENSG00000125814	NAPB	20	23355159	23402125	0.424
ENSG00000184949	FAM227A	22	38974125	39052634	0.424
ENSG00000138794	CASP6	4	110609785	110624739	0.424
ENSG00000197430	OPALIN	10	98102973	98119092	0.424
ENSG00000009954	BAZ1B	7	72854728	72936608	0.424
ENSG00000197943	PLCG2	16	81772702	81991899	0.424
ENSG00000175820	CCDC168	13	103381801	103389159	0.424
ENSG00000112078	KCTD20	6	36410544	36458920	0.425
ENSG00000180438	TPRXL	3	13978756	14124311	0.425
ENSG00000131459	GFPT2	5	179727690	179780387	0.425
ENSG00000159873	CCDC117	22	29168662	29185283	0.425
ENSG00000198454	C9orf141	9	139863695	139866442	0.425
ENSG00000134531	EMP1	12	13349650	13369708	0.425
ENSG00000136908	DPM2	9	130697378	130700763	0.425
ENSG00000074590	NUAK1	12	106457118	106533811	0.425
ENSG00000180287	PLD5	1	242246288	242687998	0.425
ENSG00000176809	LRRC37A3	17	62850430	62915598	0.425
ENSG00000170385	SLC30A1	1	211744910	211752084	0.425
ENSG00000081248	CACNA1S	1	201008642	201081694	0.425
ENSG00000135324	MRAP2	6	84743475	84800600	0.425
ENSG00000119729	RHOQ	2	46768945	46810260	0.425
ENSG00000203684	IBA57-AS1	1	228351787	228353213	0.425
ENSG00000072062	PRKACA	19	14202500	14228896	0.425
ENSG00000164778	EN2	7	155250824	155257526	0.425
ENSG00000165092	ALDH1A1	9	75515578	75695358	0.425
ENSG00000130038	EFCAB4B	12	3715799	3873985	0.425
ENSG00000104356	POP1	8	99129525	99172062	0.426
ENSG00000188290	HES4	1	934342	935552	0.426
ENSG00000184007	PTP4A2	1	32372022	32410457	0.426
ENSG00000188215	DCUN1D3	16	20866247	20911706	0.426
ENSG00000143256	PFDN2	1	161070346	161087901	0.426
ENSG00000087495	PHACTR3	20	58152564	58422766	0.426
ENSG00000084623	EIF3I	1	32687529	32697205	0.426
ENSG00000100219	XBP1	22	29190543	29196585	0.426
ENSG00000124249	KCNK15	20	43374421	43379675	0.426
ENSG00000203963	C1orf141	1	67557848	67697536	0.426
ENSG00000172932	ANKRD13D	11	67056018	67069956	0.426
ENSG00000141497	ZMYND15	17	4643319	4649411	0.427
ENSG00000120802	TMPO	12	98909290	98944157	0.427
ENSG00000111537	IFNG	12	68548548	68553527	0.427
ENSG00000267884	AL626787.1	1	166026679	166028709	0.427
ENSG00000122971	ACADS	12	121163538	121177811	0.427
ENSG00000154582	TCEB1	8	74851404	74884522	0.427
ENSG00000138363	ATIC	2	216176540	216214487	0.427
ENSG00000132432	SEC61G	7	54819943	54827667	0.427
ENSG00000163606	CD200R1	3	112640056	112693969	0.427
ENSG00000185863	TMEM210	9	140065310	140066861	0.427
ENSG00000118620	ZNF430	19	21203426	21242856	0.427
ENSG00000165507	C10orf10	10	45466429	45474258	0.427
ENSG00000156413	FUT6	19	5830621	5839742	0.427
ENSG00000008282	SYPL1	7	105730949	105753022	0.428
ENSG00000130707	ASS1	9	133320316	133376661	0.428
ENSG00000155330	C16orf87	16	46830519	46865323	0.428
ENSG00000166974	MAPRE2	18	32556892	32723434	0.428
ENSG00000204960	BLACE	7	155149680	155160629	0.428
ENSG00000131435	PDLIM4	5	131593364	131609147	0.428
ENSG00000112280	COL9A1	6	70924764	71012786	0.428
ENSG00000138653	NDST4	4	115748919	116035032	0.428
ENSG00000176925	OR51F2	11	4842551	4843686	0.428
ENSG00000042088	TDP1	14	90421283	90511106	0.428
ENSG00000124743	KLHL31	6	53512699	53530506	0.428
ENSG00000133858	ZFC3H1	12	72003252	72061505	0.428
ENSG00000157219	HTR5A	7	154862034	154877459	0.428
ENSG00000122218	COPA	1	160259063	160313190	0.428
ENSG00000168675	LDLRAD4	18	13217497	13652754	0.429
ENSG00000178665	ZNF713	7	55955169	56009918	0.429
ENSG00000172172	MRPL13	8	121393000	121457642	0.429
ENSG00000180440	SERTM1	13	37248049	37271976	0.429
ENSG00000170279	C7orf33	7	148287657	148312952	0.429
ENSG00000070610	GBA2	9	35736863	35749983	0.429
ENSG00000172171	TEFM	17	29224354	29233838	0.429
ENSG00000117322	CR2	1	207627575	207663240	0.429
ENSG00000259517	RP11-324D17.1	16	54279456	54304658	0.429
ENSG00000116001	TIA1	2	70436576	70475792	0.429
ENSG00000006695	COX10	17	13972813	14111994	0.429
ENSG00000204677	FAM153C	5	177433406	177482560	0.429
ENSG00000136193	SCRN1	7	29959719	30029905	0.43
ENSG00000184887	BTBD6	14	105714827	105717430	0.43
ENSG00000165682	CLEC1B	12	10138241	10166023	0.43
ENSG00000142677	IL22RA1	1	24446261	24469611	0.43
ENSG00000206107	KRTAP27-1	21	31709331	31710012	0.43
ENSG00000112812	PRSS16	6	27215480	27224403	0.43
ENSG00000156983	BRPF1	3	9773413	9789702	0.43
ENSG00000130758	MAP3K10	19	40697651	40721482	0.43
ENSG00000136689	IL1RN	2	113864791	113891593	0.431
ENSG00000212993	POU5F1B	8	128426535	128432311	0.431
ENSG00000183850	ZNF730	19	23258012	23330021	0.431
ENSG00000152465	NMT2	10	15144583	15210692	0.431
ENSG00000126214	KLC1	14	104028233	104167888	0.431
ENSG00000109576	AADAT	4	170981373	171012850	0.431
ENSG00000069702	TGFBR3	1	92145902	92371892	0.431
ENSG00000174227	PIGG	4	492989	533985	0.431
ENSG00000262180	OCLM	1	186369704	186370587	0.432
ENSG00000176979	TRIM60	4	165953105	165962896	0.432
ENSG00000075790	BCAP29	7	107220422	107269615	0.432
ENSG00000130182	ZSCAN10	16	3138891	3149318	0.432
ENSG00000257446	ZNF878	19	12154620	12167127	0.432
ENSG00000106459	NRF1	7	129251555	129396922	0.432
ENSG00000189275	AL450307.1	10	133604734	133622535	0.432
ENSG00000099899	TRMT2A	22	20099389	20104915	0.432
ENSG00000198797	BRINP2	1	177140633	177251558	0.432
ENSG00000171863	RPS7	2	3622795	3628509	0.432
ENSG00000188897	CTD-3088G3.8	16	11453702	11617444	0.432
ENSG00000122203	KIAA1191	5	175773064	175788971	0.432
ENSG00000068697	LAPTM4A	2	20232411	20251789	0.432
ENSG00000189375	TBC1D28	17	18538319	18565263	0.432
ENSG00000140263	SORD	15	45315302	45369383	0.432
ENSG00000205047	FLJ00104	16	87731749	87739290	0.433
ENSG00000197428	OR51D1	11	4660945	4662068	0.433
ENSG00000133247	SUV420H2	19	55851221	55859488	0.433
ENSG00000132436	FIGNL1	7	50511831	50518088	0.433
ENSG00000121314	TAS2R8	12	10958650	10959892	0.433
ENSG00000258365	RP11-1105G2.3	12	94671534	94676620	0.433
ENSG00000187867	PALM3	19	14164177	14169971	0.433
ENSG00000148136	OR13C4	9	107288534	107289490	0.433
ENSG00000080007	DDX43	6	74104471	74127292	0.433
ENSG00000105612	DNASE2	19	12986025	12992282	0.433
ENSG00000175906	ARL4D	17	41476327	41478505	0.433
ENSG00000080166	DCT	13	95089558	95131936	0.433
ENSG00000151364	KCTD14	11	77726761	77757237	0.433
ENSG00000167588	GPD1	12	50497602	50505102	0.433
ENSG00000111224	PARP11	12	3900213	3982608	0.433
ENSG00000008838	MED24	17	38175350	38217468	0.433
ENSG00000133115	STOML3	13	39540062	39565203	0.434
ENSG00000140534	TICRR	15	90118713	90174287	0.434
ENSG00000171793	CTPS1	1	41445007	41478235	0.434
ENSG00000181215	C4orf50	4	5958845	5991545	0.434
ENSG00000166813	KIF7	15	90152020	90198682	0.434
ENSG00000138617	PARP16	15	65526798	65592956	0.434
ENSG00000162692	VCAM1	1	101185298	101204601	0.434
ENSG00000174032	SLC25A30	13	45967451	45992590	0.434
ENSG00000157456	CCNB2	15	59397277	59417244	0.434
ENSG00000144580	RQCD1	2	219433303	219461803	0.434
ENSG00000108344	PSMD3	17	38137050	38154213	0.434
ENSG00000118777	ABCG2	4	89011416	89152474	0.434
ENSG00000137672	TRPC6	11	101322295	101743293	0.434
ENSG00000254413	CHKB-CPT1B	22	51007298	51021394	0.435
ENSG00000118194	TNNT2	1	201328136	201346890	0.435
ENSG00000166147	FBN1	15	48700503	48938046	0.435
ENSG00000185716	C16orf52	16	22018959	22098855	0.435
ENSG00000127472	PLA2G5	1	20354672	20417683	0.435
ENSG00000203691	AC092811.1	1	225600404	225602040	0.435
ENSG00000111291	GPRC5D	12	13093709	13105081	0.435
ENSG00000105516	DBP	19	49133287	49140695	0.435
ENSG00000008300	CELSR3	3	48673902	48700348	0.435
ENSG00000132677	RHBG	1	156339003	156355011	0.435
ENSG00000216895	AC009403.2	7	155403925	155437899	0.435
ENSG00000093217	XYLB	3	38388251	38462839	0.435
ENSG00000142910	TINAGL1	1	32042116	32053288	0.435
ENSG00000137404	NRM	6	30655824	30659197	0.436
ENSG00000049246	PER3	1	7844380	7905237	0.436
ENSG00000185519	FAM131C	1	16384264	16400127	0.436
ENSG00000170037	CNTROB	17	7835419	7853236	0.436
ENSG00000004455	AK2	1	33473585	33546597	0.436
ENSG00000140795	MYLK3	16	46740891	46824319	0.436
ENSG00000196323	ZBTB44	11	130096572	130184581	0.436
ENSG00000203697	CAPN8	1	223711349	223853436	0.436
ENSG00000197885	NKIRAS1	3	23933151	23988082	0.436
ENSG00000115286	NDUFS7	19	1383526	1395583	0.436
ENSG00000086159	AQP6	12	50360977	50370922	0.436
ENSG00000204179	PTPN20A	10	46549955	46641045	0.436
ENSG00000122545	2025-09-07	7	35840542	35944917	0.436
ENSG00000114745	GORASP1	3	39138150	39149854	0.436
ENSG00000155229	MMS19	10	99218081	99258551	0.437
ENSG00000132002	DNAJB1	19	14625582	14640582	0.437
ENSG00000102924	CBLN1	16	49311828	49315742	0.437
ENSG00000175970	UNC119B	12	121148238	121161443	0.437
ENSG00000109133	TMEM33	4	41937137	41962589	0.437
ENSG00000164187	LMBRD2	5	36098514	36152063	0.437
ENSG00000012504	NR1H4	12	100867486	100958191	0.437
ENSG00000198242	RPL23A	17	27046411	27051377	0.437
ENSG00000089486	CDIP1	16	4560676	4588829	0.437
ENSG00000135406	PRPH	12	49687035	49692465	0.437
ENSG00000157150	TIMP4	3	12194551	12200851	0.437
ENSG00000127561	SYNGR3	16	2039661	2044276	0.437
ENSG00000162069	CCDC64B	16	3077683	3086927	0.437
ENSG00000149483	TMEM138	11	61129473	61136981	0.437
ENSG00000090932	DLL3	19	39989535	39999121	0.437
ENSG00000158104	HPD	12	122277433	122301502	0.437
ENSG00000164610	RP9	7	33134409	33149013	0.438
ENSG00000120210	INSL6	9	5131979	5185668	0.438
ENSG00000130193	THEM6	8	143808621	143818345	0.438
ENSG00000133433	GSTT2B	22	24299601	24303373	0.438
ENSG00000182575	NXPH3	17	47653220	47661189	0.438
ENSG00000212127	TAS2R14	12	11090005	11324172	0.438
ENSG00000182103	FAM181B	11	82443053	82444906	0.438
ENSG00000127952	STYXL1	7	75625656	75677322	0.438
ENSG00000150594	ADRA2A	10	112836790	112840658	0.438
ENSG00000115421	PAPOLG	2	60983365	61029220	0.438
ENSG00000167770	OTUB1	11	63753325	63769283	0.439
ENSG00000104497	SNX16	8	82711816	82755101	0.439
ENSG00000163681	SLMAP	3	57741177	57914895	0.439
ENSG00000087074	PPP1R15A	19	49375649	49379314	0.439
ENSG00000176253	OR4K13	14	20502003	20502919	0.439
ENSG00000179133	C10orf67	10	23556124	23633774	0.439
ENSG00000196578	OR5AC2	3	97806017	97806946	0.439
ENSG00000108021	FAM208B	10	5726801	5805703	0.439
ENSG00000163032	VSNL1	2	17720393	17838285	0.439
ENSG00000204671	IL31	12	122656577	122658746	0.439
ENSG00000205002	AARD	8	117950438	117956726	0.439
ENSG00000165804	ZNF219	14	21558205	21572881	0.439
ENSG00000105370	LIM2	19	51883163	51891214	0.439
ENSG00000164124	TMEM144	4	159122756	159176563	0.439
ENSG00000173517	PEAK1	15	77400471	77712486	0.439
ENSG00000187010	RHD	1	25598884	25656936	0.439
ENSG00000239779	WBP1	2	74685456	74688018	0.439
ENSG00000120137	PANK3	5	167975500	168006605	0.439
ENSG00000268182	SMIM17	19	57154513	57167134	0.439
ENSG00000160218	TRAPPC10	21	45432200	45526433	0.439
ENSG00000205090	TMEM240	1	1470554	1475833	0.439
ENSG00000266956	CTB-186H2.3	17	34310692	34317306	0.439
ENSG00000183161	FANCF	11	22644079	22647387	0.44
ENSG00000010539	ZNF200	16	3272325	3286221	0.44
ENSG00000099901	RANBP1	22	20103461	20114878	0.44
ENSG00000269531	AC073569.1	12	80198742	80202321	0.44
ENSG00000156411	C14orf2	14	104378625	104394606	0.44
ENSG00000188676	IDO2	8	39792133	39873910	0.44
ENSG00000143190	POU2F1	1	167190066	167396582	0.44
ENSG00000127054	CPSF3L	1	1246965	1260071	0.44
ENSG00000138385	SSB	2	170648443	170668574	0.44
ENSG00000182257	C22orf26	22	46445358	46450024	0.44
ENSG00000145414	NAF1	4	164031225	164088073	0.44
ENSG00000267631	CGB1	19	49538831	49552006	0.44
ENSG00000139289	PHLDA1	12	76419227	76427712	0.44
ENSG00000237541	HLA-DQA2	6	32709119	32714992	0.44
ENSG00000118508	RAB32	6	146864829	146876101	0.44
ENSG00000164107	HAND2	4	174446120	174451380	0.44
ENSG00000109846	CRYAB	11	111779289	111794446	0.44
ENSG00000132681	ATP1A4	1	160121360	160156767	0.44
ENSG00000079112	CDH17	8	95139399	95229531	0.44
ENSG00000155858	LSM11	5	157170703	157187717	0.44
ENSG00000072210	ALDH3A2	17	19551449	19580911	0.44
ENSG00000179119	SPTY2D1	11	18627948	18656338	0.441
ENSG00000179604	CDC42EP4	17	71279763	71308314	0.441
ENSG00000120693	SMAD9	13	37418968	37494902	0.441
ENSG00000141469	SLC14A1	18	43304092	43332485	0.441
ENSG00000104613	INTS10	8	19674651	19709594	0.441
ENSG00000069345	DNAJA2	16	46989299	47007699	0.441
ENSG00000106336	FBXO24	7	100181605	100198740	0.441
ENSG00000156482	RPL30	8	99037079	99058697	0.441
ENSG00000162976	PQLC3	2	11295324	11319000	0.441
ENSG00000148459	PDSS1	10	26986588	27035727	0.441
ENSG00000269018	AP001362.1	11	65358665	65359947	0.441
ENSG00000204293	OR8B2	11	124252291	124253258	0.441
ENSG00000091137	SLC26A4	7	107301080	107358254	0.441
ENSG00000071994	PDCD2	6	170884383	170893780	0.441
ENSG00000139687	RB1	13	48877887	49056122	0.441
ENSG00000206432	TMEM200C	18	5882071	5895954	0.441
ENSG00000262621	NAA60	16	3415099	3536960	0.441
ENSG00000180644	PRF1	10	72357104	72362531	0.441
ENSG00000104738	MCM4	8	48872745	48890720	0.441
ENSG00000124145	SDC4	20	43953928	43977064	0.441
ENSG00000104154	SLC30A4	15	45771809	45815005	0.441
ENSG00000178567	EPM2AIP1	3	37027357	37034795	0.441
ENSG00000169139	UBE2V2	8	48920960	48977268	0.442
ENSG00000173389	IQCF1	3	51928892	51937351	0.442
ENSG00000106733	NMRK1	9	77675489	77703133	0.442
ENSG00000173597	SULT1B1	4	70586880	70653679	0.442
ENSG00000205922	ONECUT3	19	1752372	1780987	0.442
ENSG00000237765	FAM200B	4	15683285	15707188	0.442
ENSG00000183722	LHFP	13	39917029	40177665	0.442
ENSG00000112130	RNF8	6	37321748	37362514	0.442
ENSG00000188596	C12orf55	12	96883349	97269333	0.442
ENSG00000244414	CFHR1	1	196788887	196801319	0.442
ENSG00000163380	LMOD3	3	69156023	69172183	0.442
ENSG00000160321	ZNF208	19	22115760	22193751	0.442
ENSG00000213722	DDAH2	6	31694815	31698394	0.442
ENSG00000249961	CCDC79	16	66788879	66835523	0.442
ENSG00000124875	CXCL6	4	74702214	74714781	0.442
ENSG00000159239	C2orf81	2	74641304	74648718	0.443
ENSG00000184163	FAM132A	1	1177826	1182102	0.443
ENSG00000106366	SERPINE1	7	100770370	100782547	0.443
ENSG00000234237	AL162431.1	1	180941695	180949868	0.443
ENSG00000099783	HNRNPM	19	8509651	8553998	0.443
ENSG00000164109	MAD2L1	4	120976763	120988229	0.443
ENSG00000180090	OR3A1	17	3194929	3195876	0.443
ENSG00000133641	C12orf29	12	88427623	88443937	0.443
ENSG00000177613	CSTF2T	10	53455247	53459355	0.443
ENSG00000187658	C5orf52	5	157098561	157107151	0.443
ENSG00000151458	ANKRD50	4	125585207	125633887	0.443
ENSG00000169507	SLC38A11	2	165752696	165812035	0.443
ENSG00000205846	CLEC6A	12	8608522	8630926	0.443
ENSG00000131115	ZNF227	19	44711700	44741421	0.444
ENSG00000049239	H6PD	1	9294834	9331396	0.444
ENSG00000180921	FAM83H	8	144806103	144815971	0.444
ENSG00000184916	JAG2	14	105607318	105635161	0.444
ENSG00000244411	KRTAP5-7	11	71238313	71239210	0.444
ENSG00000183576	SETD3	14	99864083	99947216	0.444
ENSG00000116017	ARID3A	19	925781	975939	0.444
ENSG00000132359	RAP1GAP2	17	2680350	2941033	0.444
ENSG00000170802	FOXN2	2	48541776	48606433	0.444
ENSG00000197937	ZNF347	19	53627325	53662328	0.445
ENSG00000125246	CLYBL	13	100258919	100549387	0.445
ENSG00000142945	KIF2C	1	45205490	45233439	0.445
ENSG00000180044	C3orf80	3	159943423	159945999	0.445
ENSG00000159958	TNFRSF13C	22	42321045	42322822	0.445
ENSG00000165805	C12orf50	12	88373816	88427814	0.445
ENSG00000170923	OR7G2	19	9212945	9213982	0.445
ENSG00000138802	SEC24B	4	110354928	110462052	0.445
ENSG00000089505	CMTM1	16	66600294	66613040	0.445
ENSG00000118564	FBXL5	4	15606162	15683302	0.445
ENSG00000196586	MYO6	6	76458909	76629254	0.445
ENSG00000181013	C17orf47	17	56618948	56621729	0.446
ENSG00000161681	SHANK1	19	51165084	51222707	0.446
ENSG00000154781	CCDC174	3	14693271	14714166	0.446
ENSG00000171163	ZNF692	1	249144205	249153343	0.446
ENSG00000249428	RP11-503N18.3	4	2451700	2464668	0.446
ENSG00000163956	LRPAP1	4	3508103	3534286	0.446
ENSG00000150477	KIAA1328	18	34409069	34812135	0.446
ENSG00000101146	RAE1	20	55926066	55954267	0.446
ENSG00000147885	IFNA16	9	21216372	21217310	0.446
ENSG00000166946	CCNDBP1	15	43477316	43487396	0.446
ENSG00000174808	BTC	4	75669969	75719896	0.447
ENSG00000259159	MFRP	11	119209652	119217368	0.447
ENSG00000223953	C1QTNF5	11	119209652	119217383	0.447
ENSG00000235718	MFRP	11	119209652	119217383	0.447
ENSG00000197223	C1D	2	68268262	68338080	0.447
ENSG00000006837	CDKL3	5	133541305	133706738	0.447
ENSG00000104213	PDGFRL	8	17433942	17501580	0.447
ENSG00000078795	PKD2L2	5	137223657	137278436	0.447
ENSG00000105983	LMBR1	7	156461646	156685924	0.447
ENSG00000164346	NSA2	5	74062817	74072737	0.447
ENSG00000176022	B3GALT6	1	1167629	1170421	0.447
ENSG00000128309	MPST	22	37415676	37425863	0.447
ENSG00000196758	AC079612.1	2	240499995	240507788	0.447
ENSG00000145246	ATP10D	4	47487305	47595503	0.448
ENSG00000006606	CCL26	7	75398851	75419214	0.448
ENSG00000205744	DENND1C	19	6467218	6482568	0.448
ENSG00000182611	HIST1H2AJ	6	27782112	27782607	0.448
ENSG00000127377	CRYGN	7	151125921	151137899	0.448
ENSG00000184752	NDUFA12	12	95290831	95397546	0.448
ENSG00000151475	SLC25A31	4	128651533	128695448	0.448
ENSG00000151572	ANO4	12	101111304	101522419	0.448
ENSG00000132613	MTSS1L	16	70695107	70719969	0.448
ENSG00000185818	NAT8L	4	2061239	2070816	0.448
ENSG00000125691	RPL23	17	37004118	37010096	0.448
ENSG00000135956	TMEM127	2	96914254	96931732	0.448
ENSG00000123739	PLA2G12A	4	110631145	110651233	0.448
ENSG00000139351	SYCP3	12	102122426	102133250	0.448
ENSG00000183019	C19orf59	19	7741514	7744712	0.448
ENSG00000198917	C9orf114	9	131581930	131592100	0.449
ENSG00000102763	VWA8	13	42140973	42535256	0.449
ENSG00000107831	FGF8	10	103529899	103535854	0.449
ENSG00000166130	IKBIP	12	99007183	99038891	0.449
ENSG00000110060	PUS3	11	125763381	125773116	0.449
ENSG00000065833	ME1	6	83920108	84140797	0.449
ENSG00000140876	NUDT7	16	77756411	77776157	0.449
ENSG00000116459	ATP5F1	1	111991486	112005395	0.449
ENSG00000104332	SFRP1	8	41119481	41167016	0.449
ENSG00000114388	NPRL2	3	50384761	50388522	0.449
ENSG00000174672	BRSK2	11	1411129	1483919	0.449
ENSG00000169989	TIGD4	4	153690506	153700916	0.449
ENSG00000242715	CCDC169	13	36801182	36871977	0.449
ENSG00000100888	CHD8	14	21853353	21924285	0.45
ENSG00000185359	HGS	17	79650356	79670168	0.45
ENSG00000165490	C11orf82	11	82611017	82669319	0.45
ENSG00000136834	OR1J1	9	125239220	125240235	0.45
ENSG00000205208	C4orf46	4	159587831	159593407	0.45
ENSG00000243480	AMY2A	1	104159999	104168402	0.45
ENSG00000089009	RPL6	12	112842994	112856642	0.45
ENSG00000183844	FAM3B	21	42676139	42729358	0.451
ENSG00000242180	OR51B5	11	5363744	5364809	0.451
ENSG00000108599	AKAP10	17	19807615	19881656	0.451
ENSG00000178623	GPR35	2	241544848	241570676	0.451
ENSG00000178078	STAP2	19	4324040	4342783	0.451
ENSG00000179046	TRIML2	4	189012427	189030757	0.451
ENSG00000118094	TREH	11	118528026	118550399	0.451
ENSG00000168495	POLR3D	8	22102617	22112113	0.451
ENSG00000158828	PINK1	1	20959948	20978004	0.451
ENSG00000137955	RABGGTB	1	76251879	76260764	0.451
ENSG00000128011	LRFN1	19	39797208	39805976	0.451
ENSG00000137700	SLC37A4	11	118894824	118901616	0.451
ENSG00000165458	INPPL1	11	71934745	71950149	0.451
ENSG00000182156	ENPP7	17	77704681	77716021	0.452
ENSG00000181240	SLC25A41	19	6426048	6433790	0.452
ENSG00000198824	CHAMP1	13	115079988	115092796	0.452
ENSG00000182974	OR4M2	15	22368478	22369561	0.452
ENSG00000065717	TLE2	19	2997636	3047633	0.452
ENSG00000141552	ANAPC11	17	79848666	79858867	0.452
ENSG00000124935	SCGB1D2	11	62009682	62012280	0.452
ENSG00000137563	GGH	8	63927638	63951730	0.452
ENSG00000145014	TMEM44	3	194308402	194354418	0.452
ENSG00000115705	TPO	2	1377995	1547483	0.452
ENSG00000157020	SEC13	3	10334815	10362862	0.452
ENSG00000249471	ZNF324B	19	58962971	58969200	0.452
ENSG00000227051	C14orf132	14	96505661	96560417	0.452
ENSG00000145779	TNFAIP8	5	118604387	118735383	0.452
ENSG00000157103	SLC6A1	3	11034410	11080933	0.452
ENSG00000048545	GUCA1A	6	42123144	42147794	0.453
ENSG00000100288	CHKB	22	51017378	51039884	0.453
ENSG00000184574	LPAR5	12	6728001	6745613	0.453
ENSG00000147526	TACC1	8	38585704	38710546	0.453
ENSG00000188581	KRTAP1-1	17	39196811	39197713	0.453
ENSG00000151704	KCNJ1	11	128706210	128737268	0.453
ENSG00000162851	TFB2M	1	246703862	246729626	0.453
ENSG00000135837	CEP350	1	179923873	180084015	0.453
ENSG00000176340	COX8A	11	63742079	63744015	0.453
ENSG00000005007	UPF1	19	18942747	18979045	0.453
ENSG00000099810	MTAP	9	21802542	21931646	0.453
ENSG00000180043	FAM71E2	19	55866276	55874628	0.453
ENSG00000111602	TIMELESS	12	56810903	56843187	0.453
ENSG00000006652	IFRD1	7	112063023	112121072	0.453
ENSG00000171431	KRT20	17	39032193	39041479	0.453
ENSG00000196109	ZNF676	19	22361893	22379753	0.454
ENSG00000104320	NBN	8	90945564	91015456	0.454
ENSG00000183671	GPR1	2	207040040	207082771	0.454
ENSG00000169508	GPR183	13	99946784	99959659	0.454
ENSG00000111405	ENDOU	12	48103517	48119350	0.454
ENSG00000167779	IGFBP6	12	53491220	53496129	0.454
ENSG00000139549	DHH	12	49483204	49488602	0.454
ENSG00000206532	RP11-553A10.1	3	110607231	110612323	0.454
ENSG00000091527	CDV3	3	133292574	133309105	0.454
ENSG00000177971	IMP3	15	75931426	75941047	0.454
ENSG00000152591	DSPP	4	88529681	88538062	0.454
ENSG00000120437	ACAT2	6	160181360	160200144	0.454
ENSG00000116918	TSNAX	1	231664399	231702270	0.454
ENSG00000100227	POLDIP3	22	42979727	43010968	0.454
ENSG00000268730	AC022819.2	15	99859300	99859828	0.455
ENSG00000168071	CCDC88B	11	64107695	64125006	0.455
ENSG00000221886	C5orf54	5	159820155	159827104	0.455
ENSG00000183060	LYSMD4	15	100255902	100273766	0.455
ENSG00000135913	USP37	2	219314974	219433084	0.455
ENSG00000180053	NKX2-6	8	23559964	23564111	0.455
ENSG00000230989	HSBP1	16	83841448	83853342	0.455
ENSG00000164088	PPM1M	3	52279841	52284613	0.455
ENSG00000228368	AC106873.4	7	116605900	116607526	0.455
ENSG00000182938	OTOP3	17	72931814	72946087	0.456
ENSG00000065357	DGKA	12	56321103	56347811	0.456
ENSG00000171311	EXOSC1	10	99195899	99205774	0.456
ENSG00000162804	SNED1	2	241938255	242034983	0.456
ENSG00000104142	VPS18	15	41186628	41196173	0.456
ENSG00000175792	RUVBL1	3	127783621	127872757	0.456
ENSG00000188732	FAM221A	7	23719749	23742868	0.456
ENSG00000153291	SLC25A27	6	46620678	46645930	0.456
ENSG00000064601	CTSA	20	44518783	44527459	0.456
ENSG00000119820	YIPF4	2	32502979	32541663	0.456
ENSG00000187288	CIDEC	3	9908398	9921938	0.456
ENSG00000188033	ZNF490	19	12688775	12750912	0.456
ENSG00000112294	ALDH5A1	6	24495080	24537435	0.456
ENSG00000267740	AC024592.12	19	5866182	5903798	0.456
ENSG00000110675	ELMOD1	11	107461817	107537505	0.456
ENSG00000120438	TCP1	6	160199530	160210781	0.456
ENSG00000159917	ZNF235	19	44732882	44809199	0.456
ENSG00000196475	GK2	4	80327508	80329372	0.457
ENSG00000177426	TGIF1	18	3411606	3458409	0.457
ENSG00000217825	AC099552.4	7	154988273	154990165	0.457
ENSG00000268275	AL035588.1	6	41653964	41654127	0.457
ENSG00000135338	LCA5	6	80194708	80247175	0.457
ENSG00000182223	ZAR1	4	48492269	48496406	0.457
ENSG00000130734	ATG4D	19	10654571	10664094	0.457
ENSG00000137098	SPAG8	9	35808042	35812269	0.457
ENSG00000136274	NACAD	7	45120037	45128513	0.457
ENSG00000170860	LSM3	3	14219858	14242619	0.457
ENSG00000179455	MKRN3	15	23810454	23873064	0.457
ENSG00000176731	C8orf59	8	86126311	86132650	0.457
ENSG00000253506	NACA2	17	59667794	59668563	0.457
ENSG00000187461	AL583828.1	6	13469513	13486415	0.457
ENSG00000253976	RP11-386G21.1	8	56047763	56054918	0.458
ENSG00000183513	COA5	2	99215773	99224978	0.458
ENSG00000184992	BRI3BP	12	125478246	125515777	0.458
ENSG00000197714	ZNF460	19	57791419	57804937	0.458
ENSG00000165025	SYK	9	93564069	93660831	0.458
ENSG00000147606	SLC26A7	8	92221722	92410378	0.458
ENSG00000120279	MYCT1	6	153019030	153045702	0.458
ENSG00000160223	ICOSLG	21	45642874	45660849	0.458
ENSG00000124449	IRGC	19	44220162	44224173	0.458
ENSG00000130383	FUT5	19	5865837	5903798	0.458
ENSG00000129596	CDO1	5	115140430	115152651	0.458
ENSG00000189046	ALKBH2	12	109525996	109531436	0.458
ENSG00000173614	NMNAT1	1	10003486	10045559	0.458
ENSG00000163273	NPPC	2	232786530	232791113	0.458
ENSG00000158786	PLA2G2F	1	20465819	20476879	0.458
ENSG00000166471	TMEM41B	11	9302201	9336327	0.458
ENSG00000119938	PPP1R3C	10	93388199	93392811	0.458
ENSG00000135838	NPL	1	182758428	182799519	0.459
ENSG00000177646	ACAD9	3	128598439	128634910	0.459
ENSG00000175595	ERCC4	16	14014014	14046202	0.459
ENSG00000165837	FAM194B	13	46108657	46189874	0.459
ENSG00000165792	METTL17	14	21457929	21465189	0.459
ENSG00000122643	NT5C3A	7	33053742	33102409	0.459
ENSG00000198780	FAM169A	5	74073399	74162776	0.459
ENSG00000174944	P2RY14	3	150929905	150996255	0.459
ENSG00000183696	UPP1	7	48128225	48148330	0.459
ENSG00000151746	BICD1	12	32259769	32536567	0.459
ENSG00000101347	SAMHD1	20	35518632	35580246	0.459
ENSG00000114013	CD86	3	121774213	121839983	0.459
ENSG00000004809	SLC22A16	6	110745890	110797844	0.459
ENSG00000171448	ZBTB26	9	125677845	125693779	0.46
ENSG00000258311	RP11-644F5.10	12	56109820	56118487	0.46
ENSG00000136870	ZNF189	9	104161155	104172942	0.46
ENSG00000181449	SOX2	3	181429714	181432221	0.46
ENSG00000137947	GTF2B	1	89318615	89357627	0.46
ENSG00000268948	AC004017.1	19	58203868	58204128	0.46
ENSG00000100483	VCPKMT	14	50575350	50583318	0.46
ENSG00000204393	RP11-410N8.4	20	31175281	31196695	0.46
ENSG00000173213	RP11-683L23.1	18	47225	73545	0.46
ENSG00000082438	COBLL1	2	165510134	165700189	0.46
ENSG00000169962	TAS1R3	1	1266694	1270686	0.46
ENSG00000089250	NOS1	12	117645947	117889975	0.46
ENSG00000154134	ROBO3	11	124735282	124751366	0.46
ENSG00000198707	CEP290	12	88442793	88535993	0.46
ENSG00000162571	TTLL10	1	1109264	1133315	0.46
ENSG00000120563	LYZL1	10	29577990	29607257	0.46
ENSG00000164266	SPINK1	5	147204131	147211349	0.46
ENSG00000197020	ZNF100	19	21905568	21950430	0.46
ENSG00000116906	GNPAT	1	231376953	231413719	0.46
ENSG00000179271	GADD45GIP1	19	13064972	13068050	0.46
ENSG00000065618	COL17A1	10	105791044	105845760	0.461
ENSG00000183476	SH2D7	15	78370150	78397251	0.461
ENSG00000183250	C21orf67	21	46352729	46359828	0.461
ENSG00000110218	PANX1	11	93862094	93915138	0.461
ENSG00000185811	IKZF1	7	50343720	50472799	0.461
ENSG00000172869	DMXL1	5	118373467	118584833	0.461
ENSG00000185652	NTF3	12	5541278	5630702	0.461
ENSG00000105738	SIPA1L3	19	38397868	38699012	0.461
ENSG00000268500	SIGLEC5	19	52115344	52150142	0.461
ENSG00000110011	DNAJC4	11	63997750	64001758	0.461
ENSG00000130723	PRRC2B	9	134269480	134375584	0.461
ENSG00000102760	RGCC	13	42031695	42045018	0.461
ENSG00000111796	KLRB1	12	9747147	9760482	0.461
ENSG00000148513	ANKRD30A	10	37414785	37673039	0.461
ENSG00000164219	PGGT1B	5	114546527	114598569	0.462
ENSG00000126860	EVI2A	17	29644578	29648902	0.462
ENSG00000080031	PTPRH	19	55692616	55720874	0.462
ENSG00000090263	MRPS33	7	140705854	140715028	0.462
ENSG00000203883	SOX18	20	62679076	62680994	0.462
ENSG00000258436	RNASE12	14	21058352	21058982	0.462
ENSG00000122223	CD244	1	160799950	160832692	0.462
ENSG00000079102	RUNX1T1	8	92967203	93115514	0.462
ENSG00000170632	ARMC10	7	102715328	102740205	0.462
ENSG00000103740	ACSBG1	15	78459810	78538030	0.462
ENSG00000170310	STX8	17	9153788	9479908	0.462
ENSG00000176219	OR11H6	14	20691791	20692964	0.462
ENSG00000135423	GLS2	12	56864736	56882198	0.462
ENSG00000170948	MBD3L1	19	8943074	8954016	0.462
ENSG00000162068	NTN3	16	2521500	2524146	0.462
ENSG00000106538	RARRES2	7	150035408	150038763	0.463
ENSG00000157064	NMNAT2	1	183217372	183387737	0.463
ENSG00000146143	PRIM2	6	57179603	57513375	0.463
ENSG00000105948	TTC26	7	138818490	138876732	0.463
ENSG00000204923	FBXO48	2	68686551	68694390	0.463
ENSG00000013375	PGM3	6	83870869	83903655	0.463
ENSG00000204560	DHX16	6	30620896	30640814	0.463
ENSG00000179058	C9orf50	9	132374504	132383055	0.463
ENSG00000168612	ZSWIM1	20	44509866	44513905	0.463
ENSG00000184402	SS18L1	20	60718822	60757540	0.463
ENSG00000125812	GZF1	20	23342787	23353700	0.463
ENSG00000116962	NID1	1	236139130	236228462	0.463
ENSG00000214216	IQCJ	3	158680717	158984096	0.463
ENSG00000163349	HIPK1	1	114471814	114520426	0.464
ENSG00000154767	XPC	3	14186647	14220283	0.464
ENSG00000205835	GMNC	3	190570666	190610218	0.464
ENSG00000107611	CUBN	10	16865963	17171830	0.464
ENSG00000131979	GCH1	14	55308726	55369570	0.464
ENSG00000128242	GAL3ST1	22	30950622	30970574	0.464
ENSG00000100558	PLEK2	14	67853700	67878917	0.464
ENSG00000060140	STYK1	12	10771538	10826917	0.464
ENSG00000204296	C6orf10	6	32256303	32339684	0.464
ENSG00000259060	RNASE11	14	21051051	21077954	0.464
ENSG00000173464	RNASE11	14	21051054	21078043	0.464
ENSG00000171446	KRT27	17	38933060	38938786	0.464
ENSG00000160654	CD3G	11	118215059	118225876	0.464
ENSG00000154277	UCHL1	4	41258430	41270472	0.465
ENSG00000180190	TDRP	8	439803	495781	0.465
ENSG00000197591	OR11L1	1	248004199	248005254	0.465
ENSG00000196498	NCOR2	12	124808961	125052135	0.465
ENSG00000171695	C20orf201	20	62714733	62715712	0.465
ENSG00000132196	HSD17B7	1	162760492	162782607	0.465
ENSG00000053501	USE1	19	17326155	17330638	0.465
ENSG00000127328	RAB3IP	12	70132461	70216984	0.465
ENSG00000135902	CHRND	2	233390703	233401377	0.465
ENSG00000152684	PELO	5	52083774	52099880	0.465
ENSG00000185267	CDNF	10	14861249	14880574	0.465
ENSG00000204866	IGFL2	19	46646363	46664556	0.465
ENSG00000113460	BRIX1	5	34915481	34926101	0.465
ENSG00000109680	TBC1D19	4	26578059	26756973	0.465
ENSG00000205678	TECRL	4	65140975	65275186	0.466
ENSG00000058729	RIOK2	5	96496571	96518964	0.466
ENSG00000132746	ALDH3B2	11	67429633	67448671	0.466
ENSG00000158488	CD1E	1	158323254	158327343	0.466
ENSG00000124233	SEMG1	20	43835638	43838413	0.466
ENSG00000267335	CTB-60B18.6	19	49526210	49540152	0.466
ENSG00000050748	MAPK9	5	179660143	179719099	0.466
ENSG00000248099	INSL3	19	17927321	17932383	0.466
ENSG00000146833	TRIM4	7	99474581	99517223	0.466
ENSG00000169621	APLF	2	68694693	68858004	0.466
ENSG00000070388	FGF22	19	639879	643703	0.466
ENSG00000127993	RBM48	7	92158087	92167319	0.466
ENSG00000197249	SERPINA1	14	94843084	94857030	0.466
ENSG00000264058	KRT222	17	38785049	38821393	0.466
ENSG00000213064	SFT2D2	1	168195176	168222263	0.466
ENSG00000198464	ZNF480	19	52800430	52829175	0.466
ENSG00000187185	CTD-2600O9.1	16	57832098	57850850	0.466
ENSG00000099821	POLRMT	19	617223	633597	0.466
ENSG00000104081	BMF	15	40380091	40401093	0.467
ENSG00000081051	AFP	4	74296855	74321891	0.467
ENSG00000211584	SLC48A1	12	48147699	48176536	0.467
ENSG00000048544	MRPS10	6	42174539	42185603	0.467
ENSG00000136828	RALGPS1	9	129677053	129985445	0.467
ENSG00000018699	TTC27	2	32853099	33046118	0.467
ENSG00000185982	DEFB128	20	168494	170322	0.467
ENSG00000135766	EGLN1	1	231499497	231560790	0.467
ENSG00000110002	VWA5A	11	123986069	124018428	0.467
ENSG00000079557	AFM	4	74347400	74369691	0.467
ENSG00000073754	CD5L	1	157800704	157868046	0.467
ENSG00000105492	SIGLEC6	19	52022779	52035110	0.467
ENSG00000157224	CLDN12	7	90013035	90142716	0.467
ENSG00000166592	RRAD	16	66955582	66959547	0.467
ENSG00000197006	METTL9	16	21608539	21668794	0.467
ENSG00000151498	ACAD8	11	134123389	134135749	0.467
ENSG00000101290	CDS2	20	5107432	5178533	0.467
ENSG00000212722	KRTAP4-9	17	39261584	39262740	0.467
ENSG00000169385	RNASE2	14	21423611	21424595	0.468
ENSG00000167970	AC009065.1	16	2303738	2312343	0.468
ENSG00000104140	RHOV	15	41164412	41166487	0.468
ENSG00000171951	SCG2	2	224461658	224467221	0.468
ENSG00000197238	HIST1H4J	6	27791884	27792257	0.468
ENSG00000177489	OR2G2	1	247751662	247752615	0.468
ENSG00000132356	PRKAA1	5	40759481	40798476	0.468
ENSG00000100425	BRD1	22	50166931	50221160	0.468
ENSG00000267710	AC006116.20	19	56784138	56821819	0.468
ENSG00000156162	DPY19L4	8	95731931	95806064	0.468
ENSG00000106278	PTPRZ1	7	121513143	121702090	0.468
ENSG00000222014	RAB6C	2	130737235	130740311	0.468
ENSG00000181023	OR56B1	11	5757681	5758768	0.468
ENSG00000197496	SLC2A10	20	45338126	45364965	0.469
ENSG00000115425	PECR	2	216861052	216947678	0.469
ENSG00000154016	GRAP	17	18923986	18950950	0.469
ENSG00000141968	VAV1	19	6772725	6857377	0.469
ENSG00000129315	CCNT1	12	49082247	49110681	0.47
ENSG00000104763	ASAH1	8	17913934	17942494	0.47
ENSG00000103404	USP31	16	23072727	23160591	0.47
ENSG00000132938	MTUS2	13	29598748	30077892	0.47
ENSG00000075073	TACR2	10	71163659	71176623	0.47
ENSG00000143436	MRPL9	1	151732119	151736040	0.47
ENSG00000143442	POGZ	1	151375200	151431941	0.47
ENSG00000127995	CASD1	7	94138531	94186331	0.47
ENSG00000122642	FKBP9	7	32997017	33046543	0.47
ENSG00000167005	NUDT21	16	56463045	56486111	0.47
ENSG00000204386	NEU1	6	31825436	31830683	0.47
ENSG00000031003	FAM13B	5	137273649	137387650	0.471
ENSG00000095970	TREM2	6	41126244	41130924	0.471
ENSG00000149115	TNKS1BP1	11	57067112	57092426	0.471
ENSG00000155026	RSPH10B	7	5965181	6010314	0.471
ENSG00000072195	SPEG	2	220299568	220363009	0.471
ENSG00000196860	TOMM20L	14	58862634	58875419	0.471
ENSG00000205937	RNPS1	16	2303117	2318413	0.471
ENSG00000173226	IQCB1	3	121488610	121553926	0.471
ENSG00000172399	MYOZ2	4	120056939	120108944	0.471
ENSG00000006007	GDE1	16	19513015	19533467	0.471
ENSG00000110721	CHKA	11	67820326	67888911	0.471
ENSG00000125899	C20orf187	20	11008408	11010014	0.471
ENSG00000269103	AC002472.1	22	21358030	21360736	0.471
ENSG00000268091	AC078925.1	12	131514221	131514769	0.471
ENSG00000184825	HIST1H2AH	6	27114861	27115317	0.471
ENSG00000104825	NFKBIB	19	39390340	39399533	0.471
ENSG00000223417	TRIM49D1	11	89644279	89654935	0.471
ENSG00000255470	RP11-113D6.6	11	18161733	18211042	0.471
ENSG00000231031	AC008271.1	2	15830906	15884463	0.471
ENSG00000128815	WDFY4	10	49892921	50191001	0.471
ENSG00000169418	NPR1	1	153651113	153666468	0.471
ENSG00000175003	SLC22A1	6	160542821	160579750	0.471
ENSG00000183114	FAM43B	1	20878932	20881512	0.471
ENSG00000110455	ACCS	11	44087475	44105772	0.471
ENSG00000174886	NDUFA11	19	5891287	5904017	0.471
ENSG00000106351	AGFG2	7	100136834	100165842	0.472
ENSG00000116199	FAM20B	1	178994939	179045697	0.472
ENSG00000229544	NKX1-2	10	126135592	126138753	0.472
ENSG00000152784	PRDM8	4	81105033	81125483	0.472
ENSG00000168434	COG7	16	23399814	23464501	0.472
ENSG00000138398	PPIG	2	170440850	170497916	0.472
ENSG00000142178	SIK1	21	44834395	44847008	0.472
ENSG00000197892	KIF13B	8	28924796	29120641	0.472
ENSG00000135108	FBXO21	12	117581146	117628336	0.472
ENSG00000164941	INTS8	8	95825539	95893974	0.472
ENSG00000113407	TARS	5	33440802	33469644	0.472
ENSG00000137575	SDCBP	8	59465483	59495419	0.472
ENSG00000182885	GPR97	16	57702099	57723975	0.472
ENSG00000168453	HR	8	21971928	21990897	0.472
ENSG00000181991	MRPS11	15	89010684	89022222	0.472
ENSG00000163659	TIPARP	3	156391024	156424559	0.472
ENSG00000112419	PHACTR2	6	143857982	144152322	0.472
ENSG00000117016	RIMS3	1	41086351	41131329	0.472
ENSG00000105501	SIGLEC5	19	52114781	52150151	0.472
ENSG00000187735	TCEA1	8	54879112	54935089	0.472
ENSG00000110057	UNC93B1	11	67758575	67772452	0.472
ENSG00000248727	CTC-236F12.4	5	55753622	55777773	0.473
ENSG00000255359	CCDC179	11	22868477	22881972	0.473
ENSG00000124615	MOCS1	6	39867354	39902290	0.473
ENSG00000104164	BLOC1S6	15	45879321	45908197	0.473
ENSG00000107551	RASSF4	10	45454855	45491339	0.473
ENSG00000083544	TDRD3	13	60970591	61148012	0.473
ENSG00000110328	GALNT18	11	11292423	11643552	0.473
ENSG00000172818	OVOL1	11	65554493	65564690	0.473
ENSG00000254986	DPP3	11	66247484	66277130	0.473
ENSG00000139679	LPAR6	13	48963707	49018840	0.473
ENSG00000108055	SMC3	10	112327449	112364394	0.474
ENSG00000136273	HUS1	7	47735328	48019178	0.474
ENSG00000254685	FPGT	1	74663896	74699770	0.474
ENSG00000175104	TRAF6	11	36508577	36531822	0.474
ENSG00000146373	RNF217	6	125283691	125413779	0.474
ENSG00000122490	PQLC1	18	77662420	77711664	0.474
ENSG00000115257	PCSK4	19	1481427	1490751	0.474
ENSG00000174343	CHRNA9	4	40337346	40357234	0.474
ENSG00000185290	NUPR1L	7	56182374	56184093	0.474
ENSG00000140986	RPL3L	16	1993975	2007607	0.474
ENSG00000141854	hsa-mir-1199	19	14183348	14185874	0.474
ENSG00000137807	KIF23	15	69706585	69740764	0.474
ENSG00000135446	CDK4	12	58141510	58149796	0.474
ENSG00000204305	AGER	6	32148745	32152101	0.474
ENSG00000235034	C19orf81	19	51152702	51162567	0.474
ENSG00000143502	SUSD4	1	223394161	223537544	0.475
ENSG00000176907	C8orf4	8	40010989	40012821	0.475
ENSG00000198498	TMA16	4	164415594	164441691	0.475
ENSG00000133740	E2F5	8	86089460	86129387	0.475
ENSG00000167633	KIR3DL1	19	55235969	55378448	0.475
ENSG00000163482	STK36	2	219536749	219567439	0.475
ENSG00000006210	CX3CL1	16	57406370	57418960	0.475
ENSG00000184672	RALYL	8	85095022	85834079	0.475
ENSG00000156738	MS4A1	11	60223225	60238233	0.475
ENSG00000135702	CHST5	16	75562433	75569145	0.475
ENSG00000100604	CHGA	14	93389425	93401638	0.475
ENSG00000104852	SNRNP70	19	49588676	49611862	0.475
ENSG00000172081	MOB3A	19	2071037	2096672	0.475
ENSG00000146425	DYNLT1	6	159057506	159065771	0.475
ENSG00000110104	CCDC86	11	60609544	60618554	0.475
ENSG00000072274	TFRC	3	195754054	195809060	0.475
ENSG00000101197	BIRC7	20	61867235	61871859	0.476
ENSG00000114854	TNNC1	3	52485118	52488086	0.476
ENSG00000145425	RPS3A	4	152020725	152025804	0.476
ENSG00000205981	DNAJC19	3	180701497	180707562	0.476
ENSG00000153294	GPR115	6	47653600	47689757	0.476
ENSG00000007933	FMO3	1	171060018	171086959	0.476
ENSG00000176092	AIM1L	1	26648350	26680621	0.476
ENSG00000164620	RELL2	5	141016517	141020644	0.476
ENSG00000187244	BCAM	19	45312328	45324673	0.476
ENSG00000204387	C6orf48	6	31802385	31807541	0.476
ENSG00000143341	HMCN1	1	185703683	186160085	0.476
ENSG00000169214	OR6F1	1	247875045	247876105	0.476
ENSG00000236294	TSRM	7	113091127	113091457	0.476
ENSG00000110700	RPS13	11	17095936	17099334	0.476
ENSG00000163833	FBXO40	3	121311966	121349139	0.476
ENSG00000111252	SH2B3	12	111843752	111889427	0.476
ENSG00000165124	SVEP1	9	113127531	113342160	0.476
ENSG00000165406	2025-03-08	10	45950035	46090354	0.476
ENSG00000197457	STMN3	20	62271061	62284780	0.476
ENSG00000162576	MXRA8	1	1288069	1297157	0.476
ENSG00000235645	RP11-242G20.1	10	71444655	71452208	0.476
ENSG00000064652	SNX24	5	122179134	122365049	0.477
ENSG00000105479	CCDC114	19	48799714	48825151	0.477
ENSG00000117394	SLC2A1	1	43391052	43424530	0.477
ENSG00000136153	LMO7	13	76194570	76434004	0.477
ENSG00000113712	CSNK1A1	5	148871760	148931007	0.477
ENSG00000008018	PSMB1	6	170844205	170862429	0.477
ENSG00000146678	IGFBP1	7	45927956	45933267	0.477
ENSG00000131016	AKAP12	6	151561134	151679692	0.477
ENSG00000130164	LDLR	19	11200038	11244492	0.477
ENSG00000103061	SLC7A6OS	16	68318406	68344849	0.477
ENSG00000171368	TPPP	5	660883	693510	0.477
ENSG00000187581	COX8C	14	93813537	93814702	0.477
ENSG00000197245	FAM110D	1	26485511	26489119	0.478
ENSG00000143252	SDHC	1	161284047	161332984	0.478
ENSG00000123684	LPGAT1	1	211916799	212004114	0.478
ENSG00000133818	RRAS2	11	14299472	14386052	0.478
ENSG00000138311	ZNF365	10	64133951	64431771	0.478
ENSG00000128283	CDC42EP1	22	37956454	37965412	0.478
ENSG00000147679	UTP23	8	117778742	117861702	0.478
ENSG00000269074	AC099344.1	2	11603927	11606274	0.478
ENSG00000148123	LPPR1	9	103790991	104087417	0.478
ENSG00000147364	FBXO25	8	356428	421225	0.478
ENSG00000188155	KRTAP10-6	21	46011149	46012386	0.478
ENSG00000118520	ARG1	6	131894284	131905472	0.478
ENSG00000115221	ITGB6	2	160956177	161128399	0.478
ENSG00000173818	ENDOV	17	78388965	78411886	0.478
ENSG00000187595	ZNF385C	17	40177594	40217383	0.478
ENSG00000186687	LYRM7	5	130506503	130541119	0.478
ENSG00000198858	R3HDM4	19	896503	913240	0.479
ENSG00000205212	CCDC144NL	17	20739760	20799453	0.479
ENSG00000268626	AC103809.2	17	72346906	72348271	0.479
ENSG00000126803	HSPA2	14	65002623	65009955	0.479
ENSG00000127720	METTL25	12	82752276	82873015	0.479
ENSG00000183778	B3GALT5	21	40928369	41045064	0.479
ENSG00000088451	TGDS	13	95226308	95248511	0.479
ENSG00000161040	FBXL13	7	102453308	102715286	0.479
ENSG00000179820	MYADM	19	54369477	54379691	0.479
ENSG00000100416	TRMU	22	46726772	46753237	0.479
ENSG00000197705	KLHL14	18	30252634	30353025	0.479
ENSG00000198885	ITPRIPL1	2	96991069	96994091	0.479
ENSG00000110046	ATG2A	11	64662007	64684722	0.479
ENSG00000183840	GPR39	2	133174147	133404132	0.479
ENSG00000166349	RAG1	11	36532259	36614706	0.48
ENSG00000111670	GNPTAB	12	102139275	102224716	0.48
ENSG00000205362	MT1A	16	56672578	56673999	0.48
ENSG00000142959	BEST4	1	45249257	45253377	0.48
ENSG00000205126	ACCSL	11	44069531	44081527	0.48
ENSG00000170373	CST1	20	23728190	23731905	0.48
ENSG00000164385	C6orf195	6	2622147	2634837	0.48
ENSG00000168259	DNAJC7	17	40128451	40173394	0.48
ENSG00000128218	VPREB3	22	24094930	24096655	0.48
ENSG00000149809	TM7SF2	11	64879317	64883856	0.48
ENSG00000143486	EIF2D	1	206744620	206785904	0.48
ENSG00000188039	NWD1	19	16830787	16928774	0.48
ENSG00000142871	CYR61	1	86046444	86049645	0.481
ENSG00000212935	KRTAP10-3	21	45977673	45978643	0.481
ENSG00000168116	KIAA1586	6	56911347	56920023	0.481
ENSG00000143324	XPR1	1	180601140	180859387	0.481
ENSG00000162391	FAM151A	1	55074855	55089229	0.481
ENSG00000134463	ECHDC3	10	11784365	11806069	0.481
ENSG00000120738	EGR1	5	137801179	137805004	0.481
ENSG00000262814	MRPL12	17	79670387	79674556	0.481
ENSG00000083099	LYRM2	6	90277863	90348472	0.481
ENSG00000064205	WISP2	20	43343485	43357150	0.481
ENSG00000087448	KLHL42	12	27932953	27955973	0.481
ENSG00000197953	AADACL2	3	151451704	151479127	0.481
ENSG00000078053	AMPH	7	38423305	38671167	0.481
ENSG00000226742	HSBP1L1	18	77724561	77730822	0.481
ENSG00000153347	FAM81B	5	94727048	94786158	0.482
ENSG00000188636	LDOC1L	22	44888452	44894178	0.482
ENSG00000198925	ATG9A	2	220074494	220094439	0.482
ENSG00000117139	KDM5B	1	202696526	202778598	0.482
ENSG00000241128	OR14A2	1	247886401	247887345	0.482
ENSG00000165953	SERPINA12	14	94953611	94984181	0.482
ENSG00000180919	OR56B4	11	6128914	6130065	0.482
ENSG00000135414	GDF11	12	56137064	56150911	0.482
ENSG00000109536	FRG1	4	190861943	190884359	0.482
ENSG00000174206	C12orf66	12	64580096	64616076	0.482
ENSG00000164853	UNCX	7	1272543	1276954	0.482
ENSG00000070371	CLTCL1	22	19166986	19279239	0.482
ENSG00000163738	MTHFD2L	4	74979891	75168816	0.482
ENSG00000086061	DNAJA1	9	33025209	33039905	0.482
ENSG00000214215	C12orf74	12	93096619	93102325	0.482
ENSG00000267748	CTB-102L5.4	19	38779791	38795550	0.483
ENSG00000173193	PARP14	3	122399465	122449687	0.483
ENSG00000143815	LBR	1	225589204	225616627	0.483
ENSG00000204843	DCTN1	2	74588281	74619214	0.483
ENSG00000146802	TMEM168	7	112402437	112430647	0.483
ENSG00000170775	GPR37	7	124386051	124405681	0.483
ENSG00000163565	IFI16	1	158969758	159024945	0.483
ENSG00000238243	OR2W3	1	248031277	248060449	0.483
ENSG00000130414	NDUFA10	2	240831867	240964819	0.483
ENSG00000118816	CCNI	4	77968311	77997158	0.483
ENSG00000154814	OXNAD1	3	16306706	16391806	0.483
ENSG00000129173	E2F8	11	19245610	19263167	0.483
ENSG00000215621	AC174470.1	17	79780293	79784533	0.483
ENSG00000159753	RLTPR	16	67678822	67691472	0.483
ENSG00000179862	CITED4	1	41326729	41328018	0.483
ENSG00000132470	ITGB4	17	73717408	73753899	0.484
ENSG00000103460	TOX3	16	52471917	52581714	0.484
ENSG00000172940	SLC22A13	3	38307303	38319806	0.484
ENSG00000133477	FAM83F	22	40390953	40439533	0.484
ENSG00000129354	AP1M2	19	10683347	10697991	0.484
ENSG00000075234	TTC38	22	46663858	46689905	0.484
ENSG00000120832	MTERFD3	12	107371069	107380944	0.484
ENSG00000204595	DPRX	19	54135310	54140263	0.484
ENSG00000168748	CA7	16	66878282	66888056	0.484
ENSG00000244045	TMEM199	17	26684604	26708716	0.484
ENSG00000132879	FBXO44	1	11714432	11723384	0.484
ENSG00000265264	TIMM10B	11	6502715	6530208	0.484
ENSG00000140743	CDR2	16	22357257	22448486	0.484
ENSG00000164687	FABP5	8	82192598	82197012	0.484
ENSG00000163898	LIPH	3	185224050	185270401	0.484
ENSG00000161609	CCDC155	19	49891475	49921251	0.484
ENSG00000184682	C11orf89	11	1910375	1912084	0.484
ENSG00000103043	VAC14	16	70721342	70835064	0.484
ENSG00000144452	ABCA12	2	215796266	216003151	0.484
ENSG00000187024	PTRH1	9	130455257	130487152	0.484
ENSG00000167656	LY6D	8	143866296	143868008	0.484
ENSG00000132570	PCBD2	5	134240596	134343649	0.484
ENSG00000244509	APOBEC3C	22	39410088	39416357	0.484
ENSG00000016402	IL20RA	6	137321108	137366298	0.484
ENSG00000084674	APOB	2	21224301	21266945	0.485
ENSG00000162885	B3GALNT2	1	235613238	235667781	0.485
ENSG00000160791	CCR5	3	46411633	46417697	0.485
ENSG00000135097	MSI1	12	120779133	120806983	0.485
ENSG00000166189	HPS6	10	103825147	103827792	0.485
ENSG00000115507	OTX1	2	63277192	63284971	0.485
ENSG00000187775	DNAH17	17	76419778	76573476	0.485
ENSG00000155099	TMEM55A	8	92006024	92053292	0.485
ENSG00000188730	VWC2	7	49813257	49961546	0.485
ENSG00000115657	ABCB6	2	220074490	220083712	0.485
ENSG00000109339	MAPK10	4	86936276	87515284	0.485
ENSG00000165443	PHYHIPL	10	60936350	61007534	0.485
ENSG00000119574	ZBTB45	19	59024897	59050278	0.486
ENSG00000123191	ATP7B	13	52506809	52585630	0.486
ENSG00000176171	BNIP3	10	133781578	133795435	0.486
ENSG00000169554	ZEB2	2	145141648	145282147	0.486
ENSG00000139263	LRIG3	12	59265931	59314303	0.486
ENSG00000159388	BTG2	1	203274619	203278730	0.486
ENSG00000116350	SRSF4	1	29474255	29508499	0.486
ENSG00000204880	KRTAP4-8	17	39253233	39254393	0.486
ENSG00000152558	TMEM123	11	102267063	102341115	0.486
ENSG00000177414	UBE2U	1	64669310	64733051	0.486
ENSG00000261949	GFY	19	49927006	49932075	0.486
ENSG00000157916	RER1	1	2323267	2336883	0.487
ENSG00000130560	UBAC1	9	138824815	138853226	0.487
ENSG00000125877	ITPA	20	3189514	3204516	0.487
ENSG00000102531	FNDC3A	13	49550048	49783915	0.487
ENSG00000172009	THOP1	19	2785458	2813599	0.487
ENSG00000206557	TRIM71	3	32859510	32939318	0.487
ENSG00000196363	WDR5	9	137000487	137025093	0.487
ENSG00000171612	SLC25A33	1	9599541	9645237	0.487
ENSG00000255307	OR52B2	11	6190560	6191638	0.487
ENSG00000095059	DHPS	19	12786531	12792716	0.487
ENSG00000163497	FEV	2	219845809	219850379	0.487
ENSG00000166887	VPS39	15	42450899	42500514	0.487
ENSG00000154237	LRRK1	15	101459420	101610317	0.488
ENSG00000165716	FAM69B	9	139607022	139618502	0.488
ENSG00000100429	HDAC10	22	50683612	50689834	0.488
ENSG00000148429	USP6NL	10	11495945	11653753	0.488
ENSG00000165071	TMEM71	8	133697253	133772958	0.488
ENSG00000179295	PTPN11	12	112856155	112947717	0.488
ENSG00000119888	EPCAM	2	47572297	47614740	0.488
ENSG00000110324	IL10RA	11	117857063	117872196	0.488
ENSG00000164039	BDH2	4	104000592	104021040	0.489
ENSG00000114487	MORC1	3	108677086	108836989	0.489
ENSG00000132286	TIMM10B	11	6502677	6505909	0.489
ENSG00000171940	ZNF217	20	52183604	52226446	0.489
ENSG00000162959	MEMO1	2	32090129	32236299	0.489
ENSG00000257950	P2RX5-TAX1BP3	17	3566357	3599488	0.489
ENSG00000177363	LRRN4CL	11	62453874	62457371	0.489
ENSG00000229615	AC111200.1	2	87089023	87092827	0.489
ENSG00000145839	IL9	5	135227935	135231516	0.489
ENSG00000242252	BGLAP	1	156211753	156213112	0.489
ENSG00000103269	RHBDL1	16	725666	728268	0.489
ENSG00000235098	ANKRD65	1	1353800	1357149	0.489
ENSG00000145388	METTL14	4	119606523	119636588	0.489
ENSG00000089022	MAPKAPK5	12	112279782	112334343	0.489
ENSG00000255587	RAB44	6	36683256	36699870	0.489
ENSG00000166181	API5	11	43333513	43366079	0.489
ENSG00000141424	SLC39A6	18	33688495	33709348	0.49
ENSG00000213213	CCDC183	9	139690802	139702193	0.49
ENSG00000111012	CYP27B1	12	58156117	58162769	0.49
ENSG00000085382	HACE1	6	105175968	105307794	0.49
ENSG00000134460	IL2RA	10	6052652	6104288	0.49
ENSG00000124733	MEA1	6	42979832	42981706	0.49
ENSG00000123415	SMUG1	12	54558529	54582778	0.49
ENSG00000174780	SRP72	4	57333081	57369839	0.49
ENSG00000074319	TSG101	11	18489883	18548779	0.49
ENSG00000203908	KHDC3L	6	74072400	74073894	0.49
ENSG00000170477	KRT4	12	53200333	53208335	0.49
ENSG00000142182	DNMT3L	21	45666222	45682099	0.49
ENSG00000173218	VANGL1	1	116184574	116240845	0.49
ENSG00000134160	TRPM1	15	31293264	31453476	0.49
ENSG00000100889	PCK2	14	24563262	24579807	0.49
ENSG00000173334	TRIB1	8	126442563	126450647	0.491
ENSG00000002745	WNT16	7	120965421	120981158	0.491
ENSG00000109466	KLHL2	4	166128770	166244308	0.491
ENSG00000149050	ZNF214	11	7020549	7041599	0.491
ENSG00000080839	RBL1	20	35624752	35724398	0.491
ENSG00000216588	IGSF23	19	45116940	45140081	0.491
ENSG00000112186	CAP2	6	17393447	17558023	0.491
ENSG00000185608	MRPL40	22	19419425	19423598	0.492
ENSG00000115592	PRKAG3	2	219687106	219696809	0.492
ENSG00000170085	SIMC1	5	175665365	175772994	0.492
ENSG00000184886	PIGW	17	34890847	34895159	0.492
ENSG00000079332	SAR1A	10	71907045	71930279	0.492
ENSG00000261567	RP11-680G10.1	16	85391069	85393055	0.492
ENSG00000109072	VTN	17	26691290	26700110	0.492
ENSG00000131015	ULBP2	6	150263136	150270371	0.492
ENSG00000184313	MROH7	1	55107463	55175939	0.492
ENSG00000243073	PRAMEF4	1	12939045	12946025	0.492
ENSG00000198488	B3GNT6	11	76745385	76753096	0.492
ENSG00000154721	JAM2	21	27011584	27089874	0.492
ENSG00000162526	TSSK3	1	32817122	32829913	0.492
ENSG00000101639	CEP192	18	12991361	13125051	0.493
ENSG00000150712	MTMR12	5	32227100	32313115	0.493
ENSG00000172680	MOS	8	57025501	57026541	0.493
ENSG00000187550	SBK2	19	56041100	56048456	0.493
ENSG00000204311	DFNB59	2	179316163	179326117	0.493
ENSG00000131153	GINS2	16	85709804	85723679	0.493
ENSG00000153575	TUBGCP5	15	22833395	22873892	0.493
ENSG00000171603	CLSTN1	1	9789084	9884584	0.493
ENSG00000141150	RASL10B	17	34058668	34070540	0.493
ENSG00000118961	C2orf43	2	20883788	21022882	0.493
ENSG00000188279	FAM25C	10	49199649	49207818	0.493
ENSG00000162704	ARPC5	1	183592401	183604892	0.493
ENSG00000146733	PSPH	7	56078744	56119297	0.494
ENSG00000166069	TMCO5A	15	38214140	38259925	0.494
ENSG00000145016	KIAA0226	3	197398264	197476598	0.494
ENSG00000085760	MTIF2	2	55463731	55496483	0.494
ENSG00000135549	PKIB	6	122793076	123047518	0.494
ENSG00000144959	NCEH1	3	172348039	172429008	0.494
ENSG00000185361	TNFAIP8L1	19	4639530	4655580	0.494
ENSG00000120533	ENY2	8	110346553	110358182	0.494
ENSG00000168671	UGT3A2	5	36035119	36071460	0.494
ENSG00000165271	NOL6	9	33461439	33473928	0.494
ENSG00000144895	EIF2A	3	150264465	150302029	0.494
ENSG00000162552	WNT4	1	22443798	22470462	0.495
ENSG00000169756	LIMS1	2	109150857	109303702	0.495
ENSG00000114395	CYB561D2	3	50388126	50395891	0.495
ENSG00000225996	AL356356.1	1	150521897	150524367	0.495
ENSG00000168843	FSTL5	4	162305049	163085187	0.495
ENSG00000138738	PRDM5	4	121606074	121844025	0.495
ENSG00000048471	SNX29	16	12070594	12668146	0.495
ENSG00000179361	ARID3B	15	74833518	74890472	0.495
ENSG00000161888	SPC24	19	11242196	11266484	0.495
ENSG00000196214	ZNF766	19	52772824	52795977	0.495
ENSG00000257962	RP11-219B4.6	8	86158524	86162077	0.495
ENSG00000187801	ZFP69B	1	40915774	40929390	0.495
ENSG00000185177	ZNF479	7	57187321	57207571	0.495
ENSG00000143147	GPR161	1	168053997	168106821	0.496
ENSG00000004779	NDUFAB1	16	23592323	23607677	0.496
ENSG00000139656	SMIM2	13	44717679	44735393	0.496
ENSG00000108469	RECQL5	17	73622925	73663269	0.496
ENSG00000268735	AL139080.1	13	24322243	24323901	0.496
ENSG00000248458	AL139147.1	1	67131547	67142710	0.496
ENSG00000186790	FOXE3	1	47881744	47883723	0.496
ENSG00000046604	DSG2	18	29078006	29128971	0.496
ENSG00000162402	USP24	1	55532032	55680786	0.496
ENSG00000166292	TMEM100	17	53796988	53809482	0.496
ENSG00000169951	ZNF764	16	30565085	30569819	0.496
ENSG00000116922	C1orf109	1	38147242	38157914	0.496
ENSG00000162654	GBP4	1	89646831	89664615	0.496
ENSG00000221843	C2orf16	2	27799389	27805588	0.496
ENSG00000205106	CTD-2210P24.4	11	45792983	45793909	0.496
ENSG00000144635	DYNC1LI1	3	32567463	32612366	0.497
ENSG00000139675	HNRNPA1L2	13	53191605	53217919	0.497
ENSG00000129007	CALML4	15	68483043	68498417	0.497
ENSG00000231171	LINC01098	4	178649911	178911904	0.497
ENSG00000183230	CTNNA3	10	67672276	69455927	0.497
ENSG00000104765	BNIP3L	8	26240414	26363152	0.497
ENSG00000196208	GREB1	2	11674242	11782914	0.497
ENSG00000162078	ZG16B	16	2880170	2888967	0.497
ENSG00000188784	PLA2G2E	1	20246502	20250110	0.497
ENSG00000180785	OR51E1	11	4664650	4676718	0.497
ENSG00000148334	PTGES2	9	130882972	130890741	0.497
ENSG00000140543	DET1	15	89054790	89089906	0.497
ENSG00000134108	ARL8B	3	5163905	5222596	0.497
ENSG00000266302	RP11-219A15.1	17	16593575	16707767	0.497
ENSG00000175203	DCTN2	12	57923885	57941114	0.497
ENSG00000127616	SMARCA4	19	11071598	11176071	0.498
ENSG00000087510	TFAP2C	20	55204358	55214339	0.498
ENSG00000242114	MTFP1	22	30821518	30825045	0.498
ENSG00000166446	CDYL2	16	80631803	80838226	0.498
ENSG00000244752	CRYBB2	22	25615489	25627836	0.498
ENSG00000183520	UTP11L	1	38474930	38490496	0.498
ENSG00000116745	RPE65	1	68894505	68915642	0.498
ENSG00000136634	IL10	1	206940947	206945839	0.498
ENSG00000204947	ZNF425	7	148799876	148823438	0.498
ENSG00000141756	FKBP10	17	39968932	39979465	0.498
ENSG00000133884	DPF2	11	65101225	65120720	0.498
ENSG00000116254	CHD5	1	6161853	6240183	0.498
ENSG00000131473	ACLY	17	40023161	40086795	0.498
ENSG00000179348	GATA2	3	128198270	128212028	0.498
ENSG00000122547	EEPD1	7	36192758	36341152	0.498
ENSG00000171136	RLN3	19	14138960	14141854	0.498
ENSG00000107937	GTPBP4	10	1034338	1065876	0.498
ENSG00000167778	SPRYD3	12	53458388	53473204	0.499
ENSG00000105341	ATP5SL	19	41937223	41946622	0.499
ENSG00000111679	PTPN6	12	7055631	7070479	0.499
ENSG00000162772	ATF3	1	212738676	212794119	0.499
ENSG00000184459	BPIFC	22	32809834	32860471	0.499
ENSG00000156804	FBXO32	8	124510129	124553446	0.499
ENSG00000106399	RPA3	7	7676149	7758238	0.499
ENSG00000130701	RBBP8NL	20	60985293	61002589	0.499
ENSG00000203756	TMEM244	6	130152389	130182692	0.5
ENSG00000165105	RASEF	9	85594500	85678092	0.5
ENSG00000100867	DHRS2	14	24099324	24114848	0.5
ENSG00000070961	ATP2B1	12	89981828	90103077	0.5
ENSG00000083857	FAT1	4	187508937	187647876	0.5
ENSG00000111880	RNGTT	6	89319985	89673348	0.5
ENSG00000163751	CPA3	3	148583043	148614983	0.5
ENSG00000170370	EMX2	10	119301955	119309056	0.5
ENSG00000163486	SRGAP2	1	206516200	206637783	0.5
ENSG00000179055	OR13D1	9	107456660	107457766	0.5
ENSG00000168078	PBK	8	27667137	27695612	0.5
ENSG00000230000	AC006455.1	7	62809239	62812151	0.5
ENSG00000198092	TMPRSS11F	4	68918916	68995598	0.5
ENSG00000185339	TCN2	22	31002825	31023265	0.5
ENSG00000104804	TULP2	19	49384222	49401990	0.5
ENSG00000160111	CPAMD8	19	17003758	17137625	0.501
ENSG00000106031	HOXA13	7	27233122	27239725	0.501
ENSG00000198915	RASGEF1A	10	43689983	43762367	0.501
ENSG00000177275	OR2AJ1	1	248097071	248098057	0.501
ENSG00000108298	RPL19	17	37356536	37360980	0.501
ENSG00000136152	COG3	13	46039060	46110765	0.501
ENSG00000165181	C9orf84	9	114448453	114557288	0.501
ENSG00000159882	ZNF230	19	44507100	44518078	0.501
ENSG00000204348	DXO	6	31937587	31940069	0.501
ENSG00000174370	C11orf45	11	128769460	128775930	0.502
ENSG00000172716	SLFN11	17	33677324	33700720	0.502
ENSG00000177054	ZDHHC13	11	19138646	19197969	0.502
ENSG00000129295	LRRC6	8	133584320	133687838	0.502
ENSG00000268085	AC051642.1	8	23412287	23420651	0.502
ENSG00000185028	LRRC14B	5	191626	195468	0.502
ENSG00000205496	OR51A2	11	4976002	4976943	0.502
ENSG00000120329	SLC25A2	5	140682196	140683612	0.502
ENSG00000171596	NMUR1	2	232387871	232395206	0.502
ENSG00000196476	C20orf96	20	251504	271390	0.502
ENSG00000126267	COX6B1	19	36139125	36149763	0.502
ENSG00000128594	LRRC4	7	127667124	127672160	0.503
ENSG00000155640	C10orf12	10	98741041	98745582	0.503
ENSG00000188783	PRELP	1	203444956	203460480	0.503
ENSG00000214128	TMEM213	7	138482695	138522846	0.503
ENSG00000049130	KITLG	12	88886570	88974628	0.503
ENSG00000223609	HBD	11	5253908	5256600	0.503
ENSG00000146276	GABRR1	6	89887220	89940997	0.503
ENSG00000080709	KCNN2	5	113696642	113832337	0.503
ENSG00000158856	DMTN	8	21906506	21940038	0.503
ENSG00000104774	MAN2B1	19	12757325	12777556	0.504
ENSG00000143401	ANP32E	1	150190717	150208504	0.504
ENSG00000123685	BATF3	1	212859760	212873327	0.504
ENSG00000150681	RGS18	1	192127587	192154945	0.504
ENSG00000170421	KRT8	12	53290977	53343738	0.504
ENSG00000165949	IFI27	14	94571182	94583033	0.504
ENSG00000179755	CTD-2144E22.5	16	34256507	34257278	0.504
ENSG00000261594	TPBGL	11	74951950	74954742	0.504
ENSG00000196979	AL360004.1	9	132902889	132906498	0.504
ENSG00000185860	C1orf110	1	162794248	162838605	0.504
ENSG00000069998	CECR5	22	17618401	17646177	0.504
ENSG00000176994	SMCR8	17	18218624	18226517	0.504
ENSG00000257335	MGAM	7	141607613	141806547	0.505
ENSG00000188069	OR51F1	11	4790209	4791168	0.505
ENSG00000269526	ERVV-1	19	53517174	53519375	0.505
ENSG00000180386	KRTAP9-7	17	39431911	39432949	0.505
ENSG00000147475	ERLIN2	8	37594117	37616619	0.505
ENSG00000214556	C17orf98	17	36991341	36997708	0.505
ENSG00000164611	PTTG1	5	159848829	159855748	0.505
ENSG00000164916	FOXK1	7	4683388	4811074	0.505
ENSG00000146729	GBAS	7	56019486	56067874	0.505
ENSG00000135407	AVIL	12	58191159	58212487	0.505
ENSG00000163644	PPM1K	4	89178772	89205921	0.505
ENSG00000170681	MURC	9	103340361	103350188	0.505
ENSG00000170162	VGLL2	6	117586721	117594728	0.506
ENSG00000159445	THEM4	1	151846060	151882284	0.506
ENSG00000162383	SLC1A7	1	53552855	53608289	0.506
ENSG00000213822	CEACAM18	19	51979838	51994206	0.506
ENSG00000143297	FCRL5	1	157483167	157522310	0.506
ENSG00000123352	SPATS2	12	49760367	49921205	0.506
ENSG00000104918	RETN	19	7733930	7735334	0.506
ENSG00000158793	NIT1	1	161087876	161095235	0.506
ENSG00000183569	SERHL2	22	42949623	42970388	0.506
ENSG00000120697	ALG5	13	37523912	37574398	0.506
ENSG00000177311	ZBTB38	3	141043055	141168634	0.506
ENSG00000111371	SLC38A1	12	46576846	46663800	0.507
ENSG00000076826	CAMSAP3	19	7660788	7683190	0.507
ENSG00000160460	SPTBN4	19	40972148	41082370	0.507
ENSG00000054796	SPO11	20	55904815	55919050	0.507
ENSG00000196805	SPRR2B	1	153042700	153113927	0.507
ENSG00000115380	EFEMP1	2	56093102	56151274	0.507
ENSG00000265818	EEF1E1-BLOC1S5	6	8015959	8102763	0.507
ENSG00000166439	RNF169	11	74459913	74553458	0.507
ENSG00000141837	CACNA1A	19	13317256	13734804	0.507
ENSG00000204388	HSPA1B	6	31795512	31798031	0.508
ENSG00000121964	GTDC1	2	144695635	145090135	0.508
ENSG00000170160	CCDC144A	17	16592851	16707767	0.508
ENSG00000267795	SMIM22	16	4838398	4846492	0.508
ENSG00000163785	RYK	3	133784147	133969689	0.508
ENSG00000250486	FAM218A	4	165878100	165880273	0.508
ENSG00000164877	MICALL2	7	1468101	1499138	0.508
ENSG00000184599	FAM19A3	1	113263041	113269857	0.508
ENSG00000111341	MGP	12	15034115	15038860	0.508
ENSG00000100592	DAAM1	14	59655364	59838123	0.508
ENSG00000256797	KLRF2	12	10034088	10048432	0.508
ENSG00000187109	NAP1L1	12	76438670	76478813	0.508
ENSG00000151388	ADAMTS12	5	33523640	33892297	0.508
ENSG00000133872	TMEM66	8	29920528	29940723	0.508
ENSG00000197614	MFAP5	12	8789942	8815484	0.508
ENSG00000131149	GSE1	16	85645015	85709810	0.508
ENSG00000187951	ARHGAP11B	15	30916697	31065196	0.508
ENSG00000010256	UQCRC1	3	48636435	48648409	0.508
ENSG00000164548	TRA2A	7	23544399	23571660	0.508
ENSG00000006194	ZNF263	16	3313743	3351401	0.509
ENSG00000269093	AC007773.3	19	32895915	32896466	0.509
ENSG00000176230	OR4K17	14	20585566	20586597	0.509
ENSG00000249709	ZNF564	19	12636184	12662356	0.509
ENSG00000271043	MTRNR2L2	5	79945819	79946855	0.509
ENSG00000170852	KBTBD2	7	32907784	32933743	0.509
ENSG00000224867	AC096644.1	1	220603286	220608023	0.509
ENSG00000262304	SHPK	17	3468738	3539543	0.51
ENSG00000198963	RORB	9	77112281	77308093	0.51
ENSG00000212719	C17orf51	17	21428051	21477722	0.51
ENSG00000140950	TLDC1	16	84511681	84587639	0.51
ENSG00000143633	C1orf131	1	231359509	231376933	0.51
ENSG00000157510	AFAP1L1	5	148651434	148721365	0.51
ENSG00000212670	AL161915.1	1	54569968	54571750	0.51
ENSG00000149451	ADAM33	20	3648612	3662893	0.51
ENSG00000136352	NKX2-1	14	36985602	36990354	0.51
ENSG00000186150	UBL4B	1	110655062	110656569	0.51
ENSG00000085365	SCAMP1	5	77656339	77776562	0.51
ENSG00000173110	HSPA6	1	161494036	161496681	0.51
ENSG00000141519	CCDC40	17	78010435	78074412	0.51
ENSG00000256574	OR13A1	10	45798102	45811056	0.51
ENSG00000204876	AC021218.2	7	155755326	155759037	0.51
ENSG00000012061	ERCC1	19	45910591	45982086	0.51
ENSG00000099817	POLR2E	19	1086594	1095598	0.511
ENSG00000129158	SERGEF	11	17809595	18034709	0.511
ENSG00000171860	C3AR1	12	8210898	8219067	0.511
ENSG00000124356	STAMBP	2	74056086	74100786	0.511
ENSG00000198270	TMEM116	12	112369086	112450970	0.511
ENSG00000164442	CITED2	6	139693393	139695757	0.511
ENSG00000137601	NEK1	4	170314426	170533780	0.511
ENSG00000171855	IFNB1	9	21077104	21077943	0.511
ENSG00000137285	TUBB2B	6	3224495	3231964	0.511
ENSG00000267901	AC004817.1	14	71683031	71683462	0.511
ENSG00000205403	CFI	4	110661852	110723335	0.511
ENSG00000120262	CCDC170	6	151815165	151942328	0.511
ENSG00000100450	GZMH	14	25075686	25078905	0.511
ENSG00000113282	CLINT1	5	157212751	157286183	0.511
ENSG00000125124	BBS2	16	56500748	56554195	0.512
ENSG00000198856	OSTC	4	109571740	109588976	0.512
ENSG00000007516	BAIAP3	16	1383602	1399439	0.512
ENSG00000167850	CD300C	17	72537247	72542282	0.512
ENSG00000101342	TLDC2	20	35504524	35522638	0.512
ENSG00000161835	GRASP	12	52400724	52409673	0.512
ENSG00000117528	ABCD3	1	94883933	94984222	0.512
ENSG00000139266	2025-03-09	12	58148881	58154190	0.512
ENSG00000101577	LPIN2	18	2916992	3013313	0.512
ENSG00000139620	KANSL2	12	49047184	49076021	0.512
ENSG00000144847	IGSF11	3	118619404	118864915	0.512
ENSG00000173894	CBX2	17	77751931	77761782	0.512
ENSG00000160584	SIK3	11	116714118	116969153	0.513
ENSG00000141449	GREB1L	18	18822203	19105378	0.513
ENSG00000140274	DUOXA2	15	45406519	45410619	0.513
ENSG00000212725	KRTAP2-1	17	39202793	39203568	0.513
ENSG00000156345	CDK20	9	90581356	90589668	0.513
ENSG00000163673	DCLK3	3	36753913	36781352	0.513
ENSG00000106714	CNTNAP3	9	39072764	39288312	0.513
ENSG00000137200	CMTR1	6	37400995	37450603	0.513
ENSG00000135245	HILPDA	7	128095903	128098472	0.513
ENSG00000136859	ANGPTL2	9	129849611	129885162	0.513
ENSG00000134318	ROCK2	2	11319887	11488456	0.513
ENSG00000163630	SYNPR	3	63213991	63602597	0.514
ENSG00000125492	BARHL1	9	135457572	135465653	0.514
ENSG00000143776	CDC42BPA	1	227177566	227506175	0.514
ENSG00000196620	UGT2B15	4	69512348	69536346	0.514
ENSG00000165526	RPUSD4	11	126071993	126081587	0.514
ENSG00000239998	LILRA2	19	55084387	55099027	0.514
ENSG00000068120	COASY	17	40713485	40718295	0.515
ENSG00000168256	NKIRAS2	17	40163400	40177659	0.515
ENSG00000254999	BRK1	3	10157276	10168874	0.515
ENSG00000025434	NR1H3	11	47269851	47290396	0.515
ENSG00000159346	ADIPOR1	1	202909951	202927700	0.515
ENSG00000181036	FCRL6	1	159770301	159786041	0.515
ENSG00000131738	KRT33B	17	39519746	39526052	0.516
ENSG00000174516	PELI3	11	66234216	66244808	0.516
ENSG00000105641	SLC5A5	19	17982782	18005983	0.516
ENSG00000268656	AC110084.1	2	27998851	28009186	0.516
ENSG00000111877	MCM9	6	119134605	119256327	0.516
ENSG00000110274	CEP164	11	117185273	117283984	0.516
ENSG00000166387	PPFIBP2	11	7534529	7678358	0.516
ENSG00000143093	STRIP1	1	110574199	110617263	0.517
ENSG00000268461	AC007204.1	19	20047769	20048639	0.517
ENSG00000243646	IL10RB	21	34638663	34669539	0.517
ENSG00000198807	PAX9	14	37126773	37148920	0.517
ENSG00000172073	TEX37	2	88824169	88829102	0.517
ENSG00000121058	COIL	17	55015548	55038415	0.517
ENSG00000145920	CPLX2	5	175223313	175311023	0.517
ENSG00000248098	BCKDHA	19	41884215	41930910	0.517
ENSG00000141759	TXNL4A	18	77732867	77793949	0.517
ENSG00000130711	PRDM12	9	133539981	133558368	0.517
ENSG00000237440	ZNF737	19	20718631	20748615	0.517
ENSG00000121075	TBX4	17	59529765	59562471	0.517
ENSG00000182957	SPATA13	13	24553944	24881212	0.518
ENSG00000050555	LAMC3	9	133884469	133969860	0.518
ENSG00000083097	DOPEY1	6	83777385	83881069	0.518
ENSG00000227450	CTB-58E17.5	17	36905613	36906969	0.518
ENSG00000128394	APOBEC3F	22	39436609	39449915	0.518
ENSG00000152133	GPATCH11	2	37311594	37326387	0.518
ENSG00000126500	FLRT1	11	63870660	63886645	0.518
ENSG00000242485	MRPL20	1	1337288	1342693	0.518
ENSG00000198812	LRRC10	12	70002351	70004942	0.518
ENSG00000235478	AC006946.15	22	17602476	17612994	0.518
ENSG00000163600	ICOS	2	204801471	204826300	0.518
ENSG00000221961	PRR21	2	240981230	240982399	0.518
ENSG00000117305	HMGCL	1	24128375	24165110	0.518
ENSG00000156219	ART3	4	76932337	77033955	0.519
ENSG00000138382	METTL5	2	170666591	170681441	0.519
ENSG00000204873	KRTAP9-3	17	39388715	39389705	0.519
ENSG00000105695	MAG	19	35783028	35804707	0.519
ENSG00000143110	C1orf162	1	112016414	112021134	0.519
ENSG00000183813	CCR4	3	32993066	32997841	0.519
ENSG00000224997	AL049840.1	14	104177607	104179149	0.519
ENSG00000181234	TMEM132C	12	128751948	129192460	0.519
ENSG00000149182	ARFGAP2	11	47185848	47198676	0.519
ENSG00000100320	RBFOX2	22	36134783	36424473	0.519
ENSG00000169062	UPF3A	13	115047059	115071283	0.52
ENSG00000265629	AC011897.1	2	14775215	14790933	0.52
ENSG00000069399	BCL3	19	45250962	45263301	0.52
ENSG00000154736	ADAMTS5	21	28290231	28338832	0.52
ENSG00000168461	RAB31	18	9708162	9862548	0.52
ENSG00000187961	KLHL17	1	895967	901095	0.52
ENSG00000101004	NINL	20	25433341	25566153	0.52
ENSG00000187889	C1orf168	1	57184477	57285369	0.52
ENSG00000121775	TMEM39B	1	32537632	32568467	0.52
ENSG00000150753	CCT5	5	10250033	10266524	0.52
ENSG00000172164	SNTB1	8	121547985	121825513	0.521
ENSG00000164066	INTU	4	128544426	128647892	0.521
ENSG00000073598	FNDC8	17	33448598	33457751	0.521
ENSG00000187223	LCE2D	1	152635872	152637135	0.521
ENSG00000167508	MVD	16	88718343	88729569	0.521
ENSG00000142207	URB1	21	33683329	33765335	0.521
ENSG00000188282	RUFY4	2	218899683	218955304	0.521
ENSG00000100478	AP4S1	14	31494312	31562818	0.521
ENSG00000132323	ILKAP	2	239079042	239112370	0.521
ENSG00000119318	RAD23B	9	110045418	110094475	0.522
ENSG00000166211	SPIC	12	101869199	101880775	0.522
ENSG00000221837	KRTAP10-9	21	46047040	46048294	0.522
ENSG00000173838	2025-03-10	17	60778675	60885705	0.522
ENSG00000109047	RCVRN	17	9799637	9808938	0.522
ENSG00000225362	CT62	15	71402583	71407833	0.522
ENSG00000165807	PPP1R36	14	65016620	65056098	0.522
ENSG00000174233	ADCY6	12	49159975	49182820	0.522
ENSG00000167315	ACAA2	18	47309869	47340330	0.522
ENSG00000104419	NDRG1	8	134249414	134314265	0.522
ENSG00000118491	ZC2HC1B	6	144185573	144259483	0.522
ENSG00000115289	PCGF1	2	74732170	74735707	0.523
ENSG00000099219	ERMP1	9	5765076	5833117	0.523
ENSG00000157999	ANKRD61	7	6071007	6076017	0.523
ENSG00000168350	DEGS2	14	100612756	100626500	0.523
ENSG00000188092	GPR89B	1	147400506	147465753	0.523
ENSG00000178307	TMEM11	17	21100593	21117937	0.523
ENSG00000186400	OR10X1	1	158548709	158549689	0.523
ENSG00000198825	INPP5F	10	121485609	121588652	0.523
ENSG00000128272	ATF4	22	39915700	39918691	0.523
ENSG00000124357	NAGK	2	71291474	71306935	0.523
ENSG00000158615	PPP1R15B	1	204372515	204380919	0.523
ENSG00000166923	GREM1	15	33010175	33026870	0.523
ENSG00000133056	PIK3C2B	1	204391756	204463852	0.524
ENSG00000116221	MRPL37	1	54649714	54691137	0.524
ENSG00000205057	CLLU1OS	12	92813870	92821924	0.524
ENSG00000105711	SCN1B	19	35521588	35531352	0.524
ENSG00000197595	C13orf35	13	113301358	113338811	0.524
ENSG00000198398	TMEM207	3	190146444	190167665	0.524
ENSG00000160058	BSDC1	1	32830704	32860332	0.524
ENSG00000197766	CFD	19	859453	863453	0.524
ENSG00000155096	AZIN1	8	103838585	103906092	0.524
ENSG00000136883	KIF12	9	116848406	116861507	0.524
ENSG00000162298	SYVN1	11	64889252	64902004	0.524
ENSG00000148826	NKX6-2	10	134598297	134599556	0.524
ENSG00000222009	BTBD19	1	45274154	45281257	0.524
ENSG00000115266	APC2	19	1446300	1473243	0.524
ENSG00000002933	TMEM176A	7	150497491	150502208	0.524
ENSG00000099282	TSPAN15	10	71211229	71267425	0.524
ENSG00000126264	HCST	19	36393382	36395279	0.524
ENSG00000161544	CYGB	17	74523438	74547257	0.525
ENSG00000273167	RP11-307N16.6	13	24553839	24895169	0.525
ENSG00000134758	RNF138	18	29671818	29711524	0.525
ENSG00000145826	LECT2	5	135257968	135290723	0.525
ENSG00000163913	IFT122	3	129158968	129239198	0.525
ENSG00000273170	ANKRD18A	9	38540566	38577204	0.525
ENSG00000151116	UEVLD	11	18551156	18610294	0.525
ENSG00000124091	GCNT7	20	55066548	55100981	0.525
ENSG00000150455	TIRAP	11	126152960	126168740	0.525
ENSG00000204850	AC011484.1	19	46997765	46999755	0.525
ENSG00000135297	MTO1	6	74171301	74218959	0.525
ENSG00000163646	CLRN1	3	150643950	150690786	0.525
ENSG00000154642	C21orf91	21	19161284	19191703	0.525
ENSG00000165643	SOHLH1	9	138585253	138591374	0.525
ENSG00000205300	RP11-352D3.2	20	4050799	4055812	0.525
ENSG00000167641	PPP1R14A	19	38741877	38747231	0.525
ENSG00000186952	TMEM232	5	109624934	110074657	0.525
ENSG00000106018	VIPR2	7	158820866	158937649	0.525
ENSG00000147697	GSDMC	8	130760442	130799134	0.526
ENSG00000171189	GRIK1	21	30909254	31312351	0.526
ENSG00000183780	SLC35F3	1	234040679	234460262	0.526
ENSG00000203907	OOEP	6	74078278	74104856	0.526
ENSG00000175518	UBQLNL	11	5535623	5537935	0.526
ENSG00000169919	GUSB	7	65425671	65447301	0.526
ENSG00000169131	ZNF354A	5	178138593	178157703	0.526
ENSG00000147408	CSGALNACT1	8	19261672	19615540	0.526
ENSG00000273274	ZBTB8B	1	32930670	32962287	0.526
ENSG00000160188	RSPH1	21	43892596	43916464	0.526
ENSG00000142731	PLK4	4	128802016	128820350	0.526
ENSG00000173114	LRRN3	7	110731062	110765510	0.526
ENSG00000241635	UGT1A8	2	234526291	234681956	0.526
ENSG00000183729	NPBWR1	8	53850991	53853677	0.527
ENSG00000087116	ADAMTS2	5	178537852	178772431	0.527
ENSG00000188508	KRTDAP	19	35978226	35986460	0.527
ENSG00000152661	GJA1	6	121756838	121770873	0.527
ENSG00000177291	GJD4	10	35894338	35897863	0.527
ENSG00000227500	SCAMP4	19	1905213	1926016	0.527
ENSG00000169035	KLK7	19	51479729	51487355	0.527
ENSG00000169248	CXCL11	4	76954835	76962568	0.527
ENSG00000089123	TASP1	20	13246709	13619587	0.527
ENSG00000183207	RUVBL2	19	49496705	49519252	0.527
ENSG00000086062	B4GALT1	9	33104080	33167354	0.527
ENSG00000204290	BTNL2	6	32361740	32374905	0.527
ENSG00000138623	SEMA7A	15	74701630	74726808	0.527
ENSG00000204345	CD300LD	17	72575504	72588422	0.527
ENSG00000104883	PEX11G	19	7541761	7562335	0.527
ENSG00000144524	COPS7B	2	232646381	232673963	0.527
ENSG00000099795	NDUFB7	19	14676890	14682874	0.528
ENSG00000166455	C16orf46	16	81087102	81110872	0.528
ENSG00000159228	CBR1	21	37442239	37445464	0.528
ENSG00000182816	KRTAP13-2	21	31743709	31744557	0.528
ENSG00000075886	TUBA3D	2	132233666	132240507	0.528
ENSG00000181961	OR4A16	11	55110627	55111707	0.528
ENSG00000141522	ARHGDIA	17	79825597	79829282	0.528
ENSG00000168685	IL7R	5	35852797	35879705	0.528
ENSG00000010030	ETV7	6	36322419	36356164	0.528
ENSG00000013588	GPRC5A	12	13043716	13070871	0.528
ENSG00000204516	MICB	6	31462658	31478901	0.528
ENSG00000120742	SERP1	3	150259781	150321015	0.528
ENSG00000167645	YIF1B	19	38795753	38807913	0.529
ENSG00000173530	TNFRSF10D	8	22993101	23021543	0.529
ENSG00000102931	ARL2BP	16	57279010	57287516	0.529
ENSG00000141582	CBX4	17	77806955	77813228	0.529
ENSG00000145757	SPATA9	5	94987885	95034415	0.529
ENSG00000116685	KIAA2013	1	11979648	11986485	0.529
ENSG00000166159	LRTM2	12	1929433	1945918	0.53
ENSG00000172403	SYNPO2	4	119809996	119982402	0.53
ENSG00000126368	NR1D1	17	38249040	38256978	0.53
ENSG00000162961	DPY30	2	32092878	32264881	0.53
ENSG00000130724	CHMP2A	19	59062933	59066491	0.53
ENSG00000172139	SLC9C1	3	111859734	112013105	0.53
ENSG00000113384	GOLPH3	5	32124810	32174456	0.53
ENSG00000123143	PKN1	19	14543865	14582679	0.53
ENSG00000268163	AC004076.9	19	57949338	57988904	0.53
ENSG00000156076	WIF1	12	65444406	65515346	0.53
ENSG00000105514	RAB3D	19	11432722	11456946	0.53
ENSG00000204518	AADACL4	1	12704566	12727097	0.53
ENSG00000145248	SLC10A4	4	48485360	48491213	0.531
ENSG00000088881	EBF4	20	2673524	2740753	0.531
ENSG00000254788	CKLF-CMTM1	16	66586490	66613038	0.531
ENSG00000114742	WDR48	3	39093489	39138155	0.531
ENSG00000167749	KLK4	19	51409608	51413994	0.531
ENSG00000196946	ZNF705A	12	8290733	8341133	0.531
ENSG00000166529	ZSCAN21	7	99647390	99662661	0.531
ENSG00000011638	TMEM159	16	21169698	21191937	0.531
ENSG00000074695	LMAN1	18	56995055	57027194	0.531
ENSG00000187045	TMPRSS6	22	37461476	37505603	0.531
ENSG00000253320	KB-1507C5.2	8	103876528	103990104	0.531
ENSG00000099330	OCEL1	19	17337013	17340028	0.532
ENSG00000197182	FLJ27365	22	46449749	46509808	0.532
ENSG00000133773	CCDC59	12	82617460	82752584	0.532
ENSG00000134333	LDHA	11	18415935	18429972	0.532
ENSG00000148734	NPFFR1	10	72007085	72043432	0.532
ENSG00000187955	COL14A1	8	121072019	121384275	0.532
ENSG00000133063	CHIT1	1	203181955	203242769	0.532
ENSG00000187918	OR51I2	11	5474638	5475707	0.532
ENSG00000167483	FAM129C	19	17634110	17664648	0.532
ENSG00000088256	GNA11	19	3094408	3124002	0.532
ENSG00000042781	USH2A	1	215796236	216596738	0.532
ENSG00000064313	TAF2	8	120743015	120845103	0.532
ENSG00000164543	STK17A	7	43622357	43666385	0.532
ENSG00000089057	SLC23A2	20	4833002	4990939	0.532
ENSG00000273452	AC005358.1	17	12626199	12661542	0.533
ENSG00000229474	PATL2	15	44957930	45003514	0.533
ENSG00000269302	AC110771.1	4	187111913	187112626	0.533
ENSG00000183963	SMTN	22	31460091	31500743	0.533
ENSG00000075673	ATP12A	13	25254549	25285921	0.533
ENSG00000101076	HNF4A	20	42984340	43061485	0.533
ENSG00000170044	ZPLD1	3	101818088	102198685	0.533
ENSG00000140455	USP3	15	63796793	63886839	0.533
ENSG00000166963	MAP1A	15	43803156	43823818	0.533
ENSG00000111305	GSG1	12	13236494	13256619	0.533
ENSG00000151952	TMEM132D	12	129556270	130388211	0.533
ENSG00000120211	INSL4	9	5231419	5235304	0.533
ENSG00000188707	ZBED6CL	7	150026938	150029808	0.533
ENSG00000168159	RNF187	1	228674762	228683467	0.533
ENSG00000030582	GRN	17	42422614	42430470	0.533
ENSG00000148218	ALAD	9	116148597	116163613	0.534
ENSG00000184345	IQCF2	3	51895645	51897440	0.534
ENSG00000148950	IMMP1L	11	31453948	31531192	0.534
ENSG00000135362	PRR5L	11	36317838	36486754	0.534
ENSG00000158486	DNAH3	16	20944433	21170762	0.534
ENSG00000069431	ABCC9	12	21950335	22094336	0.534
ENSG00000213231	TCL1B	14	96152754	96158980	0.534
ENSG00000172731	LRRC20	10	72058729	72142382	0.535
ENSG00000127529	OR7C2	19	15052301	15053260	0.535
ENSG00000186838	SELV	19	40005753	40011326	0.535
ENSG00000267706	CTD-2105E13.6	19	55863669	55870884	0.535
ENSG00000159140	SON	21	34914924	34949812	0.535
ENSG00000221845	C7orf65	7	47694842	47701246	0.535
ENSG00000185298	CCDC137	17	79633394	79640934	0.535
ENSG00000185761	ADAMTSL5	19	1505017	1513603	0.535
ENSG00000110583	NAA40	11	63706431	63724800	0.535
ENSG00000101574	METTL4	18	2537524	2571508	0.535
ENSG00000269781	FLJ20306	7	6522922	6524873	0.535
ENSG00000187026	KRTAP21-2	21	32119112	32119551	0.535
ENSG00000242802	AP5Z1	7	4815253	4833943	0.535
ENSG00000259649	RP11-351M8.1	15	81188532	81202118	0.536
ENSG00000268130	AL137002.1	13	113755563	113756608	0.536
ENSG00000214013	GANC	15	42565431	42645864	0.536
ENSG00000010072	SPRTN	1	231472850	231490769	0.536
ENSG00000099834	CDHR5	11	616565	626078	0.536
ENSG00000118432	CNR1	6	88849583	88876078	0.536
ENSG00000115053	NCL	2	232318242	232348352	0.536
ENSG00000121879	PIK3CA	3	178865902	178957881	0.536
ENSG00000130348	QRSL1	6	107077453	107116292	0.536
ENSG00000197658	SLC22A24	11	62847412	62911693	0.536
ENSG00000246922	UBAP1L	15	65385338	65407535	0.536
ENSG00000151892	GFRA1	10	117816444	118032979	0.536
ENSG00000163162	RNF149	2	101887681	101925163	0.536
ENSG00000116785	CFHR3	1	196743925	196763203	0.536
ENSG00000095739	BAMBI	10	28966271	28971868	0.537
ENSG00000112799	LY86	6	6588341	6655216	0.537
ENSG00000151929	BAG3	10	121410882	121437331	0.537
ENSG00000127526	SLC35E1	19	16660642	16683193	0.537
ENSG00000242515	UGT1A10	2	234545100	234681951	0.537
ENSG00000101198	NKAIN4	20	61872136	61904046	0.537
ENSG00000019186	CYP24A1	20	52769988	52790512	0.537
ENSG00000255501	CARD18	11	105008448	105010453	0.537
ENSG00000165553	NGB	14	77731826	77737655	0.537
ENSG00000125650	PSPN	19	6375159	6379069	0.537
ENSG00000138109	CYP2C9	10	96698415	96749147	0.537
ENSG00000183648	NDUFB1	14	92582466	92588261	0.537
ENSG00000156467	UQCRB	8	97238148	97247862	0.537
ENSG00000155744	FAM126B	2	201838441	201936394	0.538
ENSG00000062582	MRPS24	7	43906157	43909492	0.538
ENSG00000166411	IDH3A	15	78423840	78464291	0.538
ENSG00000197084	LCE1C	1	152777311	152779107	0.538
ENSG00000197497	ZNF665	19	53662466	53696639	0.538
ENSG00000165072	MAMDC2	9	72658497	72841886	0.538
ENSG00000157216	SSBP3	1	54691105	54879152	0.538
ENSG00000151651	ADAM8	10	135075907	135090372	0.538
ENSG00000100360	IFT27	22	37154246	37172300	0.538
ENSG00000198642	KLHL9	9	21329670	21335379	0.538
ENSG00000109971	HSPA8	11	122928197	122933938	0.538
ENSG00000178772	CPN2	3	194060494	194072057	0.538
ENSG00000148377	IDI2	10	1064847	1071799	0.538
ENSG00000198339	HIST1H4I	6	27107076	27108418	0.539
ENSG00000159658	EFCAB14	1	47124366	47184824	0.539
ENSG00000196503	ARL9	4	57371509	57390614	0.539
ENSG00000254709	IGLL5	22	23229960	23238287	0.539
ENSG00000170683	OR10A3	11	7960081	7961141	0.539
ENSG00000160753	RUSC1	1	155290687	155300905	0.539
ENSG00000175604	RP11-276H1.3	16	12180603	12184159	0.539
ENSG00000103152	MPG	16	127006	135852	0.539
ENSG00000196387	ZNF140	12	133656424	133684130	0.539
ENSG00000158062	UBXN11	1	26607819	26644854	0.539
ENSG00000115353	TACR1	2	75273590	75426826	0.54
ENSG00000268482	AL160274.1	9	35361056	35361262	0.54
ENSG00000196576	PLXNB2	22	50713408	50746056	0.54
ENSG00000186090	HTR3D	3	183749332	183757157	0.54
ENSG00000128731	HERC2	15	28356186	28567298	0.54
ENSG00000178726	THBD	20	23026270	23030378	0.54
ENSG00000174705	SH3PXD2B	5	171752185	171881527	0.54
ENSG00000171421	MRPL36	5	1798500	1801480	0.54
ENSG00000204519	ZNF551	19	58193337	58228669	0.54
ENSG00000139636	LMBR1L	12	49490919	49504683	0.54
ENSG00000181392	SYNE4	19	36494209	36499695	0.54
ENSG00000170180	GYPA	4	145030457	145061904	0.54
ENSG00000101752	MIB1	18	19284918	19450918	0.541
ENSG00000229833	PET100	19	7694623	7696842	0.541
ENSG00000169327	OR5AU1	14	21623026	21624222	0.541
ENSG00000135114	OASL	12	121458095	121477045	0.541
ENSG00000105447	GRWD1	19	48949030	48960279	0.541
ENSG00000242110	AMACR	5	33986283	34008220	0.541
ENSG00000131471	AOC3	17	41003201	41010147	0.541
ENSG00000198420	FAM115A	7	143548468	143599291	0.541
ENSG00000156521	TYSND1	10	71897737	71906432	0.541
ENSG00000255181	CCDC166	8	144788864	144790279	0.541
ENSG00000175455	CCDC14	3	123616152	123680564	0.541
ENSG00000184434	LRRC19	9	26993134	27005691	0.541
ENSG00000186867	QRFPR	4	122250467	122302214	0.542
ENSG00000171130	ATP6V0E2	7	149570057	149577784	0.542
ENSG00000139832	RAB20	13	111175417	111214080	0.542
ENSG00000226104	AC011475.1	19	10751715	10752093	0.542
ENSG00000170367	CST5	20	23856572	23860387	0.542
ENSG00000225683	AL078585.1	6	163586446	163612840	0.542
ENSG00000185070	FLRT2	14	85996488	86095034	0.542
ENSG00000161594	KLHL10	17	39991937	40004636	0.542
ENSG00000168792	ABHD15	17	27887565	27894155	0.542
ENSG00000169189	NSMCE1	16	27236312	27280115	0.542
ENSG00000137106	GRHPR	9	37422663	37436987	0.542
ENSG00000144119	C1QL2	2	119913819	119916465	0.542
ENSG00000160345	C9orf116	9	138387027	138393580	0.542
ENSG00000240403	KIR3DL2	19	55361898	55378662	0.542
ENSG00000236311	TLX1NB	10	102849078	102890883	0.543
ENSG00000167751	KLK2	19	51364824	51383823	0.543
ENSG00000151176	PLBD2	12	113796371	113827203	0.543
ENSG00000135845	PIGC	1	172339329	172413230	0.543
ENSG00000197122	SRC	20	35973088	36034453	0.543
ENSG00000108688	CCL7	17	32597240	32599261	0.543
ENSG00000185668	POU3F1	1	38509523	38512450	0.543
ENSG00000262601	CTC-786C10.1	16	85204882	85218969	0.543
ENSG00000183640	KRTAP8-1	21	32185016	32185570	0.543
ENSG00000096696	DSP	6	7541808	7586950	0.543
ENSG00000105198	LGALS13	19	40093164	40098116	0.543
ENSG00000089639	GMIP	19	19740285	19754476	0.543
ENSG00000178904	DPY19L3	19	32896449	32976801	0.543
ENSG00000152952	PLOD2	3	145787227	145881440	0.543
ENSG00000113302	IL12B	5	158741791	158757895	0.543
ENSG00000148290	SURF1	9	136218610	136223552	0.543
ENSG00000083067	TRPM3	9	73143979	74061820	0.543
ENSG00000139083	ETV6	12	11802788	12048336	0.543
ENSG00000132386	SERPINF1	17	1665253	1680868	0.544
ENSG00000174840	PDE12	3	57542003	57552571	0.544
ENSG00000128989	ARPP19	15	52839242	52862080	0.544
ENSG00000214681	IQCF5	3	51907737	51909600	0.544
ENSG00000111046	MYF6	12	81101277	81103253	0.544
ENSG00000092200	RPGRIP1	14	21756098	21819460	0.544
ENSG00000108448	TRIM16L	17	18601311	18639431	0.544
ENSG00000022277	RTFDC1	20	55043647	55093943	0.544
ENSG00000162777	DENND2D	1	111729796	111747157	0.544
ENSG00000166347	CYB5A	18	71920530	71959251	0.544
ENSG00000100804	PSMB5	14	23485752	23504439	0.545
ENSG00000213390	ARHGAP19	10	98978996	99052413	0.545
ENSG00000153230	OR14K1	1	247901917	247902861	0.545
ENSG00000126062	TMEM115	3	50392180	50397041	0.545
ENSG00000132000	PODNL1	19	14042000	14064204	0.545
ENSG00000128606	LRRC17	7	102553438	102585396	0.545
ENSG00000083896	YTHDC1	4	69176105	69215807	0.545
ENSG00000079337	RAPGEF3	12	48128455	48164823	0.545
ENSG00000113196	HAND1	5	153854532	153857824	0.545
ENSG00000104343	UBE2W	8	74692332	74791145	0.545
ENSG00000107959	PITRM1	10	3179920	3215003	0.545
ENSG00000171310	CHST11	12	104849073	105155792	0.545
ENSG00000091513	TF	3	133464800	133497850	0.545
ENSG00000126259	KIRREL2	19	36346763	36358011	0.545
ENSG00000184909	C1ORF220	1	178511950	178517579	0.545
ENSG00000178996	SNX18	5	53813589	53842415	0.545
ENSG00000134013	LOXL2	8	23154702	23282841	0.545
ENSG00000003989	SLC7A2	8	17354597	17428082	0.545
ENSG00000179855	GIPC3	19	3585551	3593539	0.545
ENSG00000077522	ACTN2	1	236849754	236927931	0.545
ENSG00000170178	HOXD12	2	176964458	176966408	0.545
ENSG00000269686	AC011755.1	2	133874577	133876625	0.545
ENSG00000205517	RGL3	19	11495017	11530018	0.545
ENSG00000254535	PABPC4L	4	135117488	135122903	0.545
ENSG00000185372	OR2V1	5	180551357	180552304	0.546
ENSG00000136110	LECT1	13	53277399	53313947	0.546
ENSG00000187091	PLCD1	3	38048987	38071253	0.546
ENSG00000001561	ENPP4	6	46097730	46114436	0.546
ENSG00000010818	HIVEP2	6	143072604	143266338	0.546
ENSG00000159363	ATP13A2	1	17312453	17338423	0.546
ENSG00000187608	ISG15	1	948803	949920	0.546
ENSG00000158089	GALNT14	2	31133333	31378068	0.546
ENSG00000153391	INO80C	18	33032194	33077955	0.546
ENSG00000132669	RIN2	20	19867165	19983101	0.546
ENSG00000121104	FAM117A	17	47787694	47866542	0.546
ENSG00000165059	PRKACG	9	71627469	71629039	0.546
ENSG00000018869	ZNF582	19	56887413	56904914	0.546
ENSG00000101546	RBFA	18	77794358	77806397	0.547
ENSG00000138750	NUP54	4	77035812	77069668	0.547
ENSG00000135638	EMX1	2	73143389	73162020	0.547
ENSG00000179833	SERTAD2	2	64858755	64978139	0.547
ENSG00000063438	AHRR	5	304291	438406	0.547
ENSG00000254521	SIGLEC12	19	51994611	52005043	0.547
ENSG00000171346	KRT15	17	39669995	39678781	0.547
ENSG00000102595	UGGT2	13	96453834	96705736	0.547
ENSG00000241945	PWP2	21	45527171	45551063	0.547
ENSG00000116985	BMP8B	1	40222854	40254533	0.548
ENSG00000141668	CBLN2	18	70203915	70305756	0.548
ENSG00000125571	IL37	2	113670548	113676459	0.548
ENSG00000170917	NUDT6	4	123809852	123844123	0.548
ENSG00000166986	MARS	12	57869228	57911352	0.548
ENSG00000163563	MNDA	1	158801107	158819296	0.549
ENSG00000074842	C19orf10	19	4641386	4670382	0.549
ENSG00000197309	OR10D3	11	124055923	124056952	0.549
ENSG00000181009	OR52N5	11	5798864	5799897	0.549
ENSG00000123810	B9D2	19	41860326	41870078	0.549
ENSG00000162998	FRZB	2	183698002	183731890	0.549
ENSG00000142864	SERBP1	1	67873493	67896098	0.549
ENSG00000167543	TP53I13	17	27893070	27900175	0.549
ENSG00000159398	CES5A	16	55880066	55989943	0.549
ENSG00000130377	ACSBG2	19	6135258	6193112	0.55
ENSG00000186265	BTLA	3	112182815	112218408	0.55
ENSG00000105771	SMG9	19	44235301	44259142	0.55
ENSG00000112981	NME5	5	137450866	137475132	0.55
ENSG00000114942	EEF1B2	2	207024309	207027652	0.55
ENSG00000185112	FAM43A	3	194406622	194409762	0.55
ENSG00000107819	SFXN3	10	102790991	102800998	0.55
ENSG00000141316	SPACA3	17	31297394	31324895	0.55
ENSG00000110680	CALCA	11	14988214	14993900	0.55
ENSG00000101435	CST9L	20	23545369	23549386	0.55
ENSG00000157379	DHRS1	14	24759804	24769039	0.55
ENSG00000177025	C19orf18	19	58469805	58485902	0.55
ENSG00000177174	OR14C36	1	248512077	248513015	0.551
ENSG00000198250	ANTXRL	10	47657581	47701443	0.551
ENSG00000156689	GLYATL2	11	58601542	58671688	0.551
ENSG00000130477	UNC13A	19	17712137	17799401	0.551
ENSG00000130638	ATXN10	22	46067678	46241187	0.551
ENSG00000125912	NCLN	19	3185561	3209573	0.551
ENSG00000122852	SFTPA1	10	81370695	81375196	0.551
ENSG00000105048	TNNT1	19	55644162	55660722	0.551
ENSG00000170270	C14orf142	14	93669239	93673439	0.551
ENSG00000145975	FAM217A	6	4049668	4087578	0.552
ENSG00000172667	ZMAT3	3	178735011	178790067	0.552
ENSG00000204385	SLC44A4	6	31830969	31846823	0.552
ENSG00000235978	AC018816.3	3	4855978	4928977	0.552
ENSG00000010244	ZNF207	17	30677136	30708905	0.552
ENSG00000165841	CYP2C19	10	96447911	96613017	0.552
ENSG00000239474	KLHL41	2	170366212	170382772	0.552
ENSG00000169031	COL4A3	2	228029281	228179508	0.552
ENSG00000075218	GTSE1	22	46692638	46726707	0.552
ENSG00000145384	FABP2	4	120238405	120243545	0.553
ENSG00000143889	HNRNPLL	2	38789120	38830728	0.553
ENSG00000092421	SEMA6A	5	115779312	115910630	0.553
ENSG00000120539	MASTL	10	27443753	27475853	0.553
ENSG00000103326	CAPN15	16	577717	604636	0.553
ENSG00000150269	OR5M9	11	56229945	56230877	0.553
ENSG00000137054	POLR1E	9	37485932	37503694	0.553
ENSG00000164743	C8orf48	8	13424352	13425796	0.553
ENSG00000172893	DHCR7	11	71139239	71163914	0.553
ENSG00000100884	CPNE6	14	24540046	24547309	0.553
ENSG00000227782	AC002553.1	17	15943505	15943994	0.554
ENSG00000186111	PIP5K1C	19	3630181	3700477	0.554
ENSG00000158748	HTR6	1	19991780	20006055	0.554
ENSG00000049249	TNFRSF9	1	7979907	8000926	0.554
ENSG00000129484	PARP2	14	20811741	20826064	0.554
ENSG00000010803	SCMH1	1	41492872	41707826	0.554
ENSG00000146731	CCT6A	7	56119323	56131682	0.554
ENSG00000213047	DENND1B	1	197473878	197744826	0.554
ENSG00000197128	ZNF772	19	57978031	57988938	0.554
ENSG00000089248	ERP29	12	112451120	112461255	0.554
ENSG00000182372	CLN8	8	1703944	1734738	0.554
ENSG00000109756	RAPGEF2	4	160025330	160281321	0.554
ENSG00000196131	VN1R2	19	53761545	53765090	0.554
ENSG00000134802	SLC43A3	11	57174427	57195053	0.555
ENSG00000106992	AK1	9	130628759	130640022	0.555
ENSG00000127324	TSPAN8	12	71518865	71835678	0.555
ENSG00000137207	YIPF3	6	43479565	43484728	0.555
ENSG00000119042	SATB2	2	200134223	200335989	0.555
ENSG00000132631	SCP2D1	20	18794370	18795033	0.555
ENSG00000268432	AC026407.1	5	157160003	157161727	0.555
ENSG00000104980	TIMM44	19	7991603	8008805	0.555
ENSG00000023902	PLEKHO1	1	150121373	150136916	0.555
ENSG00000225663	FAM195B	17	79780287	79791178	0.555
ENSG00000184164	CRELD2	22	50311815	50321188	0.555
ENSG00000206199	ANKUB1	3	149478892	149686172	0.555
ENSG00000025770	NCAPH2	22	50946645	50961901	0.555
ENSG00000166295	ANAPC16	10	73975787	73995618	0.555
ENSG00000143674	MLK4	1	233463514	233520894	0.556
ENSG00000018280	SLC11A1	2	219246752	219261617	0.556
ENSG00000141934	PPAP2C	19	281040	291393	0.556
ENSG00000197013	ZNF429	19	21679484	21739072	0.556
ENSG00000116885	OSCP1	1	36881428	36916086	0.556
ENSG00000067182	TNFRSF1A	12	6437923	6451280	0.556
ENSG00000177731	FLII	17	18148150	18162230	0.556
ENSG00000121634	GJA8	1	147374946	147381393	0.556
ENSG00000237353	PATE4	11	125703211	125709964	0.556
ENSG00000073536	NLE1	17	33455772	33469334	0.556
ENSG00000121749	TBC1D15	12	72233487	72320629	0.556
ENSG00000131126	TEX101	19	43905648	43922763	0.556
ENSG00000130733	YIPF2	19	11033444	11039357	0.556
ENSG00000158023	WDR66	12	122355768	122441833	0.556
ENSG00000182545	RNASE10	14	20973696	20979328	0.556
ENSG00000179615	OR2AP1	12	55968199	55969128	0.557
ENSG00000133937	GSC	14	95234553	95236562	0.557
ENSG00000214140	PRCD	17	74523668	74549660	0.557
ENSG00000048540	LMO3	12	16701307	16763528	0.557
ENSG00000263264	CTB-133G6.1	19	7413848	7448271	0.557
ENSG00000196611	MMP1	11	102660651	102668891	0.557
ENSG00000227729	RD3L	14	104406763	104408645	0.558
ENSG00000166750	SLFN5	17	33570055	33600674	0.558
ENSG00000167695	FAM57A	17	635652	646206	0.558
ENSG00000158292	GPR153	1	6307406	6321035	0.558
ENSG00000143149	ALDH9A1	1	165631453	165668100	0.558
ENSG00000213002	AC120194.1	8	71485681	71486671	0.558
ENSG00000175573	C11orf68	11	65684279	65686588	0.558
ENSG00000155087	ODF1	8	103563800	103573245	0.558
ENSG00000214688	C10orf105	10	73471458	73497581	0.558
ENSG00000166816	LDHD	16	75145758	75150669	0.559
ENSG00000221978	CCNL2	1	1321091	1334708	0.559
ENSG00000162407	PPAP2B	1	56960419	57110974	0.559
ENSG00000131477	RAMP2	17	40910465	40915059	0.559
ENSG00000181915	ADO	10	64564516	64568238	0.559
ENSG00000166987	MBD6	12	57914493	57923931	0.559
ENSG00000134757	DSG3	18	29027758	29058665	0.559
ENSG00000196453	ZNF777	7	149128454	149158214	0.559
ENSG00000170523	KRT83	12	52708085	52715182	0.559
ENSG00000110925	CSRNP2	12	51454990	51477447	0.559
ENSG00000182809	CRIP2	14	105939299	105946499	0.559
ENSG00000197410	DCHS2	4	155153399	155412930	0.559
ENSG00000184381	PLA2G6	22	38507502	38601697	0.559
ENSG00000170892	TSEN34	19	54693789	54697585	0.559
ENSG00000155761	SPAG17	1	118496484	118727846	0.559
ENSG00000108733	PEX12	17	33901814	33905882	0.56
ENSG00000170950	PGK2	6	49753366	49755053	0.56
ENSG00000205971	AC074389.6	7	1732446	1733961	0.56
ENSG00000161082	CELF5	19	3224701	3297074	0.56
ENSG00000013441	CLK1	2	201717732	201729422	0.56
ENSG00000149346	SLX4IP	20	10415951	10617477	0.56
ENSG00000147687	TATDN1	8	125500726	125551699	0.56
ENSG00000124422	USP22	17	20902910	20947073	0.56
ENSG00000185610	DBX2	12	45408455	45444882	0.56
ENSG00000268069	AC004466.1	12	48178706	48179787	0.56
ENSG00000169814	BTD	3	15642848	15687329	0.56
ENSG00000175548	ALG10B	12	38710380	38717784	0.561
ENSG00000143520	FLG2	1	152321211	152332482	0.561
ENSG00000204351	SKIV2L	6	31926857	31937532	0.561
ENSG00000203485	INF2	14	105155943	105185942	0.561
ENSG00000074803	SLC12A1	15	48483861	48596275	0.561
ENSG00000171291	ZNF439	19	11959541	11994565	0.561
ENSG00000204316	MRPL38	17	73894724	73905899	0.561
ENSG00000143001	TMEM61	1	55446465	55457966	0.561
ENSG00000187840	EIF4EBP1	8	37887859	37917883	0.561
ENSG00000122694	GLIPR2	9	36136732	36163910	0.561
ENSG00000135968	GCC2	2	109065017	109125871	0.561
ENSG00000169393	ELSPBP1	19	48497908	48528410	0.561
ENSG00000115009	CCL20	2	228678558	228682272	0.561
ENSG00000148300	REXO4	9	136271186	136283164	0.561
ENSG00000169957	ZNF768	16	30535325	30538142	0.561
ENSG00000174483	BBS1	11	66278077	66301098	0.561
ENSG00000116212	LRRC42	1	54411750	54433841	0.562
ENSG00000152455	SUV39H2	10	14920819	14946314	0.562
ENSG00000158195	WASF2	1	27730730	27816669	0.562
ENSG00000102539	MLNR	13	49794474	49796513	0.562
ENSG00000165152	TMEM246	9	104235453	104295819	0.562
ENSG00000117335	CD46	1	207925402	207968858	0.562
ENSG00000073584	SMARCE1	17	38781214	38804760	0.562
ENSG00000113924	HGD	3	120347020	120401418	0.562
ENSG00000077585	GPR137B	1	236305832	236385165	0.562
ENSG00000038274	MAT2B	5	162930120	162946342	0.562
ENSG00000142698	C1orf94	1	34632484	34684732	0.562
ENSG00000168118	RAB4A	1	229406822	229441641	0.562
ENSG00000056050	C4orf27	4	170650616	170679104	0.562
ENSG00000176108	CHMP6	17	78965398	78983317	0.562
ENSG00000100065	CARD10	22	37886400	37915549	0.563
ENSG00000174788	PCP2	19	7696497	7698634	0.563
ENSG00000021826	CPS1	2	211342406	211543831	0.563
ENSG00000112619	PRPH2	6	42664340	42690312	0.563
ENSG00000171517	LPAR3	1	85277285	85358896	0.563
ENSG00000122778	KIAA1549	7	138516126	138666064	0.563
ENSG00000186510	CLCNKA	1	16345370	16360545	0.563
ENSG00000243772	KIR2DL3	19	55249980	55295776	0.563
ENSG00000171790	SLFNL1	1	41481269	41488909	0.563
ENSG00000143797	MBOAT2	2	8992820	9143942	0.563
ENSG00000153774	CFDP1	16	75327596	75467383	0.564
ENSG00000169432	SCN9A	2	167051695	167232503	0.564
ENSG00000175183	CSRP2	12	77252495	77272840	0.564
ENSG00000186146	DEFB131	4	9446260	9452240	0.564
ENSG00000183578	TNFAIP8L3	15	51348795	51397473	0.564
ENSG00000165943	MOAP1	14	93648541	93651273	0.564
ENSG00000122787	AKR1D1	7	137687070	137802732	0.564
ENSG00000166326	TRIM44	11	35684353	35829775	0.564
ENSG00000184436	THAP7	22	21353393	21356485	0.564
ENSG00000102898	NUTF2	16	67880635	67906470	0.564
ENSG00000256018	HIST1H3G	6	26271146	26271612	0.564
ENSG00000125485	DDX31	9	135468384	135545788	0.564
ENSG00000139618	BRCA2	13	32889611	32973805	0.564
ENSG00000124102	PI3	20	43803517	43805185	0.564
ENSG00000068383	INPP5A	10	134351324	134596979	0.564
ENSG00000196711	FAM150A	8	53446597	53478067	0.564
ENSG00000165215	CLDN3	7	73183328	73184600	0.564
ENSG00000256060	TRAPPC2P1	19	57874879	57876721	0.564
ENSG00000070718	AP3M2	8	42010464	42029191	0.565
ENSG00000142046	TMEM91	19	41856816	41889988	0.565
ENSG00000204161	C10orf128	10	50362773	50396630	0.565
ENSG00000196663	TECPR2	14	102829300	102968818	0.565
ENSG00000215041	NEURL4	17	7218947	7232712	0.565
ENSG00000182899	RPL35A	3	197676858	197683481	0.565
ENSG00000145819	ARHGAP26	5	142149949	142608576	0.566
ENSG00000178982	EIF3K	19	39109735	39127595	0.566
ENSG00000166111	SVOP	12	109304658	109459045	0.566
ENSG00000092529	CAPN3	15	42640301	42704516	0.566
ENSG00000182352	C17orf77	17	72580818	72590348	0.566
ENSG00000119227	PIGZ	3	196673214	196695931	0.566
ENSG00000090512	FETUB	3	186353758	186370930	0.566
ENSG00000160051	IQCC	1	32671236	32674288	0.566
ENSG00000068615	REEP1	2	86441116	86565206	0.566
ENSG00000110900	TSPAN11	12	31079362	31149534	0.566
ENSG00000213416	KRTAP4-12	17	39279343	39280419	0.566
ENSG00000172208	OR4X2	11	48266608	48267622	0.566
ENSG00000129518	EAPP	14	34985135	35008916	0.566
ENSG00000187942	LDLRAD2	1	22138758	22151714	0.567
ENSG00000175040	CHST2	3	142838173	142841800	0.567
ENSG00000213654	GPSM3	6	32158543	32163300	0.567
ENSG00000114698	PLSCR4	3	145910126	145968966	0.567
ENSG00000175602	CCDC85B	11	65657875	65659105	0.567
ENSG00000101230	ISM1	20	13202418	13281298	0.567
ENSG00000205045	SLFN12L	17	33791268	33864880	0.567
ENSG00000066813	ACSM2B	16	20547548	20587749	0.567
ENSG00000130803	ZNF317	19	9251056	9274100	0.567
ENSG00000165312	OTUD1	10	23728198	23731308	0.567
ENSG00000118245	TNP1	2	217724181	217724787	0.567
ENSG00000135249	RINT1	7	105172532	105208124	0.567
ENSG00000175445	LPL	8	19759228	19824769	0.567
ENSG00000180370	PAK2	3	196466728	196559518	0.568
ENSG00000102996	MMP15	16	58059470	58080805	0.568
ENSG00000089157	RPLP0	12	120634489	120639038	0.568
ENSG00000065615	CYB5R4	6	84569362	84677143	0.568
ENSG00000127914	AKAP9	7	91570181	91739987	0.568
ENSG00000153012	LGI2	4	25000469	25032501	0.568
ENSG00000133619	KRBA1	7	149411872	149431664	0.568
ENSG00000215372	ZNF705G	8	7213039	7243080	0.568
ENSG00000164754	RAD21	8	117858174	117887105	0.568
ENSG00000100852	ARHGAP5	14	32545320	32628934	0.568
ENSG00000149557	FEZ1	11	125315646	125366213	0.569
ENSG00000236320	SLFN14	17	33875144	33885117	0.569
ENSG00000160087	UBE2J2	1	1189289	1209265	0.569
ENSG00000143194	MAEL	1	166958346	166991451	0.569
ENSG00000167986	DDB1	11	61066923	61110068	0.569
ENSG00000172366	FAM195A	16	691813	698474	0.569
ENSG00000172410	INSL5	1	67263424	67266939	0.569
ENSG00000177992	SPATA31E1	9	90497741	90503814	0.569
ENSG00000152749	GPR180	13	95254157	95286899	0.569
ENSG00000131400	NAPSA	19	50861734	50869087	0.569
ENSG00000097046	CDC7	1	91966408	91991321	0.569
ENSG00000160392	C19orf47	19	40825443	40854434	0.57
ENSG00000002726	AOC1	7	150521715	150558592	0.57
ENSG00000100814	CCNB1IP1	14	20779527	20801471	0.57
ENSG00000178171	AMER3	2	131513008	131525707	0.57
ENSG00000127884	ECHS1	10	135175984	135187193	0.57
ENSG00000083457	ITGAE	17	3617922	3704537	0.57
ENSG00000172379	ARNT2	15	80696692	80890278	0.57
ENSG00000214305	AP001024.1	11	107650219	107652316	0.57
ENSG00000178826	TMEM139	7	142977050	142985141	0.57
ENSG00000267824	AC137056.1	16	20499024	20500981	0.57
ENSG00000130656	HBZ	16	202686	204502	0.571
ENSG00000160191	PDE9A	21	44073746	44195619	0.571
ENSG00000124529	HIST1H4B	6	26027124	26027480	0.571
ENSG00000072840	EVC	4	5712924	5830772	0.571
ENSG00000183921	SDR42E2	16	22177618	22203075	0.571
ENSG00000162980	ARL5A	2	152645498	152685006	0.571
ENSG00000132406	TMEM128	4	4237269	4249950	0.571
ENSG00000135775	COG2	1	230778235	230829728	0.571
ENSG00000124557	BTN1A1	6	26501449	26510650	0.571
ENSG00000124571	XPO5	6	43490072	43543812	0.571
ENSG00000163564	PYHIN1	1	158900586	158946844	0.571
ENSG00000077254	USP33	1	78161672	78225537	0.571
ENSG00000142765	SYTL1	1	27668513	27680421	0.572
ENSG00000166166	TRMT61A	14	103995521	104003410	0.572
ENSG00000159625	CCDC135	16	57728705	57765717	0.572
ENSG00000269407	AL096677.1	20	23330015	23334066	0.572
ENSG00000127463	EMC1	1	19542158	19578046	0.572
ENSG00000153071	DAB2	5	39371780	39462402	0.572
ENSG00000136286	MYO1G	7	45002261	45018697	0.572
ENSG00000150510	FAM124A	13	51796503	51858377	0.572
ENSG00000164684	ZNF704	8	81540686	81787016	0.572
ENSG00000169629	RGPD8	2	113127669	113192065	0.572
ENSG00000270617	URGCP-MRPS24	7	43906157	43946188	0.572
ENSG00000104490	NCALD	8	102698771	103137135	0.572
ENSG00000075429	CACNG5	17	64831235	64881603	0.572
ENSG00000198130	HIBCH	2	191054461	191208919	0.572
ENSG00000159461	AMFR	16	56395364	56459450	0.572
ENSG00000099625	C19orf26	19	1228286	1238026	0.572
ENSG00000135090	TAOK3	12	118587606	118810750	0.572
ENSG00000165782	TMEM55B	14	20925878	20929771	0.573
ENSG00000005073	HOXA11	7	27221129	27224842	0.573
ENSG00000150433	TMEM218	11	124966398	124981659	0.573
ENSG00000177462	OR2T8	1	248084320	248085258	0.573
ENSG00000070756	PABPC1	8	101698044	101735037	0.573
ENSG00000158428	C2orf62	2	219221579	219232822	0.573
ENSG00000168787	OR12D2	6	29364416	29365448	0.573
ENSG00000186038	HTR3E	3	183814852	183824783	0.573
ENSG00000188051	TMEM221	19	17546318	17559376	0.573
ENSG00000196616	ADH1B	4	100226121	100242558	0.573
ENSG00000160469	BRSK1	19	55793440	55823901	0.573
ENSG00000170275	CRTAP	3	33155471	33189265	0.573
ENSG00000104901	DKKL1	19	49865040	49878373	0.573
ENSG00000115363	EVA1A	2	75696428	75796848	0.573
ENSG00000130559	CAMSAP1	9	138700333	138799074	0.573
ENSG00000166278	C2	6	31865562	31913449	0.574
ENSG00000151117	TMEM86A	11	18714669	18726332	0.574
ENSG00000185189	NRBP2	8	144915764	144924200	0.574
ENSG00000113600	C9	5	39284364	39424970	0.574
ENSG00000138246	DNAJC13	3	132136370	132257876	0.574
ENSG00000153187	HNRNPU	1	245014468	245027844	0.574
ENSG00000106526	ACTR3C	7	149941005	150020814	0.574
ENSG00000183463	URAD	13	28551851	28562791	0.574
ENSG00000205853	RFPL3S	22	32755893	32778039	0.574
ENSG00000143217	PVRL4	1	161040785	161059389	0.574
ENSG00000253857	RP11-386G21.2	8	56074043	56077287	0.574
ENSG00000215421	ZNF407	18	72265106	72777627	0.574
ENSG00000196154	S100A4	1	153516089	153522612	0.574
ENSG00000107036	KIAA1432	9	5629025	5776557	0.575
ENSG00000257008	GPR142	17	72363546	72368761	0.575
ENSG00000138378	STAT4	2	191894302	192016322	0.575
ENSG00000144560	VGLL4	3	11597544	11762220	0.575
ENSG00000162706	CADM3	1	159141399	159173103	0.575
ENSG00000176495	OR5AN1	11	59131885	59132921	0.575
ENSG00000145309	CABS1	4	71200683	71202833	0.575
ENSG00000113583	C5orf15	5	133291201	133304478	0.575
ENSG00000104472	CHRAC1	8	141521397	141527236	0.575
ENSG00000196418	ZNF124	1	247285277	247335318	0.575
ENSG00000076382	SPAG5	17	26904588	26926297	0.575
ENSG00000115325	DOK1	2	74776153	74784681	0.575
ENSG00000124713	GNMT	6	42928496	42931618	0.575
ENSG00000175393	OR10A6	11	7949180	7950209	0.576
ENSG00000105835	NAMPT	7	105888731	105926772	0.576
ENSG00000178928	TPRX1	19	48304500	48322308	0.576
ENSG00000172819	RARG	12	53604354	53626764	0.576
ENSG00000180745	CLRN3	10	129676105	129691211	0.576
ENSG00000029559	IBSP	4	88720733	88733074	0.576
ENSG00000008405	CRY1	12	107385142	107487607	0.576
ENSG00000205838	TTC23L	5	34838938	34899561	0.576
ENSG00000127824	TUBA4A	2	220114433	220142892	0.576
ENSG00000152942	RAD17	5	68665120	68710628	0.576
ENSG00000111641	NOP2	12	6666029	6677857	0.576
ENSG00000251184	RP11-101E3.5	9	131703757	131719300	0.576
ENSG00000113812	ACTR8	3	53901093	53916229	0.576
ENSG00000189430	NCR1	19	55417508	55427508	0.577
ENSG00000255275	RP13-279N23.2	1	19175767	19247615	0.577
ENSG00000161055	SCGB3A1	5	180017103	180018540	0.577
ENSG00000180316	PNPLA1	6	36210980	36276372	0.577
ENSG00000257127	CLLU1	12	92815307	92824778	0.577
ENSG00000162757	C1orf74	1	209955661	209957904	0.577
ENSG00000162398	C1orf177	1	55271736	55307925	0.577
ENSG00000167554	ZNF610	19	52839498	52871031	0.578
ENSG00000168679	SLC16A4	1	110905470	110933704	0.578
ENSG00000143924	EML4	2	42396490	42559688	0.578
ENSG00000174514	MFSD4	1	205538013	205572046	0.578
ENSG00000180398	MCFD2	2	47129009	47168994	0.578
ENSG00000254440	PBOV1	6	138537129	138539627	0.578
ENSG00000137392	CLPS	6	35762759	35765088	0.578
ENSG00000236279	CLEC2L	7	139208602	139229730	0.578
ENSG00000165416	SUGT1	13	53226844	53275044	0.578
ENSG00000071243	ING3	7	120590803	120617270	0.578
ENSG00000151835	SACS	13	23902965	24007841	0.578
ENSG00000167977	KCTD5	16	2732476	2759031	0.578
ENSG00000169598	DFFB	1	3773845	3801993	0.578
ENSG00000181371	OR5M8	11	56257825	56258871	0.579
ENSG00000171451	DSEL	18	65173819	65184217	0.579
ENSG00000055732	MCOLN3	1	85483765	85514182	0.579
ENSG00000151962	RBM46	4	155702365	155749965	0.579
ENSG00000204640	NMS	2	101086944	101099742	0.579
ENSG00000104450	SPAG1	8	101170134	101271506	0.579
ENSG00000162981	FAM84A	2	14772810	14790933	0.579
ENSG00000004799	PDK4	7	95212811	95225803	0.579
ENSG00000138684	IL21	4	123533783	123542224	0.579
ENSG00000144648	ACKR2	3	42846244	42929466	0.579
ENSG00000203896	LIME1	20	62366815	62370456	0.579
ENSG00000167799	NUDT8	11	67395409	67397401	0.579
ENSG00000114349	GNAT1	3	50229045	50233949	0.58
ENSG00000130045	NXNL2	9	91150016	91199189	0.58
ENSG00000106436	MYL10	7	101256605	101272576	0.58
ENSG00000171551	ECEL1	2	233344537	233352538	0.58
ENSG00000154479	CCDC173	2	170501935	170550943	0.58
ENSG00000126251	GPR42	19	35861831	35863855	0.58
ENSG00000104826	LHB	19	49519237	49520338	0.58
ENSG00000173805	HAP1	17	39873994	39890896	0.58
ENSG00000105887	MTPN	7	135611509	135662101	0.58
ENSG00000171824	EXOSC10	1	11126675	11159938	0.58
ENSG00000135624	CCT7	2	73460548	73480149	0.581
ENSG00000092096	SLC22A17	14	23815515	23822121	0.581
ENSG00000165685	TMEM52B	12	10323141	10344400	0.581
ENSG00000002330	BAD	11	64037302	64052176	0.581
ENSG00000244038	DDOST	1	20978270	20988000	0.581
ENSG00000182175	RGMA	15	93586636	93632433	0.581
ENSG00000168878	SFTPB	2	85884437	85895864	0.581
ENSG00000065325	GLP2R	17	9725523	9795419	0.581
ENSG00000243627	AP000322.53	21	35791013	35796264	0.581
ENSG00000170631	ZNF16	8	146155744	146176274	0.581
ENSG00000103319	EEF2K	16	22217603	22298554	0.581
ENSG00000228198	OR2M3	1	248366332	248367392	0.581
ENSG00000144597	EAF1	3	15468862	15484120	0.581
ENSG00000173465	SSSCA1	11	65337901	65341413	0.581
ENSG00000074966	TXK	4	48068410	48136273	0.581
ENSG00000167815	PRDX2	19	12907634	12912694	0.581
ENSG00000205138	SDHAF1	19	36486090	36487220	0.582
ENSG00000174145	KIAA1239	4	37245842	37451087	0.582
ENSG00000187048	CYP4A11	1	47394849	47407156	0.582
ENSG00000166396	SERPINB7	18	61420169	61472604	0.582
ENSG00000249160	RP11-1C1.5	5	10505108	10522196	0.582
ENSG00000156265	MAP3K7CL	21	30449792	30548210	0.582
ENSG00000173801	JUP	17	39775692	39943183	0.582
ENSG00000184508	HDDC3	15	91474148	91475799	0.582
ENSG00000167333	TRIM68	11	4619902	4629489	0.582
ENSG00000166405	RIC3	11	8127597	8190602	0.583
ENSG00000100796	SMEK1	14	91923955	91976898	0.583
ENSG00000151304	SRFBP1	5	121297656	121411265	0.583
ENSG00000009950	MLXIPL	7	73007524	73038873	0.583
ENSG00000173253	DMRT2	9	1050354	1057552	0.583
ENSG00000007264	MATK	19	3777971	3802127	0.583
ENSG00000179632	MAF1	8	145159402	145162514	0.583
ENSG00000138468	SENP7	3	101043049	101232085	0.583
ENSG00000122254	HS3ST2	16	22825498	22927659	0.583
ENSG00000136816	TOR1B	9	132565432	132573560	0.583
ENSG00000177476	OR2G3	1	247768856	247769838	0.583
ENSG00000173262	SLC2A14	12	7965108	8043744	0.583
ENSG00000197965	MPZL1	1	167690429	167761156	0.583
ENSG00000108771	DHX58	17	40253422	40264751	0.583
ENSG00000117228	GBP1	1	89518002	89531043	0.583
ENSG00000143140	GJA5	1	147228332	147245484	0.583
ENSG00000121900	TMEM54	1	33360195	33367039	0.584
ENSG00000198832	SELM	22	31500758	31516055	0.584
ENSG00000177370	TIMM22	17	900357	906911	0.584
ENSG00000255730	CTC-435M10.3	19	41856758	41930906	0.584
ENSG00000090971	NAT14	19	55996371	55998935	0.584
ENSG00000198788	MUC2	11	1074875	1104419	0.584
ENSG00000136939	OR1L4	9	125486269	125487204	0.584
ENSG00000198937	CCDC167	6	37450696	37467698	0.584
ENSG00000206181	TCEB3B	18	44558943	44561988	0.584
ENSG00000015153	YAF2	12	42550906	42632151	0.584
ENSG00000214097	SMCO1	3	196233748	196242237	0.584
ENSG00000197123	ZNF679	7	63688852	63727309	0.584
ENSG00000176381	PRR18	6	166719168	166721936	0.584
ENSG00000107593	PKD2L1	10	102047903	102090243	0.584
ENSG00000050438	SLC4A8	12	51785101	51902980	0.585
ENSG00000173486	FKBP2	11	64008475	64011604	0.585
ENSG00000105438	KDELR1	19	48885827	48894810	0.585
ENSG00000197079	KRT35	17	39632941	39637392	0.585
ENSG00000176973	FAM89B	11	65339820	65341669	0.585
ENSG00000163444	TMEM183A	1	202976514	202993976	0.585
ENSG00000197454	OR2L5	1	248185250	248186188	0.585
ENSG00000084207	GSTP1	11	67351066	67354131	0.585
ENSG00000148483	TMEM236	10	17794251	17842867	0.585
ENSG00000150401	DCUN1D2	13	114110134	114145267	0.585
ENSG00000115274	INO80B	2	74682150	74688011	0.585
ENSG00000106927	AMBP	9	116822407	116840752	0.585
ENSG00000174950	CD164L2	1	27705666	27709870	0.585
ENSG00000100714	MTHFD1	14	64854749	64926722	0.585
ENSG00000105610	KLF1	19	12995237	12997995	0.586
ENSG00000164776	PHKG1	7	56148440	56160689	0.586
ENSG00000188167	TMPPE	3	33131913	33138293	0.586
ENSG00000132591	ERAL1	17	27181956	27188085	0.586
ENSG00000106236	NPTX2	7	98246609	98259180	0.586
ENSG00000173281	PPP1R3B	8	8993765	9009084	0.586
ENSG00000180259	PRNT	20	4711928	4721314	0.586
ENSG00000122707	RECK	9	36036430	36124448	0.586
ENSG00000164176	EDIL3	5	83236373	83680611	0.587
ENSG00000148339	SLC25A25	9	130830480	130871524	0.587
ENSG00000269515	AL137026.1	10	44873687	44878739	0.587
ENSG00000179583	CIITA	16	10971055	11026079	0.587
ENSG00000173200	PARP15	3	122296449	122357894	0.587
ENSG00000214518	KRTAP2-2	17	39210750	39211482	0.587
ENSG00000100353	EIF3D	22	36906897	36925483	0.587
ENSG00000139651	ZNF740	12	53574484	53584596	0.587
ENSG00000258292	RP11-536G4.1	12	96196875	96217085	0.587
ENSG00000184363	PKP3	11	392614	404908	0.587
ENSG00000188015	S100A3	1	153519805	153521848	0.587
ENSG00000111696	NT5DC3	12	104164231	104234975	0.587
ENSG00000152642	GPD1L	3	32147181	32210205	0.588
ENSG00000137841	PLCB2	15	40570377	40600136	0.588
ENSG00000168487	BMP1	8	22022249	22069839	0.588
ENSG00000105355	PLIN3	19	4838353	4867780	0.588
ENSG00000196793	ZNF239	10	44051792	44070066	0.588
ENSG00000222022	AC112721.1	2	238330063	238333919	0.588
ENSG00000169436	COL22A1	8	139600478	139926249	0.588
ENSG00000105849	TWISTNB	7	19735085	19748710	0.588
ENSG00000213853	EMP2	16	10622279	10674555	0.588
ENSG00000167900	TK1	17	76170160	76183314	0.588
ENSG00000132481	TRIM47	17	73870242	73874656	0.589
ENSG00000164329	PAPD4	5	78907943	78982471	0.589
ENSG00000091651	ORC6	16	46723555	46732306	0.589
ENSG00000011405	PIK3C2A	11	17099277	17229530	0.589
ENSG00000129055	ANAPC13	3	134196548	134205558	0.59
ENSG00000163406	SLC15A2	3	121612936	121662949	0.59
ENSG00000131378	RFTN1	3	16355081	16555533	0.59
ENSG00000168876	ANKRD49	11	94226795	94232749	0.59
ENSG00000198146	ZNF770	15	35270542	35280488	0.59
ENSG00000171428	NAT1	8	18027986	18081198	0.59
ENSG00000214562	NUTM2D	10	89117425	89130452	0.59
ENSG00000134955	SLC37A2	11	124932963	124959131	0.59
ENSG00000124785	NRN1	6	5998232	6007200	0.59
ENSG00000120913	PDLIM2	8	22435792	22455538	0.59
ENSG00000134255	CEPT1	1	111682249	111727724	0.59
ENSG00000188958	UTS2B	3	190984957	191048325	0.59
ENSG00000267168	RP11-318A15.7	17	74729060	74734604	0.59
ENSG00000007171	NOS2	17	26083792	26127525	0.59
ENSG00000143536	CRNN	1	152381719	152386739	0.59
ENSG00000198657	OR8B4	11	124293807	124294789	0.59
ENSG00000182903	ZNF721	4	419604	492945	0.591
ENSG00000179364	PACS2	14	105766900	105864484	0.591
ENSG00000221880	KRTAP1-3	17	39190142	39191107	0.591
ENSG00000140848	CPNE2	16	57126449	57181878	0.591
ENSG00000138316	ADAMTS14	10	72432559	72522197	0.591
ENSG00000187173	LCE2A	1	152670840	152671918	0.591
ENSG00000197467	COL13A1	10	71561644	71724031	0.591
ENSG00000257599	OVCH1-AS1	12	29542227	29640421	0.591
ENSG00000163157	TMOD4	1	151142462	151148760	0.591
ENSG00000112303	VNN2	6	133065009	133084598	0.591
ENSG00000119760	SUPT7L	2	27873679	27886676	0.591
ENSG00000140853	NLRC5	16	57023397	57117443	0.591
ENSG00000164742	ADCY1	7	45613739	45762715	0.591
ENSG00000067606	PRKCZ	1	1981909	2116834	0.591
ENSG00000159374	M1AP	2	74785010	74875465	0.592
ENSG00000113361	CDH6	5	31193857	31329253	0.592
ENSG00000146955	RAB19	7	140103843	140126050	0.592
ENSG00000187607	ZNF286A	17	15602891	15640874	0.592
ENSG00000205595	AREGB	4	75480629	75490486	0.592
ENSG00000176485	PLA2G16	11	63340667	63384355	0.592
ENSG00000125445	MRPS7	17	73257755	73262454	0.592
ENSG00000113194	FAF2	5	175874629	175937075	0.592
ENSG00000142515	KLK3	19	51358171	51364020	0.593
ENSG00000178104	PDE4DIP	1	144836157	145076186	0.593
ENSG00000113083	LOX	5	121398890	121413980	0.593
ENSG00000125898	FAM110A	20	814358	838106	0.593
ENSG00000136243	NUPL2	7	23221446	23240630	0.593
ENSG00000197465	GYPE	4	144792020	144826716	0.593
ENSG00000111300	NAA25	12	112464500	112546826	0.593
ENSG00000155367	PPM1J	1	113252616	113258099	0.593
ENSG00000196832	OR11G2	14	20665495	20666605	0.593
ENSG00000153404	PLEKHG4B	5	140373	190085	0.593
ENSG00000268402	AL031320.1	6	143759575	143764295	0.593
ENSG00000169247	SH3TC2	5	148303202	148442726	0.594
ENSG00000175931	UBE2O	17	74385532	74449288	0.594
ENSG00000100997	ABHD12	20	25275379	25371619	0.594
ENSG00000112539	C6orf118	6	165693153	165723096	0.594
ENSG00000179919	OR10A7	12	55614809	55615759	0.594
ENSG00000151239	TWF1	12	44187526	44200178	0.595
ENSG00000166435	XRRA1	11	74518784	74660245	0.595
ENSG00000214306	AP001024.2	11	107643129	107647344	0.595
ENSG00000138613	APH1B	15	63568217	63601325	0.595
ENSG00000173442	EHBP1L1	11	65343509	65360121	0.595
ENSG00000132671	SSTR4	20	23016057	23017314	0.595
ENSG00000106078	COBL	7	51083909	51384515	0.595
ENSG00000173947	PIFO	1	111888910	111895635	0.595
ENSG00000164949	GEM	8	95261481	95274578	0.595
ENSG00000165233	C9orf89	9	95858500	95875565	0.595
ENSG00000118514	ALDH8A1	6	135238528	135271260	0.596
ENSG00000182578	CSF1R	5	149432854	149492935	0.596
ENSG00000143375	CGN	1	151482986	151511168	0.596
ENSG00000106638	TBL2	7	72983262	72993121	0.596
ENSG00000116688	MFN2	1	12040238	12073571	0.596
ENSG00000107362	ABHD17B	9	74477368	74525847	0.596
ENSG00000135436	FAM186B	12	49976668	49999422	0.596
ENSG00000183206	POTEC	18	14507338	14543584	0.596
ENSG00000197416	FABP12	8	82437216	82443613	0.596
ENSG00000121579	NAA50	3	113435307	113465147	0.596
ENSG00000134294	SLC38A2	12	46751972	46766650	0.596
ENSG00000112818	MEP1A	6	46761127	46807515	0.597
ENSG00000137691	C11orf70	11	101918174	101955291	0.597
ENSG00000166225	FRS2	12	69864129	69973562	0.597
ENSG00000042429	MED17	11	93517393	93547861	0.597
ENSG00000112306	RPS12	6	133135580	133138703	0.597
ENSG00000269408	AL390778.1	9	138150512	138151275	0.597
ENSG00000127124	HIVEP3	1	41972036	42501596	0.597
ENSG00000181610	MRPS23	17	55916842	55927417	0.597
ENSG00000139343	SNRPF	12	96252706	96297606	0.597
ENSG00000130433	CACNG6	19	54495542	54515923	0.597
ENSG00000118137	APOA1	11	116706467	116708666	0.598
ENSG00000180424	DEFB123	20	30028322	30038060	0.598
ENSG00000089902	RCOR1	14	103058998	103196913	0.598
ENSG00000173976	RAX2	19	3769087	3772233	0.598
ENSG00000179954	SSC5D	19	55999771	56030465	0.598
ENSG00000132561	MATN2	8	98881068	99048944	0.598
ENSG00000134884	ARGLU1	13	107194021	107220512	0.598
ENSG00000100216	TOMM22	22	39077953	39080818	0.598
ENSG00000242265	PEG10	7	94285637	94299007	0.598
ENSG00000175077	RTP1	3	186915274	186919253	0.598
ENSG00000253110	CTB-78H18.1	5	171200656	171201743	0.598
ENSG00000184502	GAST	17	39868578	39872221	0.598
ENSG00000149443	C20orf78	20	18790372	18810797	0.598
ENSG00000165714	LOH12CR1	12	12510013	12619840	0.598
ENSG00000188878	FBF1	17	73905655	73937221	0.598
ENSG00000170214	ADRA1B	5	159343790	159399551	0.599
ENSG00000123892	RAB38	11	87846410	87908635	0.599
ENSG00000127481	UBR4	1	19401000	19536770	0.599
ENSG00000161671	EMC10	19	50979657	50986608	0.599
ENSG00000250317	SMIM20	4	25863452	25931435	0.599
ENSG00000130487	KLHDC7B	22	50986462	50989451	0.599
ENSG00000258847	CTD-2014B16.3	14	66424015	66471241	0.599
ENSG00000205309	NT5M	17	17206649	17250977	0.599
ENSG00000104432	IL7	8	79587978	79717758	0.599
ENSG00000198003	CCDC151	19	11531272	11546603	0.599
ENSG00000188176	SMTNL2	17	4487294	4511614	0.599
ENSG00000186103	ARGFX	3	121289551	121305481	0.599
ENSG00000101096	NFATC2	20	50003494	50179370	0.599
ENSG00000188992	LIPI	21	15481134	15583166	0.599
ENSG00000225899	FRG2B	10	135437399	135440299	0.599
ENSG00000205745	PP13004	7	36118694	36125346	0.599
ENSG00000129521	EGLN3	14	34393437	34931980	0.6
ENSG00000056487	PHF21B	22	45277042	45405880	0.6
ENSG00000052749	RRP12	10	99116115	99161127	0.6
ENSG00000149635	OCSTAMP	20	45169585	45179213	0.6
ENSG00000066084	DIP2B	12	50898768	51142450	0.6
ENSG00000121797	CCRL2	3	46448654	46454488	0.6
ENSG00000119147	C2orf40	2	106679702	106694615	0.6
ENSG00000173320	STOX2	4	184774584	184944679	0.6
ENSG00000156234	CXCL13	4	78432907	78532988	0.6
ENSG00000140006	WDR89	14	64063757	64108579	0.6
ENSG00000169967	MAP3K2	2	128056306	128146041	0.6
ENSG00000118058	KMT2A	11	118307205	118397539	0.6
ENSG00000124215	CDH26	20	58533471	58609066	0.601
ENSG00000137218	FRS3	6	41737914	41754280	0.601
ENSG00000109270	LAMTOR3	4	100799493	100815647	0.601
ENSG00000107796	ACTA2	10	90694831	90751147	0.601
ENSG00000099256	PRTFDC1	10	25137536	25241533	0.601
ENSG00000139668	WDFY2	13	52158644	52336171	0.601
ENSG00000135341	MAP3K7	6	91223292	91296764	0.601
ENSG00000213995	CARKD	13	111267881	111292340	0.601
ENSG00000198466	ZNF587	19	58361225	58376480	0.601
ENSG00000069018	TRPC7	5	135548999	135732730	0.601
ENSG00000234444	ZNF736	7	63767837	63815238	0.601
ENSG00000181634	TNFSF15	9	117546915	117568406	0.601
ENSG00000152611	CAPSL	5	35904397	35938881	0.601
ENSG00000145692	BHMT	5	78407602	78428108	0.602
ENSG00000175322	ZNF519	18	14057456	14132489	0.602
ENSG00000185946	RNPC3	1	104068313	104097861	0.602
ENSG00000146809	ASB15	7	123207064	123277951	0.602
ENSG00000196455	PIK3R4	3	130397779	130465673	0.602
ENSG00000075391	RASAL2	1	178062864	178448644	0.602
ENSG00000198816	ZNF358	19	7580178	7585912	0.602
ENSG00000162849	KIF26B	1	245318287	245872733	0.602
ENSG00000168811	IL12A	3	159706537	159713806	0.602
ENSG00000183888	C1orf64	1	16330731	16335302	0.602
ENSG00000125651	GTF2F1	19	6379580	6393992	0.602
ENSG00000178172	SPINK6	5	147582357	147594700	0.602
ENSG00000175395	ZNF25	10	38238500	38265561	0.602
ENSG00000168447	SCNN1B	16	23289552	23392620	0.603
ENSG00000178636	RP11-455G16.1	4	120113928	120133799	0.603
ENSG00000168005	C11orf84	11	63580860	63595190	0.603
ENSG00000183709	IFNL2	19	39759154	39760732	0.603
ENSG00000134575	ACP2	11	47260853	47270457	0.603
ENSG00000155660	PDIA4	7	148700154	148725733	0.603
ENSG00000140564	FURIN	15	91411822	91426688	0.603
ENSG00000188124	OR2AG2	11	6789218	6790286	0.603
ENSG00000178449	COX14	12	50505762	50514240	0.603
ENSG00000146574	CCZ1B	7	6833765	6866401	0.603
ENSG00000197647	ZNF433	19	12125547	12146556	0.603
ENSG00000074410	CA12	15	63613577	63674360	0.603
ENSG00000128276	RFPL3	22	32750872	32757148	0.603
ENSG00000006074	CCL18	17	34391640	34399392	0.604
ENSG00000157800	SLC37A3	7	139993493	140104233	0.604
ENSG00000103089	FA2H	16	74746853	74808729	0.604
ENSG00000115318	LOXL3	2	74759541	74782817	0.604
ENSG00000107372	ZFAND5	9	74966341	74980163	0.604
ENSG00000072135	PTPN18	2	131113580	131132982	0.604
ENSG00000256349	CTD-3074O7.11	11	66276550	66301084	0.604
ENSG00000104969	SGTA	19	2754712	2783369	0.604
ENSG00000155868	MED7	5	156564423	156586030	0.604
ENSG00000197599	CCDC154	16	1484384	1494557	0.604
ENSG00000269766	AL356215.1	11	35150091	35150215	0.604
ENSG00000253729	PRKDC	8	48685669	48872743	0.604
ENSG00000113575	PPP2CA	5	133530025	133561833	0.604
ENSG00000203757	OR6K3	1	158686958	158687953	0.604
ENSG00000043355	ZIC2	13	100634026	100639018	0.605
ENSG00000118702	GHRH	20	35879489	35890238	0.605
ENSG00000221923	ZNF880	19	52873170	52889048	0.605
ENSG00000142961	MOB3C	1	47073387	47082563	0.605
ENSG00000173065	FAM222B	17	27082996	27182250	0.605
ENSG00000268206	AC061975.10	17	26638667	26642323	0.605
ENSG00000185686	PRAME	22	22890123	22901768	0.605
ENSG00000171408	PDE7B	6	136172834	136516712	0.605
ENSG00000150667	FSIP1	15	39892232	40075031	0.605
ENSG00000178404	DDC8	17	76866992	76899299	0.605
ENSG00000183747	ACSM2A	16	20462783	20498991	0.606
ENSG00000131943	C19orf12	19	30191721	30206364	0.606
ENSG00000136099	PCDH8	13	53418109	53422775	0.606
ENSG00000002587	HS3ST1	4	11394774	11431389	0.606
ENSG00000176055	MBLAC2	5	89754020	89770585	0.606
ENSG00000255062	RP11-712L6.5	11	126164193	126174213	0.606
ENSG00000130725	UBE2M	19	59067079	59070327	0.606
ENSG00000090060	PAPOLA	14	96967770	97033448	0.606
ENSG00000232258	TMEM114	16	8619502	8622304	0.607
ENSG00000136999	NOV	8	120428546	120436593	0.607
ENSG00000106648	GALNTL5	7	151653464	151717019	0.607
ENSG00000155085	AK9	6	109814059	110012420	0.607
ENSG00000214239	AL591025.1	6	159047471	159049322	0.607
ENSG00000148344	PTGES	9	132500610	132515326	0.607
ENSG00000213281	NRAS	1	115247090	115259515	0.607
ENSG00000113532	ST8SIA4	5	100142639	100238970	0.607
ENSG00000166855	CLPX	15	65440557	65477680	0.607
ENSG00000149273	RPS3	11	75110530	75133324	0.607
ENSG00000143183	TMCO1	1	165696032	165796992	0.607
ENSG00000170484	KRT74	12	52959566	52967609	0.607
ENSG00000113719	ERGIC1	5	172261278	172379688	0.607
ENSG00000184640	2025-09-09	17	75276651	75496678	0.608
ENSG00000124440	HIF3A	19	46800303	46846690	0.608
ENSG00000148516	ZEB1	10	31607424	31818742	0.608
ENSG00000100191	SLC5A4	22	32614465	32651328	0.608
ENSG00000196235	SUPT5H	19	39926796	39967310	0.608
ENSG00000174903	RAB1B	11	66036004	66044963	0.608
ENSG00000181867	FTMT	5	121187650	121188519	0.608
ENSG00000159166	LAD1	1	201342372	201368736	0.608
ENSG00000186117	OR5L1	11	55578854	55579952	0.608
ENSG00000163923	RPL39L	3	186838736	186898696	0.608
ENSG00000139610	CELA1	12	51722227	51740463	0.608
ENSG00000129187	DCTD	4	183811213	183839089	0.608
ENSG00000149806	FAU	11	64888100	64889945	0.608
ENSG00000198829	SUCNR1	3	151591431	151602405	0.608
ENSG00000140563	MCTP2	15	94774767	95023632	0.609
ENSG00000212710	CTAGE1	18	19993564	19997878	0.609
ENSG00000170289	CNGB3	8	87566205	87755903	0.609
ENSG00000149476	DAK	11	61100682	61120767	0.609
ENSG00000185453	C19orf68	19	48673949	48700877	0.609
ENSG00000171169	NAIF1	9	130823512	130830485	0.609
ENSG00000213934	HBG1	11	5269313	5271122	0.609
ENSG00000179826	MRGPRX3	11	18142502	18160027	0.609
ENSG00000231852	CYP21A2	6	32006042	32009447	0.609
ENSG00000024862	CCDC28A	6	139094657	139114456	0.609
ENSG00000258740	RP11-293M10.1	14	75705319	75735986	0.609
ENSG00000048740	CELF2	10	11047259	11378674	0.609
ENSG00000101282	RSPO4	20	939095	982907	0.61
ENSG00000086504	MRPL28	16	417384	420527	0.61
ENSG00000226288	OR52I2	11	4608021	4609135	0.61
ENSG00000108651	UTP6	17	30187923	30228784	0.61
ENSG00000183196	CHST6	16	75510949	75529282	0.61
ENSG00000116574	RHOU	1	228870824	228882416	0.61
ENSG00000151005	TKTL2	4	164392257	164395047	0.61
ENSG00000160305	DIP2A	21	47878812	47989926	0.61
ENSG00000129757	CDKN1C	11	2904443	2907111	0.61
ENSG00000197446	CYP2F1	19	41620337	41634271	0.61
ENSG00000109586	GALNT7	4	174089904	174245118	0.61
ENSG00000111206	FOXM1	12	2966847	2986206	0.61
ENSG00000213057	C1orf220	1	178511887	178518024	0.61
ENSG00000267022	ZNF223	19	44529506	44591471	0.61
ENSG00000071054	MAP4K4	2	102313312	102511149	0.61
ENSG00000135404	CD63	12	56119107	56123491	0.611
ENSG00000163440	PDCL2	4	56422692	56458379	0.611
ENSG00000163081	CCDC140	2	223162866	223169936	0.611
ENSG00000135930	EIF4E2	2	233414762	233448354	0.611
ENSG00000150782	IL18	11	112013974	112034840	0.611
ENSG00000117000	RLF	1	40627045	40706593	0.611
ENSG00000103160	HSDL1	16	84155886	84178797	0.611
ENSG00000118640	VAMP8	2	85788685	85809154	0.611
ENSG00000188394	GPR21	9	125796806	125797975	0.611
ENSG00000137509	PRCP	11	82534544	82681626	0.611
ENSG00000138075	ABCG5	2	44039611	44066004	0.612
ENSG00000168070	C11orf85	11	64704989	64739557	0.612
ENSG00000132024	CC2D1A	19	14017014	14041692	0.612
ENSG00000143850	PLEKHA6	1	204187979	204346793	0.612
ENSG00000165511	C10orf25	10	45493146	45496336	0.612
ENSG00000134871	COL4A2	13	110958159	111165374	0.612
ENSG00000163798	SLC4A1AP	2	27886338	27917840	0.612
ENSG00000269367	AC020629.1	12	42624050	42628075	0.612
ENSG00000179299	NSUN7	4	40751914	40812002	0.612
ENSG00000258227	CLEC5A	7	141627157	141646807	0.612
ENSG00000124107	SLPI	20	43880880	43883205	0.612
ENSG00000064012	CASP8	2	202098166	202152434	0.612
ENSG00000111837	MAK	6	10762956	10838764	0.612
ENSG00000164733	CTSB	8	11700033	11726957	0.612
ENSG00000005001	PRSS22	16	2902728	2908171	0.612
ENSG00000130313	PGLS	19	17622438	17632097	0.613
ENSG00000256591	RP11-286N22.8	11	61196692	61253294	0.613
ENSG00000171049	FPR2	19	52255279	52273779	0.613
ENSG00000186832	KRT16	17	39766030	39772151	0.613
ENSG00000108759	KRT32	17	39616063	39623681	0.613
ENSG00000186300	ZNF555	19	2841433	2860482	0.613
ENSG00000121864	ZNF639	3	179040779	179053323	0.613
ENSG00000110321	EIF4G2	11	10818597	10830657	0.613
ENSG00000114573	ATP6V1A	3	113465866	113530903	0.614
ENSG00000184650	ODF4	17	8243182	8249364	0.614
ENSG00000153790	C7orf31	7	25174316	25219975	0.614
ENSG00000242221	PSG2	19	43568363	43587197	0.614
ENSG00000085117	CD82	11	44585977	44641913	0.614
ENSG00000267881	CEA	19	42212531	42265190	0.614
ENSG00000135945	REV1	2	100016938	100106497	0.614
ENSG00000140382	HMG20A	15	77712754	77777949	0.614
ENSG00000105352	CEACAM4	19	42125344	42133442	0.615
ENSG00000205863	C1QTNF9B	13	24465238	24476794	0.615
ENSG00000164040	PGRMC2	4	129190397	129209984	0.615
ENSG00000144061	NPHP1	2	110879888	110962643	0.615
ENSG00000105609	LILRB5	19	54754263	54761164	0.615
ENSG00000153179	RASSF3	12	65004293	65091347	0.615
ENSG00000100241	SBF1	22	50883429	50913454	0.615
ENSG00000221953	C1orf229	1	247273462	247275719	0.615
ENSG00000181039	ANKRD34A	1	145470508	145475646	0.615
ENSG00000140279	DUOX2	15	45384848	45406542	0.615
ENSG00000160221	C21orf33	21	45553487	45565605	0.615
ENSG00000102189	EEA1	12	93164413	93323107	0.615
ENSG00000233863	AC012215.1	8	35649365	35653384	0.615
ENSG00000176879	OR51G1	11	4944531	4945637	0.615
ENSG00000267140	RP11-322E11.6	18	33023835	33077904	0.615
ENSG00000124659	TBCC	6	42712219	42714558	0.615
ENSG00000007314	SCN4A	17	62015914	62050278	0.616
ENSG00000255112	CHMP1B	18	11851395	11854448	0.616
ENSG00000176597	B3GNT5	3	182971032	183016292	0.616
ENSG00000170605	OR9K2	12	55523465	55524586	0.616
ENSG00000067798	NAV3	12	78224685	78606790	0.616
ENSG00000163602	RYBP	3	72420976	72496069	0.616
ENSG00000156471	PTDSS1	8	97273943	97349223	0.616
ENSG00000257327	RP11-650K20.3	12	104235229	104238442	0.616
ENSG00000164691	TAGAP	6	159455500	159466184	0.616
ENSG00000131899	LLGL1	17	18128901	18148189	0.616
ENSG00000175115	PACS1	11	65837834	66012218	0.616
ENSG00000142541	RPL13A	19	49990811	49995565	0.617
ENSG00000172340	SUCLG2	3	67410884	67705038	0.617
ENSG00000131808	FSHB	11	30252563	30256808	0.617
ENSG00000104953	TLE6	19	2977444	2995177	0.617
ENSG00000083845	RPS5	19	58897767	58906173	0.617
ENSG00000232070	TMEM253	14	21567096	21571883	0.617
ENSG00000182512	GLRX5	14	95999840	96011061	0.617
ENSG00000127870	RNF6	13	26706253	26796791	0.618
ENSG00000116455	WDR77	1	111982512	111991998	0.618
ENSG00000087128	TMPRSS11E	4	69313167	69363322	0.618
ENSG00000137959	IFI44L	1	79085607	79111830	0.618
ENSG00000206503	HLA-A	6	29909037	29913661	0.618
ENSG00000241595	KRTAP9-4	17	39405939	39406904	0.618
ENSG00000141750	STAC2	17	37366789	37382125	0.618
ENSG00000136653	RASSF5	1	206680879	206762616	0.618
ENSG00000013583	HEBP1	12	13127798	13153207	0.618
ENSG00000173744	AGFG1	2	228336868	228425930	0.618
ENSG00000241119	UGT1A9	2	234580499	234681946	0.618
ENSG00000168229	PTGDR	14	52734431	52743442	0.619
ENSG00000132423	COQ3	6	99817276	99842080	0.619
ENSG00000104714	ERICH1	8	564746	688106	0.619
ENSG00000119013	NDUFB3	2	201936156	201950473	0.619
ENSG00000159197	KCNE2	21	35736323	35743688	0.619
ENSG00000162460	TMEM82	1	16068917	16074477	0.619
ENSG00000186860	KRTAP17-1	17	39471173	39471947	0.619
ENSG00000174600	CMKLR1	12	108681821	108733118	0.619
ENSG00000163082	SGPP2	2	223289236	223425667	0.62
ENSG00000131370	SH3BP5	3	15296360	15382875	0.62
ENSG00000100258	LMF2	22	50941376	50946135	0.62
ENSG00000171724	VAT1L	16	77822427	78014004	0.62
ENSG00000163218	PGLYRP4	1	153302596	153321316	0.62
ENSG00000134882	UBAC2	13	99853028	100038688	0.62
ENSG00000118046	STK11	19	1189406	1228428	0.62
ENSG00000198690	FAN1	15	31196055	31235311	0.62
ENSG00000188269	OR7A5	19	14903302	14946188	0.62
ENSG00000233404	FLJ20373	2	102508955	102511150	0.62
ENSG00000244255	CFB	6	31895475	31919825	0.62
ENSG00000267426	RP11-552F3.12	17	73894726	73926210	0.62
ENSG00000105483	CARD8	19	48684027	48759203	0.62
ENSG00000255012	OR5M1	11	56380031	56380978	0.62
ENSG00000197838	CYP2A13	19	41594377	41602100	0.62
ENSG00000099953	MMP11	22	24110413	24126503	0.62
ENSG00000179059	ZFP42	4	188916925	188926204	0.62
ENSG00000103067	ESRP2	16	68263014	68272005	0.62
ENSG00000183044	ABAT	16	8768422	8878432	0.62
ENSG00000161973	CCDC42	17	8633252	8648537	0.621
ENSG00000082996	RNF13	3	149530495	149679926	0.621
ENSG00000159455	LCE2B	1	152647771	152659877	0.621
ENSG00000160050	CCDC28B	1	32665987	32670988	0.621
ENSG00000082074	FYB	5	39105338	39274630	0.621
ENSG00000100815	TRIP11	14	92432335	92507240	0.621
ENSG00000188624	IGFL3	19	46623328	46627931	0.622
ENSG00000138669	PRKG2	4	82009837	82136218	0.622
ENSG00000188501	LCTL	15	66839517	66858317	0.622
ENSG00000106144	CASP2	7	142985308	143004789	0.622
ENSG00000182676	PPP1R27	17	79791368	79792926	0.622
ENSG00000184809	C21orf88	21	40969074	40984748	0.622
ENSG00000105397	TYK2	19	10461209	10491352	0.622
ENSG00000131584	ACAP3	1	1227756	1244989	0.622
ENSG00000170191	NANP	20	25593571	25604811	0.622
ENSG00000150048	CLEC1A	12	10222153	10264226	0.623
ENSG00000105464	GRIN2D	19	48898132	48948188	0.623
ENSG00000004139	SARM1	17	26691378	26728065	0.623
ENSG00000167741	GGT6	17	4460222	4464113	0.623
ENSG00000101557	USP14	18	158383	214629	0.623
ENSG00000256870	SLC5A8	12	101549271	101604185	0.623
ENSG00000115226	FNDC4	2	27714750	27718112	0.623
ENSG00000166569	CPLX4	18	56942388	56985881	0.623
ENSG00000182362	YBEY	21	47706251	47717665	0.623
ENSG00000137648	TMPRSS4	11	117947753	117992605	0.623
ENSG00000115414	FN1	2	216225163	216300895	0.624
ENSG00000147894	C9orf72	9	27546544	27573864	0.624
ENSG00000168505	GBX2	2	237073879	237077012	0.624
ENSG00000100614	PPM1A	14	60712470	60765805	0.624
ENSG00000105550	FGF21	19	49258816	49261587	0.624
ENSG00000184292	TACSTD2	1	59041099	59043166	0.624
ENSG00000083814	ZNF671	19	58231119	58238992	0.624
ENSG00000251322	SHANK3	22	51112843	51171726	0.624
ENSG00000206562	METTL6	3	15422782	15482073	0.624
ENSG00000075413	MARK3	14	103851729	103970168	0.624
ENSG00000117507	FMO6P	1	171106879	171130707	0.625
ENSG00000241360	PDXP	22	38054734	38062941	0.625
ENSG00000141994	DUS3L	19	5784843	5791249	0.625
ENSG00000144214	LYG1	2	99900701	99921205	0.625
ENSG00000185798	WDR53	3	196281056	196295545	0.625
ENSG00000233701	PRR23C	3	138760944	138763734	0.625
ENSG00000204514	ZNF814	19	58360099	58400442	0.625
ENSG00000167945	PRR25	16	855443	863861	0.625
ENSG00000159184	HOXB13	17	46802125	46806540	0.625
ENSG00000068971	PPP2R5B	11	64685025	64701945	0.625
ENSG00000101187	SLCO4A1	20	61273797	61317137	0.625
ENSG00000254536	RP11-108K14.8	10	135204338	135233999	0.626
ENSG00000092199	HNRNPC	14	21677295	21737653	0.626
ENSG00000165078	CPA6	8	68334360	68658620	0.626
ENSG00000137198	GMPR	6	16238811	16295780	0.626
ENSG00000080189	SLC35C2	20	44978167	44993043	0.626
ENSG00000176723	ZNF843	16	31445569	31454346	0.626
ENSG00000137801	THBS1	15	39873280	39891667	0.626
ENSG00000243137	PSG4	19	43696854	43711451	0.626
ENSG00000118402	ELOVL4	6	80624529	80657297	0.626
ENSG00000258713	C20orf141	20	2795633	2796479	0.627
ENSG00000128563	PRKRIP1	7	102004319	102067123	0.627
ENSG00000242107	LINC01100	3	159733811	159749210	0.627
ENSG00000168374	ARF4	3	57557090	57583947	0.627
ENSG00000146701	MDH2	7	75677369	75696826	0.627
ENSG00000105329	TGFB1	19	41807492	41859816	0.627
ENSG00000197992	CLEC9A	12	10183276	10218565	0.627
ENSG00000142039	CCDC97	19	41816094	41830788	0.627
ENSG00000166123	GPT2	16	46918290	46965209	0.627
ENSG00000232629	HLA-DQB2	6	32723875	32731311	0.628
ENSG00000183186	C2CD4C	19	405438	409139	0.628
ENSG00000163743	RCHY1	4	76404247	76439974	0.628
ENSG00000196376	SLC35F1	6	118228689	118638839	0.628
ENSG00000158435	CNOT11	2	101869264	101886778	0.628
ENSG00000224051	GLTPD1	1	1260136	1264277	0.628
ENSG00000071282	LMCD1	3	8543393	8609805	0.628
ENSG00000112499	SLC22A2	6	160592093	160698670	0.628
ENSG00000165959	CLMN	14	95648277	95786243	0.628
ENSG00000124508	BTN2A2	6	26383324	26395102	0.628
ENSG00000204414	CSHL1	17	61986957	61996198	0.628
ENSG00000187627	RGPD1	2	87135076	87241104	0.628
ENSG00000113387	SUB1	5	32531739	32604185	0.629
ENSG00000182183	FAM159A	1	53099016	53135355	0.629
ENSG00000179241	LDLRAD3	11	35965531	36253686	0.629
ENSG00000182923	CEP63	3	134204585	134293859	0.629
ENSG00000268194	LINC01101	2	121221911	121223697	0.629
ENSG00000123838	C4BPA	1	207277607	207318317	0.629
ENSG00000065802	ASB1	2	239335383	239360891	0.629
ENSG00000111490	TBC1D30	12	65174589	65274812	0.629
ENSG00000197785	ATAD3A	1	1447531	1470067	0.629
ENSG00000161057	PSMC2	7	102984701	103009842	0.629
ENSG00000175352	NRIP3	11	9002123	9025596	0.629
ENSG00000118705	RPN2	20	35806813	35870022	0.629
ENSG00000125730	C3	19	6677715	6730573	0.629
ENSG00000171819	ANGPTL7	1	11249398	11256038	0.629
ENSG00000148824	MTG1	10	135207598	135234811	0.629
ENSG00000140044	JDP2	14	75894419	75940814	0.629
ENSG00000123600	METTL8	2	172173919	172291312	0.63
ENSG00000101457	DNTTIP1	20	44420576	44440066	0.63
ENSG00000243649	CFB	6	31895475	31919861	0.63
ENSG00000263417	GTSCR1	18	68297755	68317980	0.63
ENSG00000136518	ACTL6A	3	179280668	179306196	0.63
ENSG00000107618	RBP3	10	48381487	48390991	0.63
ENSG00000156966	B3GNT7	2	232260254	232265875	0.63
ENSG00000189181	OR14I1	1	248844628	248845629	0.63
ENSG00000196071	OR2L13	1	248100493	248264224	0.63
ENSG00000178358	OR2D3	11	6942205	6943264	0.63
ENSG00000168515	SCGB1D1	11	61957688	61961011	0.631
ENSG00000163002	NUP35	2	183982241	184026408	0.631
ENSG00000147649	MTDH	8	98656407	98740998	0.631
ENSG00000130173	C19orf80	19	11348178	11352619	0.631
ENSG00000102710	SUPT20H	13	37583449	37633850	0.631
ENSG00000176974	SHMT1	17	18231187	18266856	0.631
ENSG00000168918	INPP5D	2	233924677	234116549	0.631
ENSG00000172425	TTC36	11	118398187	118401912	0.631
ENSG00000170266	GLB1	3	33038100	33138722	0.631
ENSG00000155918	RAET1L	6	150339470	150346668	0.631
ENSG00000135569	TAAR5	6	132909731	132910877	0.631
ENSG00000115998	C2orf42	2	70377012	70475747	0.631
ENSG00000182087	TMEM259	19	1009647	1021117	0.631
ENSG00000164129	NPY5R	4	164265091	164273086	0.632
ENSG00000269035	CTD-2521M24.10	19	17547420	17571613	0.632
ENSG00000010610	CD4	12	6896024	6929974	0.632
ENSG00000154997	2025-09-14	7	55861237	55930482	0.632
ENSG00000104881	PPP1R13L	19	45882892	45909607	0.632
ENSG00000185420	SMYD3	1	245912642	246670614	0.632
ENSG00000112599	GUCA1B	6	42152139	42162654	0.632
ENSG00000205864	KRTAP5-6	11	1718425	1718985	0.632
ENSG00000119397	CNTRL	9	123837141	123939888	0.632
ENSG00000129351	ILF3	19	10764937	10803093	0.632
ENSG00000205929	C21orf62	21	34162985	34186053	0.632
ENSG00000144134	RABL2A	2	114384806	114400973	0.633
ENSG00000182768	NGRN	15	90808891	90816463	0.633
ENSG00000162366	PDZK1IP1	1	47649265	47656716	0.633
ENSG00000160539	PPAPDC3	9	134165081	134184649	0.633
ENSG00000131650	KREMEN2	16	3013945	3018384	0.633
ENSG00000140465	CYP1A1	15	75011883	75017951	0.633
ENSG00000176302	FOXR1	11	118842417	118852001	0.633
ENSG00000186834	HEXIM1	17	43224684	43229468	0.633
ENSG00000214871	AC005082.1	7	23210760	23234503	0.633
ENSG00000219492	RP11-1396O13.13	4	9385743	9390709	0.633
ENSG00000153767	GTF2E1	3	120461484	120501916	0.633
ENSG00000122566	HNRNPA2B1	7	26229547	26241149	0.633
ENSG00000159618	GPR114	16	57576333	57625593	0.633
ENSG00000138801	PAPSS1	4	108511433	108641608	0.633
ENSG00000240720	LRRD1	7	91741473	91808845	0.633
ENSG00000164031	DNAJB14	4	100817405	100867883	0.633
ENSG00000196358	NTNG2	9	135037334	135119921	0.633
ENSG00000171944	OR52A5	11	5152922	5153872	0.634
ENSG00000167104	BPIFB6	20	31619454	31631853	0.634
ENSG00000170929	OR1M1	19	9203855	9204889	0.634
ENSG00000163395	IGFN1	1	201159953	201198080	0.634
ENSG00000253368	TRNP1	1	27320198	27327389	0.634
ENSG00000100335	MIEF1	22	39895437	39914137	0.634
ENSG00000144115	THNSL2	2	88469835	88486146	0.634
ENSG00000181333	HEPHL1	11	93754527	93846917	0.634
ENSG00000023445	BIRC3	11	102188215	102210134	0.634
ENSG00000106692	FKTN	9	108320411	108403399	0.634
ENSG00000109445	ZNF330	4	142142041	142155851	0.634
ENSG00000163191	S100A11	1	152004982	152020383	0.634
ENSG00000186049	KRT73	12	53001354	53012343	0.634
ENSG00000174611	KY	3	134321980	134370478	0.634
ENSG00000131778	CHD1L	1	146714291	146767443	0.634
ENSG00000101104	PABPC1L	20	43538703	43587676	0.634
ENSG00000115107	STEAP3	2	119981384	120023228	0.634
ENSG00000109472	CPE	4	166282346	166419472	0.635
ENSG00000272772	CTD-2410N18.5	5	133502861	133561762	0.635
ENSG00000160190	SLC37A1	21	43916118	44001550	0.635
ENSG00000028137	TNFRSF1B	1	12227060	12269285	0.635
ENSG00000245317	CTC-241N9.1	5	179286013	179288283	0.635
ENSG00000104325	DECR1	8	91013633	91064320	0.635
ENSG00000066697	MSANTD3	9	103189438	103213511	0.635
ENSG00000215788	TNFRSF25	1	6521211	6526255	0.635
ENSG00000181903	OR4C6	11	55432614	55433671	0.635
ENSG00000171133	OR2K2	9	114089763	114090800	0.635
ENSG00000078725	BRINP1	9	121915736	122131745	0.635
ENSG00000072832	CRMP1	4	5749811	5894785	0.636
ENSG00000164303	ENPP6	4	185009859	185142383	0.636
ENSG00000176438	SYNE3	14	95883831	95942173	0.636
ENSG00000183779	ZNF703	8	37553269	37557537	0.636
ENSG00000119969	HELLS	10	96305547	96373662	0.636
ENSG00000174799	CEP135	4	56815037	56899529	0.636
ENSG00000108679	LGALS3BP	17	76967320	76976191	0.636
ENSG00000175311	ANKS4B	16	21244986	21263750	0.636
ENSG00000103253	HAGHL	16	776936	785525	0.636
ENSG00000178026	FAM211B	22	24981588	24989175	0.636
ENSG00000151092	NGLY1	3	25760435	25831530	0.636
ENSG00000181773	GPR3	1	27719148	27722318	0.636
ENSG00000182979	MTA1	14	105886159	105937066	0.636
ENSG00000027001	MIPEP	13	24304328	24463558	0.636
ENSG00000198055	GRK6	5	176830205	176869902	0.636
ENSG00000196371	FUT4	11	94277017	94283063	0.636
ENSG00000268798	AC027307.3	19	1440838	1441937	0.636
ENSG00000226174	TEX22	14	105864916	105916443	0.636
ENSG00000197136	PCNXL3	11	65383244	65404910	0.636
ENSG00000269559	AC093677.1	4	75023327	75024085	0.637
ENSG00000151067	CACNA1C	12	2079952	2802108	0.637
ENSG00000175048	ZDHHC14	6	157802165	158099178	0.637
ENSG00000143858	SYT2	1	202559724	202679545	0.637
ENSG00000170486	KRT72	12	52979373	52995322	0.637
ENSG00000184108	TRIML1	4	189060573	189068897	0.637
ENSG00000182866	LCK	1	32716840	32751766	0.637
ENSG00000174093	RP11-1407O15.2	17	36337717	36421858	0.637
ENSG00000239382	ALKBH6	19	36500022	36505141	0.637
ENSG00000214237	FAM188B2	3	150588832	150612089	0.637
ENSG00000164172	MOCS2	5	52391509	52405893	0.637
ENSG00000197880	MDS2	1	23907985	23967058	0.638
ENSG00000105290	APLP1	19	36358801	36370693	0.638
ENSG00000181495	AC026703.1	5	32788945	32791819	0.638
ENSG00000150459	SAP18	13	21714653	21723221	0.638
ENSG00000221910	OR2F2	7	143632259	143633372	0.638
ENSG00000124535	WRNIP1	6	2765648	2787186	0.638
ENSG00000173727	AP000769.1	11	65222728	65234028	0.638
ENSG00000165462	PHOX2A	11	71950121	71956708	0.639
ENSG00000256188	TAS2R30	12	11285557	11287243	0.639
ENSG00000173862	RP11-89N17.1	7	33765593	33768068	0.639
ENSG00000149798	CDC42EP2	11	65082289	65089900	0.639
ENSG00000198691	ABCA4	1	94458393	94586688	0.639
ENSG00000198346	ZNF813	19	53970989	54006950	0.639
ENSG00000157766	ACAN	15	89346674	89418585	0.639
ENSG00000135218	CD36	7	79998891	80308593	0.639
ENSG00000096717	SIRT1	10	69644427	69678147	0.639
ENSG00000124784	RIOK1	6	7389729	7418270	0.639
ENSG00000137976	DNASE2B	1	84864215	84880701	0.639
ENSG00000068724	TTC7A	2	47143296	47303276	0.639
ENSG00000204488	PRAMEF16	1	13495254	13498260	0.639
ENSG00000128245	YWHAH	22	32340447	32353590	0.639
ENSG00000132932	ATP8A2	13	25946209	26599989	0.639
ENSG00000214513	NOTO	2	73429386	73439641	0.64
ENSG00000151065	DCP1B	12	2055220	2113701	0.64
ENSG00000132471	WBP2	17	73841780	73852588	0.64
ENSG00000196811	CHRNG	2	233404437	233411113	0.64
ENSG00000149257	SERPINH1	11	75273101	75283828	0.64
ENSG00000171443	ZNF524	19	56111388	56114504	0.64
ENSG00000180332	KCTD4	13	45766988	45775175	0.64
ENSG00000147853	AK3	9	4711155	4742043	0.641
ENSG00000137561	TTPA	8	63961112	63998612	0.641
ENSG00000171560	FGA	4	155504278	155511918	0.641
ENSG00000187522	HSPA14	10	14880163	14913740	0.641
ENSG00000155846	PPARGC1B	5	149109861	149234585	0.641
ENSG00000059378	PARP12	7	139723544	139763521	0.641
ENSG00000171557	FGG	4	155525286	155534119	0.641
ENSG00000267952	CTD-2207O23.12	19	7571938	7584508	0.641
ENSG00000155629	PIK3AP1	10	98353069	98480271	0.641
ENSG00000172179	PRL	6	22287480	22297730	0.641
ENSG00000136522	MRPL47	3	179306073	179322442	0.642
ENSG00000137692	DCUN1D5	11	102932805	102962944	0.642
ENSG00000174607	UGT8	4	115519611	115599380	0.642
ENSG00000088836	SLC4A11	20	3208063	3219836	0.642
ENSG00000204147	ASAH2B	10	52499078	52576255	0.642
ENSG00000123472	ATPAF1	1	47098409	47139539	0.642
ENSG00000221933	OR2A25	7	143771275	143772288	0.642
ENSG00000112116	IL17F	6	52101479	52109335	0.642
ENSG00000129422	MTUS1	8	17501304	17658426	0.642
ENSG00000152683	SLC30A6	2	32390933	32449448	0.642
ENSG00000215298	FP15737	8	23430157	23432974	0.642
ENSG00000134970	TMED7	5	114949205	114968689	0.642
ENSG00000133678	TMEM254	10	81838402	81852313	0.642
ENSG00000106263	EIF3B	7	2393721	2420380	0.642
ENSG00000172890	NADSYN1	11	71164155	71235153	0.642
ENSG00000142669	SH3BGRL3	1	26605667	26608007	0.642
ENSG00000157796	WDR19	4	39184024	39287430	0.643
ENSG00000184014	DENND5A	11	9160372	9286937	0.643
ENSG00000172489	OR5T3	11	56019676	56020698	0.643
ENSG00000064886	CHI3L2	1	111743393	111786062	0.643
ENSG00000111732	AICDA	12	8754762	8765467	0.643
ENSG00000100557	C14orf105	14	57936019	57960585	0.643
ENSG00000115488	NEU2	2	233897382	233899767	0.643
ENSG00000012963	UBR7	14	93673401	93695561	0.643
ENSG00000167604	NFKBID	19	36378555	36393205	0.643
ENSG00000100336	APOL4	22	36585172	36600886	0.643
ENSG00000125733	TRIP10	19	6737936	6751537	0.643
ENSG00000182253	SYNM	15	99638420	99675798	0.643
ENSG00000110169	HPX	11	6452279	6463847	0.644
ENSG00000167173	C15orf39	15	75487984	75504510	0.644
ENSG00000100211	CBY1	22	39052641	39069859	0.644
ENSG00000172349	IL16	15	81451916	81605104	0.644
ENSG00000072786	STK10	5	171469077	171615390	0.644
ENSG00000189043	NDUFA4	7	10971578	10979883	0.644
ENSG00000172867	KRT2	12	53038342	53045948	0.644
ENSG00000132141	CCT6B	17	33254878	33308097	0.644
ENSG00000171867	PRNP	20	4666882	4682236	0.644
ENSG00000197786	OR5B17	11	58125597	58126542	0.644
ENSG00000186188	FFAR4	10	95326422	95364237	0.644
ENSG00000175329	ISX	22	35462129	35483380	0.644
ENSG00000074219	TEAD2	19	49843852	49865714	0.644
ENSG00000147588	PMP2	8	82352561	82359758	0.644
ENSG00000162512	SDC3	1	31342314	31381608	0.644
ENSG00000106443	PHF14	7	11013499	11209250	0.644
ENSG00000104313	EYA1	8	72109668	72274467	0.644
ENSG00000168594	ADAM29	4	175750819	175899331	0.644
ENSG00000075340	ADD2	2	70834750	70995357	0.644
ENSG00000217555	CKLF	16	66586466	66600154	0.644
ENSG00000079974	RABL2B	22	51205929	51222091	0.644
ENSG00000047579	DTNBP1	6	15523032	15663289	0.645
ENSG00000204520	MICA	6	31371356	31383092	0.645
ENSG00000162723	SLAMF9	1	159921282	159924044	0.645
ENSG00000167693	NXN	17	702553	883010	0.645
ENSG00000099797	TECR	19	14627897	14676792	0.645
ENSG00000138162	TACC2	10	123748689	124014060	0.645
ENSG00000113273	ARSB	5	78073032	78281910	0.645
ENSG00000183160	TMEM119	12	108983622	108992096	0.645
ENSG00000085465	OVGP1	1	111956936	111970399	0.645
ENSG00000198039	ZNF273	7	64330550	64391344	0.646
ENSG00000101654	RNMT	18	13726659	13764557	0.646
ENSG00000244094	SPRR2F	1	153084590	153085991	0.646
ENSG00000176566	DCAF4L2	8	88882973	88886296	0.646
ENSG00000123901	GPR83	11	94110477	94134585	0.647
ENSG00000176937	OR52R1	11	4824663	4825847	0.647
ENSG00000142875	PRKACB	1	84543745	84704181	0.647
ENSG00000198796	ALPK2	18	56148479	56296189	0.647
ENSG00000163735	CXCL5	4	74861359	74864496	0.647
ENSG00000156284	CLDN8	21	31586324	31588391	0.647
ENSG00000109572	CLCN3	4	170533784	170644824	0.647
ENSG00000088038	CNOT3	19	54641444	54659419	0.647
ENSG00000008513	ST3GAL1	8	134467091	134584183	0.647
ENSG00000185567	AHNAK2	14	105403581	105444694	0.647
ENSG00000146070	PLA2G7	6	46671938	46703430	0.647
ENSG00000171174	RBKS	2	28004231	28113965	0.647
ENSG00000198682	PAPSS2	10	89419370	89507462	0.648
ENSG00000158863	FAM160B2	8	21946670	21962409	0.648
ENSG00000151093	OXSM	3	25824408	25836025	0.648
ENSG00000118156	ZNF541	19	48023942	48059113	0.648
ENSG00000197563	PIGN	18	59710800	59854351	0.648
ENSG00000107731	UNC5B	10	72972327	73062621	0.648
ENSG00000105954	NPVF	7	25264189	25268105	0.648
ENSG00000173276	ZBTB21	21	43406940	43430496	0.648
ENSG00000122550	KLHL7	7	23145353	23217533	0.648
ENSG00000135842	FAM129A	1	184759858	184943682	0.648
ENSG00000188610	FAM72B	1	120837756	120855681	0.648
ENSG00000160014	CALM3	19	47104331	47114050	0.648
ENSG00000163710	PCOLCE2	3	142534764	142608045	0.649
ENSG00000255104	ZNF286A	17	15603006	15648092	0.649
ENSG00000196139	AKR1C3	10	5077546	5149878	0.649
ENSG00000135452	TSPAN31	12	58131796	58143994	0.649
ENSG00000167383	ZNF229	19	44921685	44952766	0.649
ENSG00000119396	RAB14	9	123940415	123985292	0.649
ENSG00000150756	FAM173B	5	10226442	10250009	0.649
ENSG00000167103	PIP5KL1	9	130683158	130693076	0.649
ENSG00000166979	EVA1C	21	33784314	33887707	0.649
ENSG00000171121	KCNMB3	3	178957530	178984790	0.649
ENSG00000159840	ZYX	7	143078173	143088204	0.65
ENSG00000187569	DPPA3	12	7864050	7870155	0.65
ENSG00000053770	AP5M1	14	57735627	57756797	0.65
ENSG00000152457	DCLRE1C	10	14939358	14996431	0.65
ENSG00000165030	NFIL3	9	94171327	94186144	0.65
ENSG00000169972	PUSL1	1	1243947	1247057	0.65
ENSG00000239590	OR1J4	9	125281420	125282361	0.65
ENSG00000144840	RABL3	3	120405528	120461840	0.65
ENSG00000167617	CDC42EP5	19	54976210	54984411	0.651
ENSG00000188811	NHLRC3	13	39612443	39624246	0.651
ENSG00000158006	PAFAH2	1	26286258	26324648	0.651
ENSG00000182264	IZUMO1	19	49244109	49250166	0.651
ENSG00000141527	CARD14	17	78143791	78183130	0.651
ENSG00000121068	TBX2	17	59477257	59486827	0.651
ENSG00000169016	E2F6	2	11584501	11606297	0.651
ENSG00000143977	SNRPG	2	70508494	70520903	0.651
ENSG00000121060	TRIM25	17	54965270	54991399	0.651
ENSG00000189169	KRTAP10-12	21	46117087	46117959	0.651
ENSG00000180574	EIF2S3L	12	10658201	10675734	0.651
ENSG00000089335	ZNF302	19	35168544	35177302	0.652
ENSG00000180011	ZADH2	18	72907063	72921303	0.652
ENSG00000166448	TMEM130	7	98444111	98468394	0.652
ENSG00000251201	TMED7-TICAM2	5	114914339	114961858	0.652
ENSG00000243414	TICAM2	5	114914339	114961876	0.652
ENSG00000124635	HIST1H2BJ	6	27093676	27100541	0.652
ENSG00000182952	HMGN4	6	26538633	26546482	0.652
ENSG00000186350	RXRA	9	137208944	137332431	0.652
ENSG00000163874	ZC3H12A	1	37940153	37949980	0.652
ENSG00000138785	INTS12	4	106603784	106817143	0.652
ENSG00000175832	ETV4	17	41605212	41656988	0.652
ENSG00000138032	PPM1B	2	44395108	44471523	0.652
ENSG00000186207	LCE5A	1	152483320	152484653	0.652
ENSG00000213782	DDX47	12	12966250	12982915	0.652
ENSG00000173705	SUSD5	3	33191537	33260707	0.652
ENSG00000058262	SEC61A1	3	127770484	127790526	0.653
ENSG00000180138	CSNK1A1L	13	37677398	37679803	0.653
ENSG00000162344	FGF19	11	69513000	69519410	0.653
ENSG00000205327	OR6C68	12	55886147	55887100	0.653
ENSG00000136897	MRPL50	9	104149915	104160896	0.653
ENSG00000037757	MRI1	19	13875346	13885096	0.653
ENSG00000148680	HTR7	10	92500578	92617671	0.653
ENSG00000111142	METAP2	12	95867296	95909615	0.653
ENSG00000139684	ESD	13	47345391	47371367	0.653
ENSG00000109182	CWH43	4	48988264	49064098	0.653
ENSG00000108296	CWC25	17	36956687	36981734	0.653
ENSG00000177119	ANO6	12	45609770	45834187	0.653
ENSG00000186431	FCAR	19	55385704	55401838	0.653
ENSG00000197213	ZSCAN5B	19	56700939	56709289	0.653
ENSG00000132964	CDK8	13	26828276	26979375	0.653
ENSG00000189007	ADAT2	6	143743969	143771810	0.653
ENSG00000091106	NLRC4	2	32449522	32490923	0.654
ENSG00000221852	KRTAP1-5	17	39182278	39183454	0.654
ENSG00000174844	DNAH12	3	57327727	57530071	0.654
ENSG00000198887	SMC5	9	72873937	72969804	0.654
ENSG00000137210	TMEM14B	6	10747992	10852986	0.654
ENSG00000160209	PDXK	21	45138975	45182188	0.654
ENSG00000124370	MCEE	2	71336814	71357369	0.654
ENSG00000254470	AP5B1	11	65543364	65548273	0.654
ENSG00000105205	CLC	19	40221890	40228668	0.654
ENSG00000132703	APCS	1	159557615	159558655	0.654
ENSG00000092201	SUPT16H	14	21819631	21852425	0.655
ENSG00000214511	HIGD1C	12	51347705	51364289	0.655
ENSG00000163541	SUCLG1	2	84650647	84687169	0.655
ENSG00000130700	GATA5	20	61038553	61051026	0.655
ENSG00000169018	FEM1B	15	68570141	68588203	0.655
ENSG00000086666	ZFAND6	15	80351910	80430735	0.655
ENSG00000178287	SPAG11A	8	7705398	7726389	0.655
ENSG00000099326	MZF1	19	59073298	59084942	0.656
ENSG00000272047	GTF2H5	6	158589384	158620376	0.656
ENSG00000198075	SULT1C4	2	108994367	109004513	0.656
ENSG00000165512	ZNF22	10	45495923	45500774	0.656
ENSG00000137055	PLAA	9	26904081	26947461	0.656
ENSG00000173545	ZNF622	5	16451628	16465901	0.656
ENSG00000107404	DVL1	1	1270656	1284730	0.656
ENSG00000138744	NAAA	4	76831809	76862204	0.656
ENSG00000094916	CBX5	12	54624724	54673886	0.656
ENSG00000188342	GTF2F2	13	45694650	45858237	0.656
ENSG00000008083	JARID2	6	15246527	15522252	0.657
ENSG00000135677	GNS	12	65107225	65153227	0.657
ENSG00000170419	VSTM2A	7	54610018	54638773	0.657
ENSG00000065320	NTN1	17	8924859	9147317	0.657
ENSG00000092820	EZR	6	159186773	159240444	0.657
ENSG00000235169	SMIM1	1	3689352	3692546	0.657
ENSG00000228144	TMBIM4	12	66517697	66563765	0.658
ENSG00000120160	EQTN	9	27284656	27297137	0.658
ENSG00000219545	RPA3-AS1	7	7680342	8043689	0.658
ENSG00000144366	GULP1	2	189156396	189460653	0.658
ENSG00000141540	TTYH2	17	72209653	72258155	0.658
ENSG00000180817	PPA1	10	71962586	71993667	0.658
ENSG00000256100	AP000721.4	11	63742092	63755818	0.658
ENSG00000029363	BCLAF1	6	136578001	136610989	0.658
ENSG00000110148	CCKBR	11	6280966	6293357	0.658
ENSG00000166452	AKIP1	11	8932686	8941631	0.658
ENSG00000189067	LITAF	16	11641853	11730237	0.658
ENSG00000168454	TXNDC2	18	9885763	9889272	0.658
ENSG00000127831	VIL1	2	219283815	219318018	0.658
ENSG00000185303	SFTPA2	10	81315608	81320153	0.658
ENSG00000197903	HIST1H2BK	6	27106073	27114619	0.659
ENSG00000157741	UBN2	7	138915102	138992982	0.659
ENSG00000268702	AL049829.1	14	23790839	23791484	0.659
ENSG00000254873	RP11-770J1.5	11	118267810	118272610	0.659
ENSG00000160216	AGPAT3	21	45285067	45406417	0.659
ENSG00000166902	MRPL16	11	59573608	59578345	0.659
ENSG00000137474	MYO7A	11	76839310	76926284	0.659
ENSG00000089692	LAG3	12	6881678	6887621	0.659
ENSG00000187066	TMEM262	11	64852451	64856847	0.659
ENSG00000163013	FBXO41	2	73481810	73511559	0.659
ENSG00000215695	RSC1A1	1	15986364	15988217	0.659
ENSG00000144354	CDCA7	2	174219548	174233725	0.66
ENSG00000103196	CRISPLD2	16	84853590	84954374	0.66
ENSG00000140932	CMTM2	16	66613351	66622178	0.66
ENSG00000179709	NLRP8	19	56459198	56499995	0.66
ENSG00000267772	RP11-15E18.4	17	58641908	58663984	0.66
ENSG00000222001	AC106876.2	2	233877324	233880595	0.66
ENSG00000228594	C1orf233	1	1533392	1535476	0.66
ENSG00000177098	SCN4B	11	118004092	118023603	0.66
ENSG00000104635	SLC39A14	8	22224762	22291642	0.66
ENSG00000099949	LZTR1	22	21333751	21353327	0.66
ENSG00000116898	MRPS15	1	36921319	36930038	0.66
ENSG00000169193	CCDC126	7	23636998	23684327	0.66
ENSG00000134873	CLDN10	13	96085858	96232013	0.661
ENSG00000164440	TXLNB	6	139561198	139613276	0.661
ENSG00000089163	SIRT4	12	120740119	120751052	0.661
ENSG00000155957	TMBIM4	12	66517709	66563852	0.661
ENSG00000126215	XRCC3	14	104163946	104181841	0.661
ENSG00000269402	AC116407.2	17	30506379	30506885	0.661
ENSG00000156150	ALX3	1	110602616	110613322	0.661
ENSG00000180447	GAS1	9	89559279	89562104	0.662
ENSG00000087086	FTL	19	49468558	49470135	0.662
ENSG00000178445	GLDC	9	6532464	6645650	0.662
ENSG00000137221	TJAP1	6	43445261	43474294	0.662
ENSG00000131732	ZCCHC9	5	80597409	80609116	0.662
ENSG00000134852	CLOCK	4	56294070	56413305	0.662
ENSG00000105246	EBI3	19	4229495	4237528	0.663
ENSG00000100075	SLC25A1	22	19163095	19166343	0.663
ENSG00000174100	MRPL45	17	36452989	36479101	0.663
ENSG00000131143	COX4I1	16	85832239	85840650	0.663
ENSG00000099812	MISP	19	751126	764319	0.663
ENSG00000188064	WNT7B	22	46316242	46373009	0.663
ENSG00000242616	GNG10	9	114423615	114432526	0.663
ENSG00000064607	SUGP2	19	19101697	19144832	0.663
ENSG00000135537	LACE1	6	108616098	108847999	0.663
ENSG00000008277	ADAM22	7	87563458	87832204	0.663
ENSG00000174173	TRMT10C	3	101280706	101285290	0.663
ENSG00000234284	ZNF879	5	178450753	178462065	0.664
ENSG00000146109	ABT1	6	26597180	26600278	0.664
ENSG00000181752	OR8K5	11	55926870	55927793	0.664
ENSG00000076662	ICAM3	19	10444452	10450499	0.664
ENSG00000105364	MRPL4	19	10362577	10370721	0.665
ENSG00000141404	GNAL	18	11688955	11885684	0.665
ENSG00000092108	SCFD1	14	31091318	31205018	0.665
ENSG00000120549	KIAA1217	10	23983675	24836772	0.665
ENSG00000067596	DHX8	17	41561233	41621831	0.665
ENSG00000104755	ADAM2	8	39601254	39695808	0.665
ENSG00000221916	C19orf73	19	49621655	49622397	0.665
ENSG00000182118	FAM89A	1	231154704	231175992	0.665
ENSG00000173846	PLK3	1	45265897	45271662	0.665
ENSG00000184697	CLDN6	16	3064713	3070072	0.665
ENSG00000273171	CTB-96E2.2	17	26691310	26695033	0.666
ENSG00000109016	DHRS7B	17	21026677	21096578	0.666
ENSG00000113811	SELK	3	53918437	53926015	0.666
ENSG00000119535	CSF3R	1	36931644	36948879	0.666
ENSG00000111961	SASH1	6	148593440	148873186	0.666
ENSG00000176542	KIAA2018	3	113367232	113415493	0.666
ENSG00000144228	SPOPL	2	139259371	139331117	0.666
ENSG00000034677	RNF19A	8	101269288	101348446	0.666
ENSG00000164323	KIAA1430	4	186080819	186130658	0.666
ENSG00000132109	TRIM21	11	4406127	4414926	0.666
ENSG00000179195	ZNF664	12	124456392	124499986	0.666
ENSG00000152049	KCNE4	2	223916532	224063117	0.666
ENSG00000110801	PSMD9	12	122326637	122356203	0.666
ENSG00000188343	FAM92A1	8	94710789	94743755	0.666
ENSG00000105605	CACNG7	19	54412589	54447195	0.666
ENSG00000175348	TMEM9B	11	8968841	8986558	0.666
ENSG00000120457	KCNJ5	11	128761251	128790930	0.666
ENSG00000127666	TICAM1	19	4815944	4831716	0.666
ENSG00000197753	LHFPL5	6	35773070	35801651	0.666
ENSG00000182141	ZNF708	19	21473962	21512227	0.667
ENSG00000178386	ZNF223	19	44555520	44572144	0.667
ENSG00000149968	MMP3	11	102706532	102714534	0.667
ENSG00000125409	TEKT3	17	15207128	15244958	0.667
ENSG00000100652	SLC10A1	14	70242134	70264006	0.667
ENSG00000120341	SEC16B	1	177893091	177953438	0.667
ENSG00000144362	PHOSPHO2	2	170550975	170558218	0.667
ENSG00000198431	TXNRD1	12	104609557	104744061	0.667
ENSG00000171773	NXNL1	19	17566234	17571763	0.667
ENSG00000158296	SLC13A3	20	45186463	45304714	0.667
ENSG00000130309	COLGALT1	19	17666403	17693971	0.667
ENSG00000134574	DDB2	11	47236493	47260767	0.667
ENSG00000157992	KRTCAP3	2	27665233	27669348	0.667
ENSG00000129353	SLC44A2	19	10713133	10755235	0.667
ENSG00000124939	SCGB2A1	11	61976140	61981408	0.668
ENSG00000175309	PHYKPL	5	177635498	177659792	0.668
ENSG00000105697	HAMP	19	35771619	35776046	0.668
ENSG00000239388	ASB14	3	57302375	57326710	0.668
ENSG00000167555	ZNF528	19	52901102	52921665	0.668
ENSG00000184787	UBE2G2	21	46188955	46221934	0.668
ENSG00000134900	TPP2	13	103249353	103331521	0.668
ENSG00000122507	BBS9	7	33168856	33645680	0.668
ENSG00000127074	RGS13	1	192605275	192629390	0.668
ENSG00000203837	PNLIPRP3	10	118187379	118237469	0.668
ENSG00000123329	ARHGAP9	12	57866038	57882597	0.668
ENSG00000083454	P2RX5	17	3575493	3599698	0.668
ENSG00000218891	ZNF579	19	56088899	56092211	0.668
ENSG00000212997	AC023632.1	8	95558771	95560630	0.669
ENSG00000136098	NEK3	13	52706775	52733996	0.669
ENSG00000152767	FARP1	13	98794816	99102027	0.669
ENSG00000121871	SLITRK3	3	164904508	164914897	0.669
ENSG00000273003	RP11-399J13.3	11	64781654	64808042	0.669
ENSG00000186814	ZSCAN30	18	32831032	32870196	0.669
ENSG00000105552	BCAT2	19	49298319	49314286	0.669
ENSG00000164175	SLC45A2	5	33944721	33984835	0.669
ENSG00000164096	C4orf3	4	120218207	120225600	0.669
ENSG00000140682	TGFB1I1	16	31482906	31489281	0.669
ENSG00000169914	OTUD3	1	20209006	20239438	0.669
ENSG00000141384	TAF4B	18	23805900	23971649	0.669
ENSG00000205882	DEFB134	8	11850692	11853821	0.669
ENSG00000170837	GPR27	3	71803201	71805647	0.67
ENSG00000164967	RPP25L	9	34610483	34612101	0.67
ENSG00000170049	KCNAB3	17	7825177	7833121	0.67
ENSG00000196872	KIAA1211L	2	99410309	99552722	0.67
ENSG00000103544	C16orf62	16	19566562	19718115	0.67
ENSG00000136521	NDUFB5	3	179322478	179345435	0.67
ENSG00000105428	ZNRF4	19	5455426	5456867	0.67
ENSG00000174827	PDZK1	1	145726918	145764074	0.67
ENSG00000135899	SP110	2	231032009	231090444	0.67
ENSG00000104827	CGB	19	49526126	49527590	0.671
ENSG00000125386	FAM193A	4	2626988	2734292	0.671
ENSG00000145945	FAM50B	6	3849620	3851551	0.671
ENSG00000135299	ANKRD6	6	90142889	90343553	0.671
ENSG00000178363	CALML3	10	5566924	5568225	0.671
ENSG00000267596	CCL15	17	34323476	34329084	0.671
ENSG00000197548	ATG7	3	11313995	11599139	0.671
ENSG00000223638	RFPL4A	19	56270380	56274541	0.671
ENSG00000205659	LIN52	14	74551499	74667936	0.671
ENSG00000187950	OVCH1	12	29565407	29650619	0.671
ENSG00000135312	HTR1B	6	78171948	78173490	0.671
ENSG00000164694	FNDC1	6	159590429	159693141	0.671
ENSG00000170881	RNF139	8	125486979	125500155	0.671
ENSG00000221983	UBA52	19	18682540	18688360	0.671
ENSG00000114638	UPK1B	3	118892364	118924000	0.671
ENSG00000091490	SEL1L3	4	25749055	25865382	0.671
ENSG00000141664	ZCCHC2	18	60190240	60254942	0.672
ENSG00000139370	SLC15A4	12	129277739	129308528	0.672
ENSG00000117151	CTBS	1	85015289	85040163	0.672
ENSG00000143224	PPOX	1	161136200	161147803	0.672
ENSG00000109911	ELP4	11	31531297	31805546	0.672
ENSG00000143631	FLG	1	152274651	152297679	0.672
ENSG00000141179	PCTP	17	53828340	53920191	0.672
ENSG00000105467	SYNGR4	19	48867652	48879633	0.672
ENSG00000131795	RBM8A	1	145507598	145513536	0.672
ENSG00000081059	TCF7	5	133450402	133487556	0.673
ENSG00000170577	SIX2	2	45232300	45236569	0.673
ENSG00000198793	MTOR	1	11166592	11322564	0.673
ENSG00000182393	IFNL1	19	39786965	39789313	0.673
ENSG00000080224	EPHA6	3	96533425	97471304	0.673
ENSG00000004838	ZMYND10	3	50378541	50384283	0.673
ENSG00000165733	BMS1	10	43278249	43330385	0.673
ENSG00000138835	RGS3	9	116207011	116360018	0.673
ENSG00000169991	IFFO2	1	19230775	19283180	0.673
ENSG00000118181	RPS25	11	118886422	118889401	0.673
ENSG00000204323	SMIM5	17	73629514	73637484	0.674
ENSG00000166851	PLK1	16	23688977	23701688	0.674
ENSG00000177732	SOX12	20	306207	310865	0.674
ENSG00000206075	SERPINB5	18	61143994	61172318	0.674
ENSG00000197321	SVIL	10	29746267	30025710	0.674
ENSG00000136826	KLF4	9	110247133	110252763	0.674
ENSG00000172774	OR1S1	11	57982217	57983195	0.674
ENSG00000265590	AP000275.65	21	33951132	33984591	0.674
ENSG00000183549	ACSM5	16	20420856	20452658	0.675
ENSG00000078124	ACER3	11	76571911	76737841	0.675
ENSG00000214946	TBC1D26	17	15635561	15649476	0.675
ENSG00000125885	MCM8	20	5931298	5975852	0.675
ENSG00000179528	LBX2	2	74724644	74730443	0.675
ENSG00000185156	MFSD6L	17	8700436	8702667	0.675
ENSG00000181690	PLAG1	8	57073463	57123883	0.675
ENSG00000186910	SERPINA11	14	94908801	94919127	0.675
ENSG00000155016	CYP2U1	4	108852525	108874613	0.675
ENSG00000143416	SELENBP1	1	151336778	151345209	0.675
ENSG00000183484	GPR132	14	105515728	105531782	0.676
ENSG00000197646	PDCD1LG2	9	5510545	5571282	0.676
ENSG00000125903	DEFB129	20	207899	210527	0.676
ENSG00000123066	MED13L	12	116395711	116715143	0.676
ENSG00000172732	MUS81	11	65624597	65635124	0.676
ENSG00000137766	UNC13C	15	54305101	54920806	0.676
ENSG00000163138	PACRGL	4	20697905	20754530	0.676
ENSG00000183773	AIFM3	22	21319396	21335649	0.676
ENSG00000092871	RFFL	17	33333009	33416338	0.676
ENSG00000269028	MTRNR2L12	3	96335981	96337000	0.676
ENSG00000107282	APBA1	9	72042446	72287222	0.676
ENSG00000078237	C12orf5	12	4430371	4462338	0.676
ENSG00000162373	BEND5	1	49193195	49242641	0.676
ENSG00000160961	ZNF333	19	14800613	14844558	0.677
ENSG00000105137	SYDE1	19	15218214	15225799	0.677
ENSG00000145817	YIPF5	5	143537723	143550278	0.677
ENSG00000172086	KRCC1	2	88326724	88355248	0.677
ENSG00000188822	CNR2	1	24197016	24285549	0.677
ENSG00000182858	ALG12	22	50293877	50312106	0.677
ENSG00000117533	VAMP4	1	171669300	171711387	0.678
ENSG00000100605	ITPK1	14	93403259	93582665	0.678
ENSG00000197181	PIWIL2	8	22132810	22215076	0.678
ENSG00000105197	TIMM50	19	39971052	39984422	0.678
ENSG00000153029	MR1	1	181003067	181031074	0.678
ENSG00000170748	RBMXL2	11	7110165	7112379	0.678
ENSG00000134444	KIAA1468	18	59854491	59974355	0.678
ENSG00000178935	ZNF552	19	58315209	58326281	0.678
ENSG00000100029	PES1	22	30972612	31003070	0.678
ENSG00000100485	SOS2	14	50583847	50698276	0.678
ENSG00000143353	LYPLAL1	1	219347186	219386207	0.678
ENSG00000196743	GM2A	5	150591711	150650001	0.678
ENSG00000241644	INMT	7	30737601	30797218	0.678
ENSG00000117266	CDK18	1	205473723	205501921	0.678
ENSG00000135373	EHF	11	34642640	34682604	0.678
ENSG00000139173	TMEM117	12	44229770	44783545	0.678
ENSG00000144730	IL17RD	3	57124010	57204334	0.679
ENSG00000235878	AP001468.1	21	47612391	47613673	0.679
ENSG00000267954	AP000349.1	22	24124467	24126145	0.679
ENSG00000177058	SLC38A9	5	54921673	55069022	0.679
ENSG00000240038	AMY2B	1	104096437	104122156	0.679
ENSG00000134200	TSHB	1	115572415	115576941	0.679
ENSG00000151611	MMAA	4	146539415	146581187	0.679
ENSG00000134248	LAMTOR5	1	110943871	110950564	0.679
ENSG00000112561	TFEB	6	41651716	41703997	0.679
ENSG00000138303	ASCC1	10	73856278	73976892	0.679
ENSG00000177303	CASKIN2	17	73496342	73511664	0.68
ENSG00000111863	ADTRP	6	11712287	11807279	0.68
ENSG00000109991	P2RX3	11	57105848	57138073	0.68
ENSG00000225781	OR6V1	7	142749417	142750444	0.68
ENSG00000148677	ANKRD1	10	92671853	92681033	0.68
ENSG00000155100	OTUD6B	8	92082424	92099323	0.68
ENSG00000122870	BICC1	10	60272900	60591195	0.68
ENSG00000167851	CD300A	17	72462555	72480933	0.68
ENSG00000138756	BMP2K	4	79697496	79837526	0.68
ENSG00000148600	CDHR1	10	85954410	85979377	0.68
ENSG00000177879	AP3S1	5	115177178	115249778	0.681
ENSG00000163399	ATP1A1	1	116915290	116952883	0.681
ENSG00000181785	OR5AS1	11	55797895	55798869	0.681
ENSG00000162396	PARS2	1	55222571	55230187	0.681
ENSG00000006625	GGCT	7	30536237	30591095	0.681
ENSG00000087589	CASS4	20	54987168	55034396	0.681
ENSG00000184840	TMED9	5	177019159	177023125	0.681
ENSG00000122497	NBPF14	1	148003642	148025863	0.681
ENSG00000103365	GGA2	16	23474863	23533316	0.681
ENSG00000138134	STAMBPL1	10	90639491	90734910	0.681
ENSG00000184497	TMEM255B	13	114462216	114514926	0.682
ENSG00000109099	PMP22	17	15133095	15168643	0.682
ENSG00000095752	IL11	19	55875757	55881831	0.682
ENSG00000149823	VPS51	11	64856796	64879332	0.682
ENSG00000159267	HLCS	21	38123189	38362536	0.682
ENSG00000136250	AOAH	7	36552456	36764154	0.682
ENSG00000183137	CEP57L1	6	109416313	109485135	0.682
ENSG00000187912	CLEC17A	19	14693896	14721969	0.682
ENSG00000146094	DOK3	5	176928908	176938275	0.682
ENSG00000205423	CNEP1R1	16	50058321	50070999	0.682
ENSG00000099974	DDTL	22	24309089	24314721	0.682
ENSG00000137573	SULF1	8	70378859	70573150	0.682
ENSG00000162494	LRRC38	1	13801445	13840543	0.682
ENSG00000183801	OLFML1	11	7506619	7532608	0.682
ENSG00000181323	SPEM1	17	7323679	7324951	0.683
ENSG00000164430	MB21D1	6	74123238	74161999	0.683
ENSG00000088387	DOCK9	13	99445741	99738879	0.683
ENSG00000163629	PTPN13	4	87515468	87736324	0.683
ENSG00000163900	TMEM41A	3	185194284	185216845	0.683
ENSG00000169488	OR4K15	14	20443603	20444818	0.683
ENSG00000095002	MSH2	2	47630108	47789450	0.683
ENSG00000271605	MILR1	17	62461569	62464760	0.683
ENSG00000073756	PTGS2	1	186640923	186649559	0.683
ENSG00000174839	DENND6A	3	57611184	57678816	0.683
ENSG00000146085	MUT	6	49398073	49430904	0.683
ENSG00000120254	MTHFD1L	6	151186685	151423023	0.683
ENSG00000174996	KLC2	11	66024765	66035331	0.684
ENSG00000170262	MRAP	21	33664124	33687095	0.684
ENSG00000142453	CARM1	19	10982189	11033453	0.684
ENSG00000130726	TRIM28	19	59055458	59062089	0.684
ENSG00000142173	COL6A2	21	47518011	47552763	0.684
ENSG00000156414	TDRD9	14	104394799	104519004	0.684
ENSG00000088320	REM1	20	30063096	30072708	0.684
ENSG00000175691	ZNF77	19	2933216	2944969	0.684
ENSG00000230510	PPP5D1	19	46984053	47104457	0.684
ENSG00000100439	ABHD4	14	23067146	23081265	0.684
ENSG00000152582	SPEF2	5	35617946	35814713	0.685
ENSG00000228273	MUC3A	7	100547257	100550424	0.685
ENSG00000001630	CYP51A1	7	91741465	91772266	0.685
ENSG00000224361	AC011239.1	2	23729913	23747214	0.685
ENSG00000214597	TMEM249	8	145575878	145578574	0.685
ENSG00000197134	ZNF257	19	22235254	22274282	0.685
ENSG00000156535	CD109	6	74405508	74538040	0.686
ENSG00000066926	FECH	18	55215515	55254004	0.686
ENSG00000126233	SLURP1	8	143822362	143823829	0.686
ENSG00000105991	HOXA1	7	27132612	27135615	0.686
ENSG00000065308	TRAM2	6	52362200	52441713	0.686
ENSG00000115596	WNT6	2	219724544	219738955	0.687
ENSG00000213512	GBP7	1	89597434	89641723	0.687
ENSG00000237683	AL627309.1	1	134901	139379	0.687
ENSG00000162738	VANGL2	1	160370376	160398468	0.687
ENSG00000213463	SYNJ2BP	14	70838148	70883778	0.687
ENSG00000138668	HNRNPD	4	83273651	83295656	0.687
ENSG00000088002	SULT2B1	19	49055332	49102682	0.687
ENSG00000122068	FYTTD1	3	197464050	197514467	0.687
ENSG00000185561	TLCD2	17	1611064	1613732	0.687
ENSG00000171606	ZNF274	19	58694396	58724928	0.687
ENSG00000104812	GYS1	19	49471382	49496567	0.687
ENSG00000130589	HELZ2	20	62189439	62205592	0.687
ENSG00000128709	HOXD9	2	176987088	176989853	0.688
ENSG00000197858	GPAA1	8	145137493	145141119	0.688
ENSG00000162763	LRRC52	1	165513244	165533198	0.688
ENSG00000166224	SGPL1	10	72575717	72640930	0.688
ENSG00000178502	KLHL11	17	40009797	40021684	0.688
ENSG00000167791	CABP2	11	67286383	67290899	0.688
ENSG00000101439	CST3	20	23608534	23619110	0.688
ENSG00000102683	SGCG	13	23755091	23899304	0.688
ENSG00000129116	PALLD	4	169418217	169849608	0.688
ENSG00000197748	WDR96	10	105889646	105992120	0.688
ENSG00000186340	THBS2	6	169615875	169654139	0.688
ENSG00000117069	ST6GALNAC5	1	77333126	77531396	0.688
ENSG00000130449	ZSWIM6	5	60628100	60841997	0.688
ENSG00000081041	CXCL2	4	74962752	74965010	0.689
ENSG00000067066	SP100	2	231280657	231408805	0.689
ENSG00000116774	OLFML3	1	114522063	114524876	0.689
ENSG00000119636	CCDC176	14	74486056	74549566	0.689
ENSG00000110514	MADD	11	47290712	47351582	0.689
ENSG00000225556	C2CD4D	1	151810295	151813033	0.689
ENSG00000197261	C6orf141	6	49518113	49529620	0.689
ENSG00000025800	KPNA6	1	32573639	32642169	0.689
ENSG00000139182	CLSTN3	12	7282294	7311541	0.689
ENSG00000154978	VOPP1	7	55503749	55640681	0.689
ENSG00000034053	APBA2	15	29129629	29410518	0.689
ENSG00000197024	ZNF398	7	148823508	148880116	0.689
ENSG00000140025	EFCAB11	14	90261013	90421121	0.689
ENSG00000135439	AGAP2	12	58118980	58135940	0.689
ENSG00000139624	CERS5	12	50523575	50561288	0.689
ENSG00000206073	SERPINB4	18	61304493	61311532	0.689
ENSG00000269237	CTD-2561J22.3	19	21587961	21674068	0.689
ENSG00000133606	MKRN1	7	140152840	140179369	0.689
ENSG00000162727	OR2M5	1	248308450	248309388	0.69
ENSG00000108821	COL1A1	17	48260650	48278993	0.69
ENSG00000103066	PLA2G15	16	68279207	68294961	0.69
ENSG00000204464	C1orf195	1	15490840	15497813	0.69
ENSG00000077235	GTF3C1	16	27470876	27561234	0.69
ENSG00000171533	MAP6	11	75297963	75380165	0.69
ENSG00000198768	APCDD1L	20	57034157	57090187	0.69
ENSG00000109610	SOD3	4	24791534	24802464	0.69
ENSG00000213638	ADAT3	19	1905377	1913444	0.69
ENSG00000167769	ACER1	19	6306153	6333640	0.69
ENSG00000106608	URGCP	7	43915493	43966010	0.691
ENSG00000125810	CD93	20	23059986	23066977	0.691
ENSG00000203877	RIPPLY2	6	84562985	84567234	0.691
ENSG00000133107	TRPC4	13	38210773	38444562	0.691
ENSG00000035862	TIMP2	17	76849059	76921469	0.691
ENSG00000148773	MKI67	10	129894923	129924649	0.691
ENSG00000182568	SATB1	3	18386879	18487080	0.691
ENSG00000167985	SDHAF2	11	61197514	61215001	0.691
ENSG00000234972	TBC1D3C	17	34580902	34757050	0.692
ENSG00000242384	TBC1D3H	17	34581086	34808061	0.692
ENSG00000104413	ESRP1	8	95653302	95719694	0.692
ENSG00000113946	CLDN16	3	190040330	190129932	0.692
ENSG00000168955	TM4SF20	2	228226872	228246711	0.692
ENSG00000178691	SUZ12	17	30264037	30328064	0.692
ENSG00000163006	CCDC138	2	109403213	109501933	0.692
ENSG00000175221	MED16	19	867962	893218	0.692
ENSG00000111875	ASF1A	6	119215384	119230332	0.692
ENSG00000146453	PNLDC1	6	160221298	160241736	0.693
ENSG00000153531	ADPRHL1	13	114076260	114107839	0.693
ENSG00000228146	CASP16	16	3194220	3199964	0.693
ENSG00000244122	UGT1A7	2	234590584	234681945	0.693
ENSG00000122591	FAM126A	7	22980878	23053749	0.693
ENSG00000049089	COL9A2	1	40766159	40783488	0.693
ENSG00000256950	RP11-87C12.2	12	122326715	122359376	0.693
ENSG00000006377	DLX6	7	96634860	96640351	0.693
ENSG00000175093	SPSB4	3	140770244	140867453	0.693
ENSG00000181273	OR5AK2	11	56756347	56757342	0.693
ENSG00000112624	GLTSCR1L	6	42749765	42836298	0.693
ENSG00000168661	ZNF30	19	35417807	35436074	0.693
ENSG00000178804	H1FOO	3	129262057	129270310	0.693
ENSG00000244694	PTCHD4	6	47845764	48036425	0.693
ENSG00000006638	TBXA2R	19	3594504	3606838	0.693
ENSG00000240747	KRBOX1	3	42850975	42984284	0.693
ENSG00000157500	APPL1	3	57261765	57307496	0.693
ENSG00000122679	RAMP3	7	45197390	45225901	0.693
ENSG00000213139	CRYGS	3	186256230	186264491	0.693
ENSG00000269920	RP11-690P14.4	10	97733786	97792432	0.694
ENSG00000188649	CC2D2B	10	97733786	97792441	0.694
ENSG00000139193	CD27	12	6554033	6560884	0.694
ENSG00000182566	CLEC4G	19	7793843	7798792	0.694
ENSG00000176515	AL033381.1	6	1080164	1105181	0.694
ENSG00000166454	ATMIN	16	81069452	81080963	0.694
ENSG00000096006	CRISP3	6	49695097	49712150	0.694
ENSG00000169064	ZBBX	3	166958075	167099134	0.694
ENSG00000125879	OTOR	20	16729003	16750707	0.694
ENSG00000176715	ACSF3	16	89154783	89222254	0.694
ENSG00000103249	CLCN7	16	1494935	1525581	0.694
ENSG00000142627	EPHA2	1	16450832	16482582	0.694
ENSG00000175084	DES	2	220283099	220291461	0.694
ENSG00000122565	CBX3	7	26240782	26252976	0.695
ENSG00000161981	SNRNP25	16	103010	107669	0.695
ENSG00000100307	CBX7	22	39516172	39548679	0.695
ENSG00000134440	NARS	18	55267888	55289445	0.695
ENSG00000164241	C5orf63	5	126378250	126409184	0.695
ENSG00000170442	KRT86	12	52643084	52702947	0.695
ENSG00000118922	KLF12	13	74260226	74708394	0.695
ENSG00000142449	FBN3	19	8130286	8214730	0.695
ENSG00000174970	OR10AG1	11	55734975	55735990	0.695
ENSG00000108239	TBC1D12	10	96162261	96295687	0.695
ENSG00000125498	KIR2DL1	19	55281263	55295774	0.695
ENSG00000177354	C10orf71	10	50507187	50535537	0.696
ENSG00000133019	CHRM3	1	239549865	240078750	0.696
ENSG00000108231	LGI1	10	95517566	95557916	0.696
ENSG00000011426	ANLN	7	36429415	36493400	0.696
ENSG00000248235	AC037459.4	8	22446787	22459597	0.696
ENSG00000232237	ASCL5	1	201083081	201096312	0.696
ENSG00000138780	GSTCD	4	106629935	106768885	0.696
ENSG00000007312	CD79B	17	62006100	62009714	0.696
ENSG00000214708	AC090616.2	17	30468245	30470154	0.696
ENSG00000175728	C11orf44	11	130542851	130587247	0.696
ENSG00000256715	AL050302.1	21	14741931	14745386	0.696
ENSG00000100365	NCF4	22	37257030	37274057	0.696
ENSG00000166961	MS4A15	11	60524426	60544205	0.697
ENSG00000168077	SCARA3	8	27491385	27534293	0.697
ENSG00000151240	DIP2C	10	320130	735683	0.697
ENSG00000152939	MARVELD2	5	68710939	68740157	0.697
ENSG00000245017	RP11-181C3.1	12	98879322	98897633	0.697
ENSG00000095932	C19orf77	19	3474405	3480540	0.697
ENSG00000254206	NPIPB11	16	29392675	29415350	0.697
ENSG00000146233	CYP39A1	6	46517541	46620523	0.697
ENSG00000087237	CETP	16	56995762	57017757	0.697
ENSG00000105289	TJP3	19	3708107	3750811	0.698
ENSG00000132274	TRIM22	11	5710919	5758319	0.698
ENSG00000218416	AC110619.2	2	241388732	241396131	0.698
ENSG00000137547	MRPL15	8	55047770	55060461	0.698
ENSG00000205670	SMIM11	21	35747779	35780164	0.698
ENSG00000132963	POMP	13	29233241	29253062	0.698
ENSG00000125848	FLRT3	20	14303634	14318262	0.698
ENSG00000268040	PRED62	21	47347679	47352477	0.698
ENSG00000006530	AGK	7	141250989	141355044	0.698
ENSG00000171987	C11orf40	11	4592653	4599050	0.699
ENSG00000243147	MRPL33	2	27994584	28210954	0.699
ENSG00000141720	PIP4K2B	17	36921942	36956379	0.699
ENSG00000161791	FMNL3	12	50031724	50101948	0.699
ENSG00000203737	GPR52	1	174417212	174418683	0.699
ENSG00000124103	FAM209A	20	55092243	55101198	0.699
ENSG00000203797	DDO	6	110712974	110736765	0.699
ENSG00000136100	VPS36	13	52986737	53024763	0.7
ENSG00000155970	MICU3	8	16884747	16980153	0.7
ENSG00000163235	TGFA	2	70674412	70781325	0.7
ENSG00000206102	KRTAP19-8	21	32410478	32410795	0.7
ENSG00000135517	MIP	12	56843286	56862950	0.7
ENSG00000273154	RP4-583P15.15	20	62340216	62370456	0.7
ENSG00000031691	CENPQ	6	49431091	49460820	0.7
ENSG00000169184	MN1	22	28144265	28197486	0.7
ENSG00000143947	RPS27A	2	55459039	55462989	0.701
ENSG00000162144	CYB561A3	11	61116217	61129771	0.701
ENSG00000161513	FDXR	17	72858619	72869156	0.701
ENSG00000125611	CHCHD5	2	113341817	113346852	0.701
ENSG00000169894	MUC3A	7	100547187	100611118	0.701
ENSG00000116005	PCYOX1	2	70484518	70508323	0.701
ENSG00000138642	HERC6	4	89299891	89364263	0.701
ENSG00000166535	A2ML1	12	8975068	9039597	0.702
ENSG00000088782	DEFB127	20	138111	139804	0.702
ENSG00000198326	TMEM239	20	2795614	2800930	0.702
ENSG00000171861	RNMTL1	17	685513	695749	0.702
ENSG00000129991	TNNI3	19	55663137	55669141	0.702
ENSG00000167363	FN3K	17	80693451	80709073	0.702
ENSG00000179397	C1orf101	1	244617679	244804479	0.702
ENSG00000146433	TMEM181	6	158957468	159056460	0.702
ENSG00000183751	TBL3	16	2022038	2032934	0.702
ENSG00000070770	CSNK2A2	16	58191811	58231824	0.702
ENSG00000011332	DPF1	19	38701646	38720354	0.702
ENSG00000145337	PYURF	4	89442136	89444964	0.702
ENSG00000116649	SRM	1	11114641	11120081	0.702
ENSG00000186854	TRABD2A	2	85048774	85134132	0.702
ENSG00000256655	TMEM75	8	128959126	128960591	0.702
ENSG00000183260	ABHD16B	20	62492566	62494341	0.702
ENSG00000132031	MATN3	2	20191872	20212455	0.702
ENSG00000128463	EMC4	15	34517200	34522357	0.703
ENSG00000121388	RP11-408E5.4	13	19756173	19761496	0.703
ENSG00000183617	MRPL54	19	3762662	3768573	0.703
ENSG00000115216	NRBP1	2	27650657	27665126	0.703
ENSG00000160180	TFF3	21	43731777	43735761	0.703
ENSG00000213160	KLHL23	2	170550998	170633499	0.703
ENSG00000128408	RIBC2	22	45809572	45828376	0.703
ENSG00000145604	SKP2	5	36152091	36184421	0.703
ENSG00000104221	BRF2	8	37700786	37707422	0.703
ENSG00000149136	SSRP1	11	57093459	57103351	0.703
ENSG00000221990	C5orf55	5	441645	443258	0.704
ENSG00000198818	SFT2D1	6	166733216	166756079	0.704
ENSG00000176029	C11orf16	11	8941623	8954553	0.704
ENSG00000188089	PLA2G4E	15	42273780	42343388	0.704
ENSG00000182704	TSKU	11	76493295	76509198	0.704
ENSG00000106631	MYL7	7	44178463	44180931	0.704
ENSG00000120337	TNFSF18	1	173009100	173020103	0.704
ENSG00000178187	ZNF454	5	178368192	178393434	0.704
ENSG00000119711	ALDH6A1	14	74523553	74551196	0.705
ENSG00000170734	POLH	6	43543887	43586701	0.705
ENSG00000175711	B3GNTL1	17	80900031	81009686	0.705
ENSG00000099991	CABIN1	22	24407642	24574596	0.705
ENSG00000172987	HPSE2	10	100218875	100995619	0.705
ENSG00000198331	HYLS1	11	125753509	125770543	0.705
ENSG00000124092	CTCFL	20	56071035	56100708	0.705
ENSG00000126106	TMEM53	1	45100910	45140227	0.706
ENSG00000166523	CLEC4E	12	8685901	8693559	0.706
ENSG00000158077	NLRP14	11	7041677	7092539	0.706
ENSG00000238083	LRRC37A2	17	44588877	44633016	0.706
ENSG00000130158	DOCK6	19	11309971	11373157	0.706
ENSG00000181016	LSMEM1	7	112120908	112131117	0.706
ENSG00000177558	FAM187B	19	35715703	35719632	0.706
ENSG00000204604	ZNF468	19	53341261	53360902	0.706
ENSG00000110911	SLC11A2	12	51373184	51422349	0.706
ENSG00000112335	SNX3	6	108532426	108582464	0.706
ENSG00000133627	ACTR3B	7	152456834	152552463	0.706
ENSG00000137267	TUBB2A	6	3153903	3157760	0.706
ENSG00000196757	ZNF700	19	12035883	12061588	0.706
ENSG00000148411	NACC2	9	138898383	138987131	0.706
ENSG00000170476	MZB1	5	138723169	138725770	0.707
ENSG00000244165	P2RY11	19	10222214	10226048	0.707
ENSG00000126216	TUBGCP3	13	113139325	113242481	0.707
ENSG00000174106	LEMD3	12	65563351	65642107	0.707
ENSG00000220201	ZGLP1	19	10415479	10420556	0.707
ENSG00000188582	PAQR9	3	142668006	142682178	0.707
ENSG00000119878	CRIPT	2	46843555	46852881	0.707
ENSG00000135525	MAP7	6	136663875	136871957	0.707
ENSG00000179626	OR6C4	12	55944983	55946028	0.707
ENSG00000236699	ARHGEF38	4	106473777	106629250	0.707
ENSG00000100342	APOL1	22	36649056	36663576	0.707
ENSG00000103375	AQP8	16	25227052	25240261	0.708
ENSG00000167613	LAIR1	19	54865362	54882165	0.708
ENSG00000267882	AL031666.2	20	45947246	45949467	0.708
ENSG00000131355	EMR3	19	14729929	14800839	0.708
ENSG00000075275	CELSR1	22	46756731	46933067	0.708
ENSG00000128645	HOXD1	2	177053307	177055688	0.708
ENSG00000105974	CAV1	7	116164839	116201233	0.708
ENSG00000165389	SPTSSA	14	34901995	34931562	0.708
ENSG00000267001	AC006538.4	19	2717767	2740046	0.708
ENSG00000163914	RHO	3	129247483	129254012	0.708
ENSG00000181499	OR6T1	11	123813492	123814580	0.708
ENSG00000249008	RP11-487E13.1	4	178163693	178169927	0.708
ENSG00000136848	DAB2IP	9	124329336	124547809	0.709
ENSG00000065621	GSTO2	10	106028631	106064703	0.709
ENSG00000198734	F5	1	169483404	169555826	0.709
ENSG00000025039	RRAGD	6	90074355	90121989	0.709
ENSG00000166340	TPP1	11	6634000	6640692	0.709
ENSG00000168614	NBPF9	1	144811744	144830413	0.709
ENSG00000170803	OR2AG1	11	6806248	6807245	0.709
ENSG00000158966	CACHD1	1	64936428	65158741	0.709
ENSG00000136114	THSD1	13	52951305	52980629	0.709
ENSG00000167618	LAIR2	19	55009100	55021897	0.709
ENSG00000187531	SIRT7	17	79869815	79879199	0.709
ENSG00000121858	TNFSF10	3	172223298	172241297	0.709
ENSG00000197442	MAP3K5	6	136878185	137113656	0.709
ENSG00000184471	C1QTNF8	16	1140005	1146244	0.71
ENSG00000165972	CCDC38	12	96260826	96336752	0.71
ENSG00000076344	RGS11	16	318300	325980	0.71
ENSG00000136371	MTHFS	15	80125927	80189721	0.71
ENSG00000040487	PQLC2	1	19638820	19655794	0.71
ENSG00000152229	PSTPIP2	18	43563502	43652238	0.71
ENSG00000113643	RARS	5	167913450	167946304	0.71
ENSG00000236609	ZNF853	7	6655248	6663921	0.71
ENSG00000100228	RAB36	22	23487513	23506537	0.71
ENSG00000122194	PLG	6	161123270	161174347	0.71
ENSG00000183496	MEX3B	15	82334119	82338482	0.711
ENSG00000176009	ASCL3	11	8959119	8964580	0.711
ENSG00000157211	CDCP2	1	54598747	54619443	0.711
ENSG00000171180	OR2M4	1	248402231	248403166	0.711
ENSG00000171954	CYP4F22	19	15619304	15663128	0.711
ENSG00000154783	FGD5	3	14860469	14975895	0.711
ENSG00000138646	HERC5	4	89378268	89427314	0.711
ENSG00000137492	PRKRIR	11	76061000	76092015	0.711
ENSG00000188112	C6orf132	6	42068856	42110357	0.711
ENSG00000142621	FHAD1	1	15573768	15726779	0.712
ENSG00000159110	IFNAR2	21	34602206	34637980	0.712
ENSG00000134215	VAV3	1	108113782	108507766	0.712
ENSG00000165338	HECTD2	10	93170096	93274586	0.712
ENSG00000118246	FASTKD2	2	207630081	207657233	0.712
ENSG00000131969	ABHD12B	14	51338878	51371688	0.712
ENSG00000213316	LTC4S	5	179220981	179223648	0.712
ENSG00000176956	LY6H	8	144239331	144242128	0.712
ENSG00000164626	KCNK5	6	39156749	39197226	0.712
ENSG00000269422	AC092384.1	16	88894366	88894545	0.712
ENSG00000205420	KRT6A	12	52880958	52887041	0.713
ENSG00000163993	S100P	4	6694796	6698897	0.713
ENSG00000154007	ASB17	1	76384558	76398116	0.713
ENSG00000135631	RAB11FIP5	2	73300510	73383849	0.713
ENSG00000164506	STXBP5	6	147525561	147706866	0.713
ENSG00000177182	CLVS1	8	61969717	62414204	0.713
ENSG00000111144	LTA4H	12	96394606	96437298	0.713
ENSG00000081148	IMPG2	3	100941390	101039404	0.713
ENSG00000132313	MRPL35	2	86426478	86440917	0.713
ENSG00000055332	EIF2AK2	2	37326353	37384208	0.714
ENSG00000188770	OPTC	1	203463271	203477992	0.714
ENSG00000131379	C3orf20	3	14716606	14814541	0.714
ENSG00000156831	NSMCE2	8	126103921	126379362	0.714
ENSG00000163040	CCDC74A	2	132285248	132291239	0.714
ENSG00000125630	POLR1B	2	113299492	113334635	0.714
ENSG00000164244	PRRC1	5	126853301	126890781	0.714
ENSG00000115307	AUP1	2	74753772	74757066	0.714
ENSG00000180913	OR56B3P	11	6149840	6150706	0.714
ENSG00000128944	KNSTRN	15	40674922	40686447	0.714
ENSG00000162843	WDR64	1	241815580	241965435	0.714
ENSG00000130935	NOL11	17	65713949	65740647	0.714
ENSG00000166165	CKB	14	103985996	103989448	0.714
ENSG00000126218	F10	13	113777128	113803843	0.715
ENSG00000267110	CTD-2587H24.4	19	55666125	55672039	0.715
ENSG00000171453	POLR1C	6	43477440	43497323	0.715
ENSG00000159251	ACTC1	15	35080297	35088340	0.715
ENSG00000117122	MFAP2	1	17300997	17307330	0.715
ENSG00000197451	HNRNPAB	5	177631508	177638164	0.715
ENSG00000117152	RGS4	1	163038565	163046592	0.715
ENSG00000214819	CDRT15L2	17	20483037	20484224	0.715
ENSG00000198105	ZNF248	10	38091751	38147034	0.715
ENSG00000180483	DEFB119	20	29964967	29978406	0.715
ENSG00000125843	AP5S1	20	3801178	3805949	0.715
ENSG00000100083	GGA1	22	38004481	38029571	0.715
ENSG00000172967	XKR3	22	17264302	17302589	0.715
ENSG00000167531	LALBA	12	48961467	48963849	0.715
ENSG00000205085	FAM71F2	7	128312342	128326929	0.715
ENSG00000115423	DNAH6	2	84743579	85046713	0.715
ENSG00000118523	CTGF	6	132269316	132272513	0.715
ENSG00000269358	AC138393.1	1	224215760	224216371	0.716
ENSG00000251283	RP11-171N4.2	4	157555646	157563606	0.716
ENSG00000188177	ZC3H6	2	113033171	113097640	0.716
ENSG00000164488	DACT2	6	168693510	168720434	0.716
ENSG00000185728	YTHDF3	8	64081112	64125346	0.716
ENSG00000138813	C4orf17	4	100432161	100463460	0.716
ENSG00000187475	HIST1H1T	6	26107640	26108364	0.716
ENSG00000164366	CCDC127	5	196986	218330	0.716
ENSG00000021574	SPAST	2	32288680	32382706	0.716
ENSG00000117143	UAP1	1	162531323	162569627	0.716
ENSG00000179909	ZNF154	19	58208735	58220579	0.717
ENSG00000185926	OR4C46	11	51515282	51516211	0.717
ENSG00000268080	AC016885.1	8	94241867	94242388	0.717
ENSG00000167165	UGT1A6	2	234600253	234681946	0.717
ENSG00000186468	RPS23	5	81569177	81574396	0.717
ENSG00000132600	PRMT7	16	68344877	68392466	0.717
ENSG00000214782	MS4A18	11	60496789	60511685	0.717
ENSG00000178279	TNP2	16	11361605	11363390	0.717
ENSG00000157542	KCNJ6	21	38979678	39288749	0.717
ENSG00000196262	PPIA	7	44836279	44864163	0.717
ENSG00000157765	SLC34A2	4	25656923	25680370	0.718
ENSG00000140749	IGSF6	16	21652609	21663981	0.718
ENSG00000158850	B4GALT3	1	161141100	161147287	0.718
ENSG00000196196	HRCT1	9	35906189	35907138	0.718
ENSG00000172939	OXSR1	3	38206580	38296979	0.718
ENSG00000102781	KATNAL1	13	30776767	30881621	0.718
ENSG00000161405	IKZF3	17	37921198	38020441	0.718
ENSG00000105486	LIG1	19	48618702	48673860	0.718
ENSG00000176532	PRR15	7	29603427	29606911	0.718
ENSG00000134028	ADAMDEC1	8	24241798	24263526	0.718
ENSG00000268024	AC005549.3	17	32581900	32582306	0.718
ENSG00000137868	STRA6	15	74471807	74504608	0.719
ENSG00000130717	UCK1	9	134399188	134406655	0.719
ENSG00000118363	SPCS2	11	74660292	74690076	0.719
ENSG00000181781	ODF3L2	19	463346	474983	0.719
ENSG00000111077	TENC1	12	53440753	53458156	0.719
ENSG00000170379	FAM115C	7	143318043	143427502	0.719
ENSG00000173272	MZT2A	2	132222473	132250316	0.719
ENSG00000160396	HIPK4	19	40885178	40896094	0.719
ENSG00000140987	ZSCAN32	16	3432085	3451065	0.719
ENSG00000212864	RNF208	9	140114707	140116033	0.719
ENSG00000080608	KIAA0020	9	2720469	2844241	0.719
ENSG00000167644	C19orf33	19	38794801	38795649	0.719
ENSG00000138764	CCNG2	4	78078304	78354542	0.72
ENSG00000259458	RP11-625H11.1	15	62929371	62937490	0.72
ENSG00000263563	UBBP4	17	21729601	21731762	0.72
ENSG00000068784	SRBD1	2	45615819	45839304	0.72
ENSG00000113658	SMAD5	5	135468534	135524435	0.72
ENSG00000148985	PGAP2	11	3818954	3847601	0.72
ENSG00000198189	HSD17B11	4	88257762	88312538	0.72
ENSG00000145777	TSLP	5	110405760	110413722	0.72
ENSG00000154719	MRPL39	21	26957968	26979829	0.72
ENSG00000136108	CKAP2	13	53029564	53050763	0.72
ENSG00000110025	SNX15	11	64794880	64808044	0.721
ENSG00000162599	NFIA	1	61330931	61928465	0.721
ENSG00000106344	RBM28	7	127937738	127983962	0.721
ENSG00000172348	RCAN2	6	46188475	46459709	0.721
ENSG00000255582	OR10G2	14	22101992	22103096	0.721
ENSG00000269099	LSP1	13	25591541	25591675	0.721
ENSG00000196268	ZNF493	19	21579921	21610375	0.721
ENSG00000178752	FAM132B	2	239067623	239077541	0.721
ENSG00000269185	FLJ00325	7	108540389	108540655	0.721
ENSG00000161395	PGAP3	17	37827375	37853050	0.722
ENSG00000148702	HABP2	10	115310596	115349361	0.722
ENSG00000214866	DCDC2C	2	3751453	3836122	0.722
ENSG00000160201	U2AF1	21	44513066	44527697	0.722
ENSG00000164089	ETNPPL	4	109663196	109684210	0.722
ENSG00000262003	RP11-676J12.7	17	812872	814452	0.722
ENSG00000177990	DPY19L2	12	63952693	64062719	0.722
ENSG00000102755	FLT1	13	28874489	29069265	0.722
ENSG00000221963	APOL6	22	36044442	36064456	0.722
ENSG00000196119	OR8A1	11	124439893	124441037	0.722
ENSG00000090382	LYZ	12	69742121	69748014	0.723
ENSG00000123144	C19orf43	19	12841454	12845589	0.723
ENSG00000130254	SAFB2	19	5587010	5624057	0.723
ENSG00000161249	DMKN	19	35988122	36004560	0.723
ENSG00000175985	PLEKHD1	14	69951409	69995215	0.723
ENSG00000104442	ARMC1	8	66514694	66546442	0.723
ENSG00000205497	OR51A4	11	4967355	4968356	0.723
ENSG00000007174	DNAH9	17	11501748	11873065	0.723
ENSG00000176893	OR51G2	11	4935900	4936922	0.723
ENSG00000164919	COX6C	8	100885428	100906290	0.723
ENSG00000131730	CKMT2	5	80529104	80562216	0.723
ENSG00000267950	AC136297.1	11	1295809	1296033	0.724
ENSG00000140577	CRTC3	15	91073157	91188577	0.724
ENSG00000166483	WEE1	11	9595228	9615004	0.724
ENSG00000125788	DEFB126	20	123010	126392	0.724
ENSG00000139567	ACVRL1	12	52300692	52317145	0.724
ENSG00000103274	NUBP1	16	10837643	10863208	0.724
ENSG00000005102	MEOX1	17	41717756	41739322	0.724
ENSG00000140265	ZSCAN29	15	43650370	43663223	0.724
ENSG00000121769	FABP3	1	31838472	31849697	0.724
ENSG00000154227	CERS3	15	100940600	101085200	0.725
ENSG00000254598	CSNK2A3	11	11373489	11374904	0.725
ENSG00000141560	FN3KRP	17	80674559	80688204	0.725
ENSG00000075651	PLD1	3	171318195	171528740	0.725
ENSG00000120436	GPR31	6	167569759	167571817	0.725
ENSG00000108176	DNAJC12	10	69556427	69597924	0.725
ENSG00000173083	HPSE	4	84213614	84256306	0.725
ENSG00000258366	RTEL1	20	62289163	62328416	0.725
ENSG00000271698	GS1-393G12.13	8	145576888	145579269	0.725
ENSG00000123268	ATF1	12	51157493	51214905	0.725
ENSG00000156384	SFR1	10	105881816	105886143	0.725
ENSG00000129347	KRI1	19	10663761	10676713	0.726
ENSG00000152409	JMY	5	78532012	78623038	0.726
ENSG00000271723	MROH7-TTC4	1	55107459	55207981	0.726
ENSG00000188997	KCTD21	11	77882295	77899868	0.726
ENSG00000215853	RPTN	1	152126071	152131704	0.726
ENSG00000185897	FFAR3	19	35849362	35851387	0.726
ENSG00000007306	CEACAM7	19	42177235	42210895	0.726
ENSG00000177302	TOP3A	17	18174742	18218321	0.726
ENSG00000127990	SGCE	7	94214542	94285521	0.726
ENSG00000133980	VRTN	14	74769772	74826711	0.726
ENSG00000148187	MRRF	9	125026882	125085743	0.727
ENSG00000156973	PDE6D	2	232597135	232650982	0.727
ENSG00000105339	DENND3	8	142127377	142205907	0.727
ENSG00000240021	TEX35	1	178482212	178517734	0.727
ENSG00000124253	PCK1	20	56136136	56141513	0.727
ENSG00000189403	HMGB1	13	31032884	31191734	0.727
ENSG00000141338	ABCA8	17	66863433	66951533	0.727
ENSG00000170323	FABP4	8	82390654	82395498	0.727
ENSG00000047578	KIAA0556	16	27561454	27791690	0.727
ENSG00000126262	FFAR2	19	35934809	35942669	0.727
ENSG00000230055	CISD3	17	36886488	36891297	0.727
ENSG00000100077	ADRBK2	22	25960816	26125261	0.727
ENSG00000137203	TFAP2A	6	10393419	10419892	0.728
ENSG00000116786	PLEKHM2	1	16010827	16061264	0.728
ENSG00000145293	ENOPH1	4	83351715	83382244	0.728
ENSG00000212658	KRTAP29-1	17	39458078	39459103	0.728
ENSG00000128654	MTX2	2	177134123	177202753	0.728
ENSG00000164741	DLC1	8	12940870	13373167	0.728
ENSG00000269650	AL121895.1	20	34756461	34758180	0.728
ENSG00000129170	CSRP3	11	19203578	19232120	0.728
ENSG00000164190	NIPBL	5	36876861	37066515	0.728
ENSG00000103064	SLC7A6	16	68298433	68335722	0.728
ENSG00000107968	MAP3K8	10	30722866	30750762	0.728
ENSG00000138036	DYNC2LI1	2	44001178	44037149	0.728
ENSG00000125888	BANF2	20	17674317	17716516	0.728
ENSG00000226180	AC010536.1	16	87727144	87729753	0.729
ENSG00000261459	ZNF747	16	30537244	30546173	0.729
ENSG00000159403	C1R	12	7187513	7245203	0.729
ENSG00000077348	EXOSC5	19	41892279	41903384	0.729
ENSG00000157601	MX1	21	42792231	42831141	0.729
ENSG00000204889	KRT40	17	39133968	39143387	0.73
ENSG00000113456	RAD1	5	34905369	34919094	0.73
ENSG00000103888	KIAA1199	15	81071684	81244117	0.73
ENSG00000113368	LMNB1	5	126112315	126172712	0.73
ENSG00000149541	B3GAT3	11	62382768	62389647	0.73
ENSG00000175305	CCNE2	8	95891998	95908906	0.73
ENSG00000121380	BCL2L14	12	12202778	12364018	0.73
ENSG00000092929	UNC13D	17	73823306	73840798	0.73
ENSG00000136542	GALNT5	2	158114110	158170723	0.73
ENSG00000155749	ALS2CR12	2	202152994	202222121	0.73
ENSG00000176422	SPRYD4	12	56862301	56864763	0.73
ENSG00000102738	MRPS31	13	41303432	41345309	0.73
ENSG00000177042	TMEM80	11	695428	705028	0.73
ENSG00000132334	PTPRE	10	129705325	129884119	0.731
ENSG00000152332	UHMK1	1	162467041	162499419	0.731
ENSG00000197114	ZGPAT	20	62338817	62367494	0.731
ENSG00000213719	CLIC1	6	31698358	31707540	0.731
ENSG00000144843	ADPRH	3	119298115	119308792	0.731
ENSG00000113369	ARRDC3	5	90664541	90679176	0.731
ENSG00000026036	RTEL1-TNFRSF6B	20	62290653	62330037	0.731
ENSG00000131871	VIMP	15	101811022	101817705	0.731
ENSG00000172936	MYD88	3	38179969	38184513	0.731
ENSG00000185477	GPRIN3	4	90157537	90229161	0.731
ENSG00000130340	SNX9	6	158244296	158366109	0.731
ENSG00000070495	JMJD6	17	74708919	74722866	0.731
ENSG00000225614	ZNF469	16	88493879	88507165	0.731
ENSG00000198783	ZNF830	17	33288549	33290205	0.731
ENSG00000173113	TRMT112	11	64083932	64085556	0.731
ENSG00000101624	CEP76	18	12661832	12702776	0.732
ENSG00000213937	CLDN9	16	3062457	3064506	0.732
ENSG00000142330	CAPN10	2	241526133	241557122	0.732
ENSG00000051108	HERPUD1	16	56965960	56977798	0.732
ENSG00000082196	C1QTNF3	5	34019553	34043937	0.732
ENSG00000172062	SMN1	5	70220768	70249769	0.732
ENSG00000184566	AC132216.1	11	33902189	33903338	0.732
ENSG00000167614	TTYH1	19	54926393	54948080	0.732
ENSG00000205883	DEFB135	8	11839830	11842099	0.732
ENSG00000220891	LL22NC03-63E9.3	22	22901750	22909007	0.732
ENSG00000232423	PRAMEF6	1	12998181	13117751	0.732
ENSG00000011009	LYPLA2	1	24117460	24122029	0.732
ENSG00000204175	GPRIN2	10	46994087	47005643	0.733
ENSG00000267802	AL358333.1	14	52436014	52436247	0.733
ENSG00000171195	MUC7	4	71296209	71348714	0.733
ENSG00000103148	NPRL3	16	134273	188859	0.733
ENSG00000122176	FMOD	1	203309756	203320617	0.733
ENSG00000176624	MEX3C	18	48700920	48744674	0.733
ENSG00000136514	RTP4	3	187086120	187089864	0.733
ENSG00000164136	IL15	4	142557752	142655140	0.733
ENSG00000084628	NKAIN1	1	31652592	31712401	0.734
ENSG00000131446	MGAT1	5	180217541	180242652	0.734
ENSG00000161526	SAP30BP	17	73663196	73704142	0.734
ENSG00000179817	MRGPRX4	11	18194384	18195827	0.734
ENSG00000114812	VIPR1	3	42530791	42579059	0.734
ENSG00000198502	HLA-DRB5	6	32485120	32498064	0.734
ENSG00000132017	DCAF15	19	14063304	14072254	0.734
ENSG00000177181	RIMKLA	1	42846466	42888249	0.734
ENSG00000198799	LRIG2	1	113615831	113674882	0.734
ENSG00000198774	RASSF9	12	86198331	86230348	0.734
ENSG00000141385	AFG3L2	18	12328943	12377313	0.735
ENSG00000160202	CRYAA	21	44589118	44592915	0.735
ENSG00000158109	TPRG1L	1	3541566	3546691	0.735
ENSG00000092140	G2E3	14	31028329	31089269	0.735
ENSG00000115993	TRAK2	2	202241930	202316302	0.735
ENSG00000135077	HAVCR2	5	156512843	156569880	0.735
ENSG00000181616	OR52H1	11	5565719	5566779	0.736
ENSG00000170382	LRRN2	1	204586298	204654861	0.736
ENSG00000173085	COQ2	4	84182689	84206067	0.736
ENSG00000066136	NFYC	1	41157320	41237275	0.736
ENSG00000139865	TTC6	14	38065052	38510647	0.736
ENSG00000129657	SEC14L1	17	75082798	75213179	0.736
ENSG00000135720	DYNC1LI2	16	66754796	66785701	0.736
ENSG00000186280	KDM4D	11	94706845	94732682	0.736
ENSG00000142233	NTN5	19	49164664	49176338	0.736
ENSG00000004660	CAMKK1	17	3763609	3798185	0.736
ENSG00000140859	KIFC3	16	57792129	57896957	0.736
ENSG00000232268	OR52I1	11	4615037	4616243	0.736
ENSG00000131037	EPS8L1	19	55583388	55599291	0.736
ENSG00000107779	BMPR1A	10	88516407	88692595	0.737
ENSG00000212743	DKFZP667F0711	10	6392278	6394723	0.737
ENSG00000164347	GFM2	5	74017029	74063196	0.737
ENSG00000108641	B9D1	17	19240867	19281495	0.737
ENSG00000168260	C14orf183	14	50550369	50559361	0.737
ENSG00000225968	ELFN1	7	1727755	1787590	0.737
ENSG00000169918	OTUD7A	15	31775329	32162992	0.737
ENSG00000105325	FZR1	19	3506271	3538328	0.737
ENSG00000114956	DGUOK	2	74153953	74186088	0.737
ENSG00000115365	LANCL1	2	211295973	211342376	0.737
ENSG00000118200	CAMSAP2	1	200708686	200829832	0.737
ENSG00000117594	HSD11B1	1	209859510	209908295	0.737
ENSG00000115446	UNC50	2	99225042	99234978	0.738
ENSG00000169607	CKAP2L	2	113493930	113522254	0.738
ENSG00000205186	FABP9	8	82370576	82373814	0.738
ENSG00000107614	TRDMT1	10	17184253	17244053	0.738
ENSG00000167257	RNF214	11	117103341	117157161	0.738
ENSG00000169427	KCNK9	8	140613081	140715299	0.738
ENSG00000185033	SEMA4B	15	90703836	90772911	0.738
ENSG00000101246	ARFRP1	20	62329996	62339377	0.738
ENSG00000167434	CA4	17	58227297	58248260	0.739
ENSG00000108813	DLX4	17	48046334	48052321	0.739
ENSG00000128626	MRPS12	19	39421188	39423802	0.739
ENSG00000196374	HIST1H2BM	6	27782822	27783267	0.739
ENSG00000105223	PLD3	19	40854363	40886346	0.739
ENSG00000268465	CTC-273B12.7	19	48969094	48975688	0.739
ENSG00000197043	ANXA6	5	150480273	150537443	0.739
ENSG00000135940	COX5B	2	98262503	98264846	0.739
ENSG00000164609	SLU7	5	159828648	159848718	0.74
ENSG00000185043	CIB1	15	90773207	90777279	0.74
ENSG00000185158	LRRC37B	17	30334891	30380523	0.74
ENSG00000140905	GCSH	16	81115566	81130008	0.74
ENSG00000136161	RCBTB2	13	49063095	49107369	0.74
ENSG00000176619	LMNB2	19	2427636	2456994	0.74
ENSG00000095303	PTGS1	9	125132824	125157982	0.74
ENSG00000134146	DPH6	15	35509546	35838394	0.741
ENSG00000099849	RASSF7	11	560404	564021	0.741
ENSG00000189180	ZNF33A	10	38299578	38354016	0.741
ENSG00000076351	SLC46A1	17	26721661	26734215	0.741
ENSG00000066427	ATXN3	14	92524896	92572965	0.741
ENSG00000106701	FSD1L	9	108210077	108314714	0.741
ENSG00000101695	RNF125	18	29598335	29653176	0.741
ENSG00000139197	PEX5	12	7341281	7371170	0.741
ENSG00000145428	RNF175	4	154631277	154681387	0.742
ENSG00000204344	STK19	6	31938868	31950598	0.742
ENSG00000108100	CCNY	10	35535953	35860852	0.742
ENSG00000170290	SLN	11	107578104	107590419	0.742
ENSG00000248405	PRR5-ARHGAP8	22	45098113	45258586	0.742
ENSG00000058085	LAMC2	1	183155373	183214035	0.742
ENSG00000140379	BCL2A1	15	80253231	80263788	0.742
ENSG00000269783	GOLGA7B	10	99627889	99631294	0.742
ENSG00000197008	ZNF138	7	64254766	64294054	0.742
ENSG00000204978	C19orf69	19	41949063	41950670	0.742
ENSG00000186951	PPARA	22	46546424	46639653	0.742
ENSG00000188549	C15orf52	15	40623653	40633168	0.742
ENSG00000140323	DISP2	15	40650436	40663257	0.742
ENSG00000041802	LSG1	3	194361517	194393206	0.742
ENSG00000160181	TFF2	21	43766466	43771237	0.742
ENSG00000213339	QTRT1	19	10812106	10824113	0.742
ENSG00000112053	SLC26A8	6	35911291	35992645	0.743
ENSG00000187514	PTMA	2	232571605	232578251	0.743
ENSG00000167703	SLC43A2	17	1472561	1532180	0.743
ENSG00000050730	TNIP3	4	122052563	122148621	0.743
ENSG00000179698	KIAA1875	8	145162629	145173218	0.743
ENSG00000204237	OXLD1	17	79632066	79633665	0.743
ENSG00000231068	KRTAP21-3	21	32090843	32091095	0.743
ENSG00000136546	SCN7A	2	167260083	167350757	0.744
ENSG00000121742	GJB6	13	20796110	20806534	0.744
ENSG00000186306	OR10T2	1	158368312	158369256	0.744
ENSG00000024048	UBR2	6	42531800	42661242	0.744
ENSG00000236981	OR10G9	11	123893720	123894655	0.744
ENSG00000172638	EFEMP2	11	65633912	65641063	0.744
ENSG00000154429	CCSAP	1	229456758	229479041	0.744
ENSG00000115661	STK16	2	220110177	220115059	0.744
ENSG00000112874	NUDT12	5	102884556	102898494	0.745
ENSG00000100297	MCM5	22	35796056	35821423	0.745
ENSG00000221996	OR52B4	11	4388493	4389616	0.745
ENSG00000145495	2025-03-06	5	10353815	10440500	0.745
ENSG00000116141	MARK1	1	220701568	220837803	0.745
ENSG00000125798	FOXA2	20	22561643	22566093	0.745
ENSG00000159842	ABR	17	906758	1132315	0.745
ENSG00000088356	PDRG1	20	30532758	30539895	0.745
ENSG00000259494	MRPL46	15	89002707	89010650	0.745
ENSG00000241484	ARHGAP8	22	45098355	45258665	0.745
ENSG00000167765	AC018755.1	19	52095036	52097630	0.745
ENSG00000153485	TMEM251	14	93651296	93653434	0.745
ENSG00000140992	PDPK1	16	2587965	2653189	0.745
ENSG00000182111	ZNF716	7	57509883	57533252	0.745
ENSG00000160633	SAFB	19	5623046	5668489	0.746
ENSG00000226777	KIAA0125	14	106383838	106391825	0.746
ENSG00000204842	ATXN2	12	111890018	112037480	0.746
ENSG00000250254	PTTG2	4	37962056	37962746	0.746
ENSG00000132854	KANK4	1	62702651	62785085	0.746
ENSG00000196526	AFAP1	4	7760441	7941653	0.746
ENSG00000105889	STEAP1B	7	22459063	22672544	0.746
ENSG00000269026	AC003006.7	19	58193413	58264943	0.746
ENSG00000156381	ANKRD9	14	102973179	102976136	0.747
ENSG00000203943	SAMD13	1	84764049	84855640	0.747
ENSG00000263203	CHTF8	16	69152757	69154331	0.747
ENSG00000163530	DPPA2	3	109012635	109035364	0.747
ENSG00000146904	EPHA1	7	143087382	143105985	0.747
ENSG00000156959	LHFPL4	3	9543481	9595486	0.747
ENSG00000111666	CHPT1	12	102090725	102137918	0.747
ENSG00000149485	FADS1	11	61567099	61596790	0.748
ENSG00000156273	BACH1	21	30566392	31003071	0.748
ENSG00000122335	SERAC1	6	158530536	158589312	0.748
ENSG00000173302	GPR148	2	131486643	131487909	0.748
ENSG00000237136	C4orf51	4	146601356	146692184	0.748
ENSG00000019169	MARCO	2	119699742	119752236	0.748
ENSG00000179091	CYC1	8	145149930	145152428	0.749
ENSG00000067369	TP53BP1	15	43699407	43802926	0.749
ENSG00000172459	OR5AR1	11	56431138	56432163	0.749
ENSG00000170265	ZNF282	7	148892577	148923339	0.749
ENSG00000173391	OLR1	12	10310902	10324737	0.749
ENSG00000105402	NAPA	19	47990894	48018497	0.749
ENSG00000268858	C20ORF135	20	62492879	62493217	0.749
ENSG00000197054	ZNF763	19	12035890	12091196	0.749
ENSG00000189001	SBSN	19	36014269	36019253	0.749
ENSG00000134851	TMEM165	4	56262124	56319564	0.749
ENSG00000154380	ENAH	1	225674537	225840844	0.75
ENSG00000166128	RAB8B	15	63481668	63559981	0.75
ENSG00000112312	GMNN	6	24775159	24786327	0.75
ENSG00000267179	ZNF763	19	12035890	12090105	0.75
ENSG00000118985	ELL2	5	95220802	95297775	0.75
ENSG00000132305	IMMT	2	86371055	86422893	0.75
ENSG00000159579	RSPRY1	16	57220049	57274387	0.75
ENSG00000111218	PRMT8	12	3490515	3703139	0.75
ENSG00000128713	HOXD11	2	176968944	176974722	0.751
ENSG00000090520	DNAJB11	3	186285192	186315061	0.751
ENSG00000231274	SBK3	19	56052023	56056909	0.751
ENSG00000203785	SPRR2E	1	153065611	153078660	0.751
ENSG00000136158	SPRY2	13	80910111	80915086	0.751
ENSG00000198417	MT1F	16	56691606	56694610	0.752
ENSG00000159648	TEPP	16	58010339	58022020	0.752
ENSG00000162645	GBP2	1	89571815	89616139	0.752
ENSG00000128789	PSMG2	18	12658737	12725739	0.752
ENSG00000185176	AQP12B	2	241615835	241622323	0.752
ENSG00000105323	HNRNPUL1	19	41768401	41813503	0.752
ENSG00000267534	S1PR2	19	10334520	10341948	0.752
ENSG00000179387	ELMOD2	4	141445312	141474924	0.752
ENSG00000206561	COLQ	3	15491640	15563258	0.752
ENSG00000174595	KLF14	7	130417401	130418888	0.752
ENSG00000118407	FILIP1	6	76001575	76203454	0.753
ENSG00000267849	AL133262.1	6	44400472	44400720	0.753
ENSG00000123843	C4BPB	1	207262187	207273338	0.753
ENSG00000101558	VAPA	18	9913999	9960018	0.753
ENSG00000204140	CLPSL1	6	35748794	35761452	0.753
ENSG00000197256	KANK2	19	11274943	11308467	0.753
ENSG00000215595	C20orf202	20	1184098	1188918	0.753
ENSG00000188042	ARL4C	2	235401685	235405697	0.754
ENSG00000189068	VSTM1	19	54544079	54567207	0.754
ENSG00000155897	ADCY8	8	131792547	132054672	0.754
ENSG00000101247	NDUFAF5	20	13765596	13799067	0.754
ENSG00000164953	TMEM67	8	94767072	94831462	0.754
ENSG00000172432	GTPBP2	6	43573053	43596899	0.754
ENSG00000090020	SLC9A1	1	27425306	27493472	0.754
ENSG00000185803	SLC52A2	8	145577795	145584932	0.754
ENSG00000158163	DZIP1L	3	137780832	137834660	0.755
ENSG00000271949	RP11-302M6.4	1	90098699	90398809	0.755
ENSG00000148296	SURF6	9	136197552	136203235	0.755
ENSG00000149300	C11orf52	11	111788756	111797596	0.755
ENSG00000221836	OR2A5	7	143747461	143748473	0.755
ENSG00000198574	SH2D1B	1	162365056	162381928	0.755
ENSG00000033100	CHPF2	7	150929575	150935908	0.755
ENSG00000081985	IL12RB2	1	67773047	67862583	0.755
ENSG00000120242	IFNA8	9	21409146	21410184	0.755
ENSG00000253719	ATXN7L3B	12	74931551	74935223	0.755
ENSG00000249141	RP11-514O12.4	6	167271582	167369612	0.755
ENSG00000178522	AMBN	4	71457973	71473005	0.755
ENSG00000273294	RP11-1084J3.4	5	33987279	34124633	0.755
ENSG00000105176	URI1	19	30414551	30506611	0.755
ENSG00000165568	AKR1E2	10	4828821	4890254	0.756
ENSG00000162643	WDR63	1	85464830	85598821	0.756
ENSG00000116954	RRAGC	1	39303870	39325495	0.756
ENSG00000111424	VDR	12	48235320	48336831	0.756
ENSG00000155906	RMND1	6	151725989	151773259	0.756
ENSG00000105698	USF2	19	35759881	35770724	0.756
ENSG00000176198	OR11H4	14	20710898	20711979	0.756
ENSG00000174804	FZD4	11	86656721	86666433	0.756
ENSG00000082175	PGR	11	100900355	101001255	0.756
ENSG00000204308	RNF5	6	32146131	32151930	0.756
ENSG00000155621	C9orf85	9	74526426	74600970	0.756
ENSG00000177938	CAPZA3	12	18891045	18892121	0.756
ENSG00000123737	EXOSC9	4	122722472	122738176	0.756
ENSG00000115598	IL1RL2	2	102803433	102856462	0.756
ENSG00000109475	RPL34	4	109541722	109551568	0.756
ENSG00000268470	DNAH17-AS1	17	76494911	76499138	0.757
ENSG00000101363	MANBAL	20	35918041	35945663	0.757
ENSG00000129990	SYT5	19	55682567	55691809	0.757
ENSG00000134644	PUM1	1	31404353	31538838	0.757
ENSG00000111266	DUSP16	12	12628829	12715317	0.757
ENSG00000070886	EPHA8	1	22890057	22930087	0.757
ENSG00000184451	CCR10	17	40830907	40835935	0.757
ENSG00000101447	FAM83D	20	37554955	37581703	0.757
ENSG00000174175	SELP	1	169558087	169599431	0.757
ENSG00000166595	FAM96B	16	66965959	66968326	0.758
ENSG00000181374	CCL13	17	32683471	32685629	0.758
ENSG00000176014	TUBB6	18	12307668	12344319	0.758
ENSG00000233502	AC104794.4	2	10223908	10226228	0.758
ENSG00000151693	ASAP2	2	9346894	9545812	0.758
ENSG00000198601	OR2M2	1	248343288	248344331	0.758
ENSG00000269430	LRRC3DN	21	45879814	45882078	0.758
ENSG00000129515	SNX6	14	35030300	35099389	0.758
ENSG00000136261	BZW2	7	16685756	16746148	0.758
ENSG00000108823	SGCA	17	48241575	48253292	0.758
ENSG00000222046	DCDC2B	1	32674695	32681797	0.758
ENSG00000143333	RGS16	1	182567758	182573543	0.758
ENSG00000112877	CEP72	5	612387	667283	0.758
ENSG00000089048	ESF1	20	13694969	13765532	0.759
ENSG00000169509	CRCT1	1	152486978	152488486	0.759
ENSG00000253598	SLC10A5	8	82605842	82608409	0.759
ENSG00000179388	EGR3	8	22545172	22550815	0.759
ENSG00000146670	CDCA5	11	64833772	64851636	0.759
ENSG00000135093	USP30	12	109460894	109525831	0.759
ENSG00000125520	SLC2A4RG	20	62371214	62374858	0.759
ENSG00000138356	AOX1	2	201450591	201541787	0.759
ENSG00000118420	UBE3D	6	83602117	83775560	0.759
ENSG00000100426	ZBED4	22	50247490	50283726	0.759
ENSG00000186440	OR6P1	1	158532441	158533394	0.759
ENSG00000166228	PCBD1	10	72642037	72648541	0.759
ENSG00000196417	ZNF765	19	53893046	53930574	0.759
ENSG00000145423	SFRP2	4	154701744	154710272	0.759
ENSG00000145850	TIMD4	5	156346293	156390266	0.76
ENSG00000141741	MIEN1	17	37884749	37887040	0.76
ENSG00000140015	KCNH5	14	63173287	63568755	0.76
ENSG00000168303	MPLKIP	7	40165622	40174258	0.76
ENSG00000126878	AIF1L	9	133971863	133998539	0.76
ENSG00000116014	KISS1R	19	917287	921015	0.76
ENSG00000180448	HMHA1	19	1065922	1086627	0.761
ENSG00000130816	DNMT1	19	10244021	10341962	0.761
ENSG00000168938	PPIC	5	122358945	122372436	0.761
ENSG00000268193	AC002985.3	19	19017822	19045206	0.761
ENSG00000166145	SPINT1	15	41136216	41150405	0.761
ENSG00000106346	USP42	7	6144515	6201195	0.761
ENSG00000088926	F11	4	187187099	187210835	0.761
ENSG00000125863	MKKS	20	10381657	10414870	0.761
ENSG00000212123	PRR22	19	5782971	5784776	0.761
ENSG00000065518	NDUFB4	3	120315156	120321347	0.761
ENSG00000131183	SLC34A1	5	176806236	176825849	0.761
ENSG00000185187	SIGIRR	11	405716	417455	0.761
ENSG00000146410	MTFR2	6	136552162	136571473	0.761
ENSG00000156466	GDF6	8	97154562	97173020	0.762
ENSG00000165474	GJB2	13	20761609	20767037	0.762
ENSG00000130283	GDF1	19	18979361	19006905	0.762
ENSG00000223802	CERS1	19	18979361	19007536	0.762
ENSG00000232434	C9orf172	9	139738867	139741797	0.762
ENSG00000135960	EDAR	2	109510927	109605828	0.762
ENSG00000160226	C21orf2	21	45748827	45759285	0.762
ENSG00000113838	TBCCD1	3	186263862	186288332	0.762
ENSG00000147676	MAL2	8	120177273	120257913	0.762
ENSG00000120725	SIL1	5	138282409	138629246	0.762
ENSG00000111752	PHC1	12	9066492	9094063	0.762
ENSG00000215455	KRTAP10-1	21	45958864	45960078	0.763
ENSG00000204104	TRAF3IP1	2	239229082	239309541	0.763
ENSG00000112110	MRPL18	6	160210844	160219468	0.763
ENSG00000069482	GAL	11	68451247	68458643	0.763
ENSG00000165272	AQP3	9	33441152	33447609	0.763
ENSG00000148248	SURF4	9	136228325	136242970	0.763
ENSG00000135506	OS9	12	58087738	58115340	0.763
ENSG00000081277	PKP1	1	201252580	201302121	0.763
ENSG00000114423	CBLB	3	105374305	105588396	0.763
ENSG00000180532	ZSCAN4	19	58180303	58190520	0.763
ENSG00000256043	CTSO	4	156845270	156875069	0.763
ENSG00000198178	CLEC4C	12	7882011	7904201	0.763
ENSG00000165821	SALL2	14	21989232	22005350	0.763
ENSG00000170248	PDCD6IP	3	33839844	33911194	0.764
ENSG00000187193	MT1X	16	56716336	56718108	0.764
ENSG00000267618	RAD51L3-RFFL	17	33338368	33448512	0.764
ENSG00000174871	CNIH2	11	66045661	66052772	0.764
ENSG00000171053	PATE1	11	125616188	125619762	0.764
ENSG00000128833	MYO5C	15	52484519	52587995	0.764
ENSG00000197448	GSTK1	7	142941186	142967947	0.764
ENSG00000174407	C20orf166	20	61147660	61167971	0.764
ENSG00000138180	CEP55	10	95256389	95288849	0.765
ENSG00000243130	PSG11	19	43511808	43530664	0.765
ENSG00000181004	BBS12	4	123653857	123666098	0.765
ENSG00000006059	KRT33A	17	39502344	39507064	0.765
ENSG00000100056	DGCR14	22	19117792	19132197	0.765
ENSG00000167705	RILP	17	1549444	1553371	0.765
ENSG00000103356	EARS2	16	23533335	23569052	0.765
ENSG00000061676	NCKAP1	2	183773843	183903586	0.765
ENSG00000131686	CA6	1	9005926	9035151	0.765
ENSG00000183145	RIPPLY3	21	38378450	38391959	0.765
ENSG00000169570	DTWD2	5	118173017	118324240	0.765
ENSG00000118965	WDR35	2	20110021	20189892	0.765
ENSG00000272268	DKFZP761K2322	2	6111712	6114374	0.766
ENSG00000176049	JAKMIP2	5	146967990	147162338	0.766
ENSG00000180543	TSPYL5	8	98285717	98290176	0.766
ENSG00000100994	PYGB	20	25228705	25278650	0.766
ENSG00000188910	GJB3	1	35246790	35251970	0.766
ENSG00000110344	UBE4A	11	118230300	118269926	0.766
ENSG00000170276	HSPB2	11	111782966	111789574	0.766
ENSG00000124490	CRISP2	6	49660073	49681274	0.766
ENSG00000152315	KCNK13	14	90528109	90652201	0.766
ENSG00000164729	SLC35G3	17	33519539	33521412	0.767
ENSG00000162604	TM2D1	1	62146718	62191095	0.767
ENSG00000140398	NEIL1	15	75639296	75647592	0.767
ENSG00000141738	GRB7	17	37894180	37903544	0.767
ENSG00000272636	DOC2B	17	5810	31427	0.767
ENSG00000174937	OR5M3	11	56236964	56238014	0.767
ENSG00000085231	TAF9	5	68646811	68665840	0.767
ENSG00000064195	DLX3	17	48067369	48072588	0.768
ENSG00000127989	MTERF	7	91321323	91510034	0.768
ENSG00000120055	C10orf95	10	104209594	104211300	0.768
ENSG00000149792	MRPL49	11	64889655	64894843	0.768
ENSG00000115275	MOGS	2	74688184	74692537	0.768
ENSG00000132554	RGS22	8	100973164	101143496	0.768
ENSG00000146674	IGFBP3	7	45951949	45961473	0.768
ENSG00000092931	MFSD11	17	74731947	74777531	0.768
ENSG00000010270	STARD3NL	7	38217824	38270272	0.768
ENSG00000169840	GSX1	13	28366780	28368905	0.769
ENSG00000124802	EEF1E1	6	8073593	8102811	0.769
ENSG00000145861	C1QTNF2	5	159774758	159797648	0.769
ENSG00000152240	HAUS1	18	43684298	43708299	0.769
ENSG00000008438	PGLYRP1	19	46522411	46526323	0.769
ENSG00000205629	LCMT1	16	25123050	25189552	0.769
ENSG00000107562	CXCL12	10	44793038	44881941	0.769
ENSG00000177201	OR2T12	1	248457918	248458880	0.769
ENSG00000136940	PDCL	9	125560668	125590910	0.77
ENSG00000120942	UBIAD1	1	11333263	11356106	0.77
ENSG00000220702	RP1-32I10.10	22	44761431	44762164	0.77
ENSG00000221821	C6orf226	6	42858005	42858554	0.77
ENSG00000164603	C7orf60	7	112459202	112579971	0.77
ENSG00000164983	TMEM65	8	125324231	125384933	0.77
ENSG00000166634	SERPINB12	18	61223393	61234244	0.77
ENSG00000105669	COPE	19	19010323	19030206	0.77
ENSG00000162244	RPL29	3	52027616	52029958	0.77
ENSG00000129667	RHBDF2	17	74466973	74497872	0.77
ENSG00000196159	FAT4	4	126237554	126414087	0.771
ENSG00000243725	TTC4	1	55181495	55208330	0.771
ENSG00000268602	AP002353.1	11	107582998	107595135	0.771
ENSG00000203876	RP11-451M19.3	10	111701029	111713649	0.771
ENSG00000119715	ESRRB	14	76776957	76968178	0.772
ENSG00000096872	IFT74	9	26947037	27062928	0.772
ENSG00000168418	KCNG4	16	84255823	84273356	0.772
ENSG00000176853	FAM91A1	8	124780696	124827692	0.772
ENSG00000037280	FLT4	5	180028506	180076624	0.772
ENSG00000082146	STRADB	2	202252581	202345569	0.772
ENSG00000125505	MBOAT7	19	54677107	54693733	0.773
ENSG00000142188	TMEM50B	21	34804792	34852318	0.773
ENSG00000157131	C8A	1	57320479	57383894	0.773
ENSG00000205445	KRTAP10-2	21	45970240	45971388	0.773
ENSG00000196188	CTSE	1	206317459	206332104	0.773
ENSG00000065371	ROPN1	3	123687368	123711025	0.774
ENSG00000072422	RHOBTB1	10	62629196	62761198	0.774
ENSG00000057468	MSH4	1	76262567	76378923	0.774
ENSG00000150990	DHX37	12	125431371	125473668	0.774
ENSG00000137693	YAP1	11	101981192	102104154	0.774
ENSG00000169245	CXCL10	4	76942273	76944650	0.774
ENSG00000075415	SLC25A3	12	98987369	98995946	0.774
ENSG00000171302	CANT1	17	76987799	77005949	0.774
ENSG00000186908	ZDHHC17	12	77157368	77247476	0.774
ENSG00000026297	RNASET2	6	167342992	167370679	0.774
ENSG00000155666	KDM8	16	27214807	27233089	0.774
ENSG00000121281	ADCY7	16	50280048	50352046	0.775
ENSG00000267976	AP000695.1	21	37858165	37860058	0.775
ENSG00000173267	SNCG	10	88718375	88723017	0.775
ENSG00000183808	RBM12B	8	94741584	94753245	0.775
ENSG00000159128	IFNGR2	21	34775202	34851655	0.775
ENSG00000188573	FBLL1	5	167956121	167957639	0.776
ENSG00000167283	ATP5L	11	118271869	118302211	0.776
ENSG00000172594	SMPDL3A	6	123110315	123130865	0.776
ENSG00000254979	RP11-872D17.8	11	57154838	57191532	0.776
ENSG00000170473	WIBG	12	56295197	56326402	0.776
ENSG00000166676	TVP23A	16	10854776	10912651	0.776
ENSG00000174521	TTC9B	19	40721965	40724306	0.776
ENSG00000109424	UCP1	4	141480588	141489959	0.776
ENSG00000178473	UCN3	10	5406972	5416169	0.776
ENSG00000008324	SS18L2	3	42623332	42636606	0.776
ENSG00000168781	PPIP5K1	15	43825660	43882430	0.776
ENSG00000163608	C3orf17	3	112721287	112738708	0.776
ENSG00000159173	TNNI1	1	201373625	201398994	0.777
ENSG00000185379	RAD51D	17	33426811	33448541	0.777
ENSG00000180383	DEFB124	20	30053309	30064560	0.777
ENSG00000177494	ZBED2	3	111311747	111314290	0.777
ENSG00000163017	ACTG2	2	74119441	74146992	0.777
ENSG00000189332	RP11-113D6.10	11	18230685	18236109	0.777
ENSG00000140105	WARS	14	100800125	100843142	0.777
ENSG00000104722	NEFM	8	24770525	24776607	0.778
ENSG00000232941	AC090186.1	8	52730143	52730969	0.778
ENSG00000167807	CTD-2369P2.10	19	10416103	10426685	0.778
ENSG00000267673	FDX1L	19	10416103	10426691	0.778
ENSG00000177679	SRRM3	7	75831216	75916605	0.778
ENSG00000152620	NADK2	5	36192694	36242381	0.778
ENSG00000109062	SLC9A3R1	17	72744791	72765492	0.778
ENSG00000143867	OSR1	2	19551246	19558414	0.778
ENSG00000166311	SMPD1	11	6411655	6416228	0.778
ENSG00000150457	LATS2	13	21547171	21635686	0.779
ENSG00000159079	C21orf59	21	33964389	33985176	0.779
ENSG00000066294	CD84	1	160510885	160549306	0.779
ENSG00000206418	RAB12	18	8609443	8639379	0.78
ENSG00000105193	RPS16	19	39923847	39926588	0.78
ENSG00000100201	DDX17	22	38879445	38903665	0.78
ENSG00000160055	TMEM234	1	32680073	32687972	0.78
ENSG00000186160	CYP4Z1	1	47533160	47583991	0.78
ENSG00000162572	SCNN1D	1	1215816	1227409	0.78
ENSG00000130813	C19orf66	19	10196798	10203928	0.78
ENSG00000184140	OR4F6	15	102345902	102346876	0.781
ENSG00000099954	CECR2	22	17840837	18037850	0.781
ENSG00000141946	ZIM3	19	57645464	57656570	0.781
ENSG00000125815	CST8	20	23471738	23476655	0.781
ENSG00000161640	SIGLEC11	19	50452242	50464429	0.781
ENSG00000138166	DUSP5	10	112257596	112271302	0.781
ENSG00000166313	APBB1	11	6416355	6440644	0.781
ENSG00000186924	KRTAP22-1	21	31973414	31973612	0.781
ENSG00000114853	ZBTB47	3	42695176	42709072	0.781
ENSG00000090989	EXOC1	4	56719782	56771200	0.781
ENSG00000135617	PRADC1	2	73455134	73460366	0.782
ENSG00000125482	TTF1	9	135251008	135282209	0.782
ENSG00000169484	OR4K14	14	20482419	20483352	0.782
ENSG00000163217	BMP10	2	69092613	69098649	0.782
ENSG00000183486	MX2	21	42733870	42781317	0.782
ENSG00000132330	SCLY	2	238969530	239008054	0.783
ENSG00000188620	HMX3	10	124895478	124897257	0.783
ENSG00000111052	LIN7A	12	81186299	81331704	0.783
ENSG00000091010	POU4F3	5	145718587	145720083	0.783
ENSG00000196693	ZNF33B	10	43084555	43133992	0.784
ENSG00000125734	GPR108	19	6729925	6737614	0.784
ENSG00000162341	TPCN2	11	68816365	68858072	0.784
ENSG00000101049	SGK2	20	42187608	42216877	0.784
ENSG00000113758	DBN1	5	176883609	176901402	0.784
ENSG00000162139	NEU3	11	74699179	74729938	0.784
ENSG00000182534	MXRA7	17	74668633	74707098	0.784
ENSG00000124256	ZBP1	20	56178902	56195632	0.784
ENSG00000260234	RP11-166N6.3	3	150600784	150659530	0.784
ENSG00000185518	SV2B	15	91643180	91844539	0.784
ENSG00000005810	MYCBP2	13	77618792	77901185	0.784
ENSG00000129988	LBP	20	36974759	37005665	0.784
ENSG00000161573	CCL16	17	34303529	34308532	0.784
ENSG00000124491	F13A1	6	6144318	6321246	0.785
ENSG00000267303	CTD-2369P2.12	19	10426147	10431354	0.785
ENSG00000183748	MRC1L1	10	17851362	17953178	0.785
ENSG00000100711	ZFYVE21	14	104182067	104200005	0.785
ENSG00000115350	POLE4	2	75185619	75197255	0.785
ENSG00000170779	CDCA4	14	105475910	105487485	0.785
ENSG00000205307	SAP25	7	100169855	100171270	0.785
ENSG00000162430	SEPN1	1	26126667	26144713	0.785
ENSG00000214919	AC104472.1	3	155459933	155461515	0.785
ENSG00000104660	LEPROTL1	8	29952914	30034724	0.785
ENSG00000121578	B4GALT4	3	118930579	118959950	0.785
ENSG00000186654	PRR5	22	45064593	45133561	0.785
ENSG00000129910	CDH15	16	89238175	89261900	0.785
ENSG00000164756	SLC30A8	8	117962512	118188953	0.786
ENSG00000241123	KRTAP10-5	21	45999332	46000481	0.786
ENSG00000107537	PHYH	10	13319796	13344412	0.786
ENSG00000152348	ATG10	5	81267844	81572676	0.786
ENSG00000164744	SUN3	7	48026745	48068716	0.786
ENSG00000153310	FAM49B	8	130851839	131029375	0.786
ENSG00000142186	SCYL1	11	65292548	65306175	0.786
ENSG00000175591	P2RY2	11	72929343	72947397	0.786
ENSG00000168004	HRASLS5	11	63228876	63258666	0.786
ENSG00000189058	APOD	3	195295573	195311076	0.787
ENSG00000176749	CDK5R1	17	30813637	30818274	0.787
ENSG00000172687	ZNF738	19	21541732	21562104	0.787
ENSG00000170801	HTRA3	4	8271492	8308838	0.787
ENSG00000116704	SLC35D1	1	67465015	67519782	0.787
ENSG00000183760	PAPL	19	39574553	39602133	0.787
ENSG00000124074	ENKD1	16	67696848	67701168	0.787
ENSG00000057704	TMCC3	12	94960900	95044338	0.787
ENSG00000140675	SLC5A2	16	31494323	31502181	0.788
ENSG00000121903	ZSCAN20	1	33938246	33962107	0.788
ENSG00000240891	PLCXD2	3	111393523	111565294	0.788
ENSG00000163291	PAQR3	4	79808281	79860592	0.788
ENSG00000101109	STK4	20	43595115	43708600	0.788
ENSG00000269476	CTD-2583A14.9	19	58388133	58427959	0.788
ENSG00000103534	TMC5	16	19421818	19510435	0.788
ENSG00000125841	NRSN2	20	327426	340304	0.788
ENSG00000148156	ACTL7B	9	111616871	111619239	0.788
ENSG00000161381	PLXDC1	17	37219556	37310647	0.788
ENSG00000117091	CD48	1	160648536	160681641	0.789
ENSG00000006042	TMEM98	17	31254928	31272124	0.789
ENSG00000156787	TBC1D31	8	124054208	124164393	0.789
ENSG00000100097	LGALS1	22	38071615	38075813	0.789
ENSG00000164485	IL22RA2	6	137464968	137494785	0.789
ENSG00000196136	SERPINA3	14	95078714	95090392	0.789
ENSG00000110013	SIAE	11	124503009	124565603	0.789
ENSG00000197745	SCGB1D4	11	62063754	62066536	0.789
ENSG00000156469	MTERFD1	8	97251626	97273838	0.789
ENSG00000113269	RNF130	5	179338651	179499118	0.789
ENSG00000093072	CECR1	22	17660194	17702879	0.789
ENSG00000132357	CARD6	5	40841286	40860275	0.789
ENSG00000185019	UBOX5	20	3088219	3140842	0.79
ENSG00000249915	PDCD6	5	271736	353971	0.79
ENSG00000065613	SLK	10	105726959	105788991	0.79
ENSG00000198363	ASPH	8	62413116	62627155	0.79
ENSG00000186395	KRT10	17	38974369	38978847	0.79
ENSG00000138231	DBR1	3	137879854	137893791	0.79
ENSG00000171786	NHLH1	1	160336857	160342638	0.79
ENSG00000221949	C12orf61	12	62995531	62997214	0.79
ENSG00000259363	CTD-2054N24.2	15	100347228	100417353	0.79
ENSG00000197044	ZNF441	19	11877815	11894893	0.79
ENSG00000244588	RAD21L1	20	1206700	1277065	0.79
ENSG00000162951	LRRTM1	2	80515483	80531874	0.79
ENSG00000109762	SNX25	4	186125391	186291339	0.79
ENSG00000205495	OR52J3	11	5067756	5068691	0.791
ENSG00000123999	INHA	2	220433884	220440435	0.791
ENSG00000169347	GP2	16	20320894	20339130	0.791
ENSG00000198821	CD247	1	167399877	167487847	0.791
ENSG00000105675	ATP4A	19	36040945	36054560	0.791
ENSG00000105374	NKG7	19	51874860	51875969	0.791
ENSG00000158258	CLSTN2	3	139654027	140296239	0.791
ENSG00000149658	YTHDF1	20	61826781	61847586	0.791
ENSG00000139644	TMBIM6	12	50101508	50158717	0.791
ENSG00000172640	OR10AD1	12	48596081	48597170	0.791
ENSG00000167723	TRPV3	17	3413796	3461289	0.791
ENSG00000123159	GIPC1	19	14588572	14606944	0.792
ENSG00000215883	CYB5RL	1	54638009	54665709	0.792
ENSG00000145375	SPATA5	4	123844229	124240605	0.792
ENSG00000186377	CYP4X1	1	47427036	47516423	0.792
ENSG00000138399	FASTKD1	2	170386259	170430385	0.792
ENSG00000136059	VILL	3	38029550	38048679	0.792
ENSG00000222012	AC005481.5	7	157406715	157411457	0.792
ENSG00000176402	GJC3	7	99520892	99527243	0.792
ENSG00000163029	SMC6	2	17845079	17981509	0.792
ENSG00000179051	RCC2	1	17733256	17766220	0.793
ENSG00000188782	CATSPER4	1	26517052	26529459	0.793
ENSG00000141959	PFKL	21	45719934	45747259	0.793
ENSG00000105388	CEACAM5	19	42212504	42233718	0.793
ENSG00000169908	TM4SF1	3	149086809	149095652	0.793
ENSG00000197532	OR6Y1	1	158516918	158517895	0.793
ENSG00000228474	OST4	2	27293340	27294641	0.793
ENSG00000134571	MYBPC3	11	47352957	47374253	0.793
ENSG00000150361	KLHL1	13	70274726	70682591	0.793
ENSG00000140403	DNAJA4	15	78556428	78574538	0.793
ENSG00000099331	MYO9B	19	17186591	17325346	0.793
ENSG00000120896	SORBS3	8	22402499	22433301	0.794
ENSG00000088876	ZNF343	20	2462463	2505348	0.794
ENSG00000256771	ZNF253	19	19976695	20005483	0.794
ENSG00000163075	PCDP1	2	120302008	120419827	0.794
ENSG00000111554	MDM1	12	68666223	68726161	0.794
ENSG00000139410	SDSL	12	113860042	113876081	0.794
ENSG00000176555	OR4S1	11	48327775	48328704	0.794
ENSG00000164326	CARTPT	5	71014990	71016875	0.794
ENSG00000099937	SERPIND1	22	21128167	21142008	0.795
ENSG00000169228	RAB24	5	176728199	176730745	0.795
ENSG00000222004	C7orf71	7	26677490	26686889	0.795
ENSG00000176547	OR4C3	11	48346472	48347507	0.795
ENSG00000117868	ESYT2	7	158523686	158622944	0.795
ENSG00000162711	NLRP3	1	247579458	247612410	0.795
ENSG00000171681	ATF7IP	12	14518610	14651697	0.795
ENSG00000171532	NEUROD2	17	37759789	37766030	0.795
ENSG00000171864	PRND	20	4702556	4709106	0.795
ENSG00000173088	C10orf131	10	97667360	97698480	0.795
ENSG00000172324	OR5A2	11	59189416	59190449	0.796
ENSG00000172845	SP3	2	174771187	174830430	0.796
ENSG00000173641	HSPB7	1	16340523	16346089	0.796
ENSG00000174007	CEP19	3	196433148	196439164	0.796
ENSG00000108666	C17orf75	17	30651584	30677042	0.796
ENSG00000206177	HBM	16	203891	216767	0.796
ENSG00000156486	KCNS2	8	99439250	99445076	0.796
ENSG00000167699	GLOD4	17	660337	685581	0.796
ENSG00000132952	USPL1	13	31191830	31233686	0.796
ENSG00000197915	HRNR	1	152184558	152196669	0.796
ENSG00000196730	DAPK1	9	90112143	90323548	0.796
ENSG00000123349	PFDN5	12	53689075	53693234	0.797
ENSG00000145103	ILDR1	3	121706170	121741051	0.797
ENSG00000138182	KIF20B	10	91461367	91534700	0.797
ENSG00000110245	APOC3	11	116700422	116703788	0.797
ENSG00000171487	NLRP5	19	56511092	56573179	0.797
ENSG00000197417	SHPK	17	3511556	3539616	0.797
ENSG00000154839	SKA1	18	47901365	47920543	0.797
ENSG00000005486	RHBDD2	7	75471920	75518244	0.797
ENSG00000154473	BUB3	10	124913793	124924886	0.797
ENSG00000114473	IQCG	3	197615946	197687013	0.797
ENSG00000177108	ZDHHC22	14	77597613	77609077	0.797
ENSG00000137574	TGS1	8	56685701	56738007	0.797
ENSG00000172000	ZNF556	19	2867333	2878515	0.798
ENSG00000186777	ZNF732	4	264464	299110	0.798
ENSG00000110799	VWF	12	6058040	6233936	0.798
ENSG00000166091	CMTM5	14	23846017	23848981	0.798
ENSG00000100678	SLC8A3	14	70510934	70655787	0.799
ENSG00000158955	WNT9B	17	44910567	44964096	0.799
ENSG00000151812	SLC35F4	14	58030640	58448912	0.799
ENSG00000050426	LETMD1	12	51441745	51454207	0.799
ENSG00000198477	ZNF280B	22	22838767	22863505	0.799
ENSG00000167615	LENG8	19	54960065	54973217	0.799
ENSG00000121067	SPOP	17	47676246	47755596	0.799
ENSG00000089195	TRMT6	20	5917881	5931182	0.799
ENSG00000116198	CEP104	1	3728645	3773778	0.8
ENSG00000197273	GUCA2A	1	42628362	42630389	0.8
ENSG00000127337	YEATS4	12	69753483	69784576	0.8
ENSG00000076924	XAB2	19	7684411	7694451	0.8
ENSG00000205268	PDE7A	8	66629745	66754557	0.8
ENSG00000168795	ZBTB5	9	37438111	37465396	0.8
ENSG00000106392	C1GALT1	7	7196565	7288282	0.8
ENSG00000186470	BTN3A2	6	26365387	26378546	0.801
ENSG00000127586	CHTF18	16	838046	850737	0.801
ENSG00000214732	RP1-139D8.6	6	42123279	42131156	0.801
ENSG00000164035	EMCN	4	101316498	101801283	0.801
ENSG00000187758	ADH1A	4	100197524	100212185	0.801
ENSG00000108849	PPY	17	42018172	42019836	0.801
ENSG00000188467	SLC24A5	15	48413169	48434869	0.801
ENSG00000136002	ARHGEF4	2	131594489	131804836	0.801
ENSG00000143768	LEFTY2	1	226124298	226129189	0.801
ENSG00000160932	LY6E	8	144099399	144105249	0.801
ENSG00000064961	HMG20B	19	3572775	3579086	0.801
ENSG00000133195	SLC39A11	17	70642088	71088851	0.802
ENSG00000149532	CPSF7	11	61170121	61197503	0.802
ENSG00000223874	AC007557.1	2	217735495	217736362	0.802
ENSG00000140104	C14orf79	14	105452112	105476819	0.802
ENSG00000164304	CAGE1	6	7326889	7389976	0.802
ENSG00000196263	ZNF471	19	57019212	57041590	0.802
ENSG00000161905	ALOX15	17	4534197	4545589	0.802
ENSG00000146476	C6orf211	6	151773422	151791236	0.803
ENSG00000171209	CSN3	4	71108305	71117145	0.803
ENSG00000027075	PRKCH	14	61654277	62017694	0.803
ENSG00000123983	ACSL3	2	223725652	223809357	0.803
ENSG00000103343	ZNF174	16	3451235	3459370	0.803
ENSG00000138463	DIRC2	3	122513642	122599986	0.803
ENSG00000107018	RLN1	9	5334969	5339873	0.803
ENSG00000254445	HSPB2-C11orf52	11	111783460	111797595	0.803
ENSG00000132639	SNAP25	20	10199478	10288066	0.803
ENSG00000159208	C1orf51	1	150254953	150259505	0.803
ENSG00000249679	RP11-279O9.4	4	186392670	186393417	0.804
ENSG00000105810	CDK6	7	92234235	92465908	0.804
ENSG00000141858	SAMD1	19	14198652	14201848	0.804
ENSG00000144231	POLR2D	2	128603840	128615731	0.804
ENSG00000079134	THOC1	18	214520	268050	0.804
ENSG00000176281	OR4K5	14	20388741	20389818	0.804
ENSG00000268519	AC073528.1	12	77949297	77950568	0.804
ENSG00000096401	CDC5L	6	44355262	44418163	0.805
ENSG00000140650	PMM2	16	8882680	8943188	0.805
ENSG00000172775	FAM192A	16	57186378	57220028	0.805
ENSG00000187773	FAM69C	18	72102963	72125179	0.805
ENSG00000257987	LINC00935	12	49121218	49159569	0.806
ENSG00000181192	DHTKD1	10	12110971	12165224	0.806
ENSG00000256269	HMBS	11	118955576	118964259	0.806
ENSG00000166428	PLD4	14	105391153	105399574	0.806
ENSG00000137965	IFI44	1	79115481	79129763	0.806
ENSG00000149599	DUSP15	20	30435440	30458550	0.806
ENSG00000163093	BBS5	2	170335688	170382432	0.806
ENSG00000251569	RP11-724O16.1	2	170335990	170382432	0.806
ENSG00000269279	AL136376.1	1	116915890	116926718	0.806
ENSG00000131142	CCL25	19	8117651	8127534	0.806
ENSG00000186001	LRCH3	3	197518097	197615307	0.806
ENSG00000258223	PRSS58	7	141951963	141957878	0.807
ENSG00000131653	TRAF7	16	2205699	2228130	0.807
ENSG00000131238	PPT1	1	40538379	40563375	0.807
ENSG00000268964	ERVV-2	19	53547991	53554329	0.807
ENSG00000186197	EDARADD	1	236511562	236648214	0.807
ENSG00000094796	KRT31	17	39549976	39553844	0.807
ENSG00000171224	C10orf35	10	71390007	71393352	0.807
ENSG00000164362	TERT	5	1253262	1295184	0.808
ENSG00000109929	SC5D	11	121163162	121179403	0.808
ENSG00000072071	LPHN1	19	14260750	14316999	0.808
ENSG00000142619	PADI3	1	17575593	17610728	0.808
ENSG00000167291	TBC1D16	17	77906142	78009647	0.808
ENSG00000162438	CTRC	1	15764935	15775737	0.808
ENSG00000188816	HMX2	10	124907638	124910188	0.808
ENSG00000169105	CHST14	15	40763160	40765353	0.808
ENSG00000130561	SAG	2	234216462	234255701	0.808
ENSG00000185088	RPS27L	15	63418071	63450220	0.808
ENSG00000203663	OR2L2	1	248201474	248202607	0.808
ENSG00000165810	BTNL9	5	180467225	180488523	0.809
ENSG00000153253	SCN3A	2	165944032	166060577	0.809
ENSG00000261717	RP11-77K12.1	16	75446582	75498604	0.809
ENSG00000137078	SIT1	9	35649292	35650937	0.809
ENSG00000140395	WDR61	15	78570177	78592136	0.809
ENSG00000121851	POLR3GL	1	145456236	145470388	0.809
ENSG00000256391	SDIM1	6	166307330	166309725	0.809
ENSG00000214642	DEFB113	6	49936390	49937338	0.809
ENSG00000184162	NR2C2AP	19	19312225	19314233	0.809
ENSG00000105617	LENG1	19	54658899	54663620	0.81
ENSG00000027697	IFNGR1	6	137518621	137540586	0.81
ENSG00000185829	ARL17A	17	44594068	44657088	0.81
ENSG00000140092	FBLN5	14	92335756	92414331	0.81
ENSG00000145908	ZNF300	5	150273954	150284545	0.81
ENSG00000130695	CEP85	1	26560691	26605299	0.81
ENSG00000138449	SLC40A1	2	190425305	190448484	0.81
ENSG00000107951	MTPAP	10	30598730	30663377	0.811
ENSG00000174796	THAP6	4	76439156	76475683	0.811
ENSG00000047056	WDR37	10	1095478	1178237	0.811
ENSG00000145040	UCN2	3	48599160	48601206	0.811
ENSG00000177335	C8orf31	8	144120626	144141359	0.811
ENSG00000148700	ADD3	10	111756126	111895323	0.811
ENSG00000161547	SRSF2	17	74730197	74733456	0.811
ENSG00000135778	NTPCR	1	233086351	233119628	0.812
ENSG00000116016	EPAS1	2	46520806	46613836	0.812
ENSG00000133114	GPALPP1	13	45563687	45607746	0.812
ENSG00000173335	CST9	20	23583047	23586513	0.812
ENSG00000146067	FAM193B	5	176946789	176981542	0.813
ENSG00000168490	PHYHIP	8	22077222	22089854	0.813
ENSG00000166847	DCTN5	16	23652713	23681195	0.813
ENSG00000090924	PLEKHG2	19	39903225	39919054	0.813
ENSG00000214711	CAPN14	2	31395924	31456724	0.813
ENSG00000141506	PIK3R5	17	8782233	8869029	0.814
ENSG00000137440	FGFBP1	4	15937192	15940363	0.814
ENSG00000136051	KIAA1033	12	105501102	105562912	0.814
ENSG00000153233	PTPRR	12	71031853	71314623	0.814
ENSG00000123643	SLC36A1	5	150816607	150871942	0.814
ENSG00000178586	OR6B3	2	240984494	240985489	0.814
ENSG00000000971	CFH	1	196621008	196716634	0.814
ENSG00000259066	RP11-371E8.4	14	93651318	93684932	0.814
ENSG00000160062	ZBTB8A	1	33005028	33071540	0.814
ENSG00000133983	COX16	14	70791798	70826448	0.814
ENSG00000163762	TM4SF18	3	149036285	149052201	0.814
ENSG00000186439	TRDN	6	123537483	123958238	0.815
ENSG00000171608	PIK3CD	1	9711790	9789172	0.815
ENSG00000006015	C19orf60	19	18699495	18703146	0.815
ENSG00000073712	FERMT2	14	53323986	53419153	0.815
ENSG00000172794	RAB37	17	72666717	72743474	0.815
ENSG00000187630	DHRS4L2	14	24439148	24475617	0.815
ENSG00000158796	DEDD	1	161090764	161102478	0.815
ENSG00000171199	PROL1	4	71263599	71275911	0.815
ENSG00000178597	PSAPL1	4	7432022	7436700	0.816
ENSG00000267873	AC121757.1	12	52709128	52709790	0.816
ENSG00000165646	SLC18A2	10	119000604	119038941	0.816
ENSG00000162783	IER5	1	181057638	181059977	0.816
ENSG00000021852	C8B	1	57394883	57431813	0.816
ENSG00000249242	TMEM150C	4	83404323	83483510	0.816
ENSG00000241690	TMEM239	20	2795614	2798712	0.817
ENSG00000164265	SCGB3A2	5	147250245	147261754	0.817
ENSG00000144579	CTDSP1	2	219262979	219270664	0.817
ENSG00000154143	PANX3	11	124481386	124490252	0.817
ENSG00000119121	TRPM6	9	77337411	77503010	0.817
ENSG00000110844	PRPF40B	12	49962001	50038449	0.817
ENSG00000132693	CRP	1	159682079	159684379	0.817
ENSG00000154518	ATP5G3	2	176040986	176049335	0.817
ENSG00000212900	KRTAP3-2	17	39155447	39156138	0.817
ENSG00000197790	OR52M1	11	4566421	4567374	0.817
ENSG00000135973	GPR45	2	105858200	105859924	0.818
ENSG00000214978	RP11-477N12.3	17	9694544	9725388	0.818
ENSG00000099804	CDC34	19	531714	542097	0.818
ENSG00000105398	SULT2A1	19	48373723	48389654	0.818
ENSG00000174109	C16orf91	16	1469745	1479345	0.818
ENSG00000131127	ZNF141	4	331603	378653	0.818
ENSG00000198087	CD2AP	6	47445525	47594999	0.818
ENSG00000149488	TMC2	20	2517253	2622430	0.819
ENSG00000135451	TROAP	12	49717019	49725514	0.819
ENSG00000268046	AP001094.1	18	8336437	8337038	0.819
ENSG00000115234	SNX17	2	27593389	27599995	0.819
ENSG00000131771	PPP1R1B	17	37782993	37792879	0.819
ENSG00000172146	OR1A1	17	3118915	3119844	0.819
ENSG00000105700	KXD1	19	18668572	18680197	0.819
ENSG00000203864	C1orf137	1	117236734	117249225	0.819
ENSG00000148965	SAA4	11	18252896	18258440	0.819
ENSG00000154146	NRGN	11	124609742	124617106	0.82
ENSG00000172769	OR5B3	11	58169937	58170882	0.82
ENSG00000053371	AKR7A2	1	19630459	19638640	0.82
ENSG00000101460	MAP1LC3A	20	33134658	33148149	0.82
ENSG00000158517	NCF1	7	74188309	74203659	0.82
ENSG00000173039	RELA	11	65421067	65430565	0.82
ENSG00000180389	ATP5EP2	13	28519343	28519727	0.82
ENSG00000069696	DRD4	11	637293	640706	0.82
ENSG00000105357	MYH14	19	50691443	50813802	0.82
ENSG00000204347	BTBD17	17	72352555	72358085	0.82
ENSG00000175894	TSPEAR	21	45917775	46131495	0.821
ENSG00000243509	TNFRSF6B	20	62328021	62330037	0.821
ENSG00000127863	TNFRSF19	13	24144509	24250232	0.821
ENSG00000214944	ARHGEF28	5	72921983	73237818	0.821
ENSG00000161920	MED11	17	4634723	4636905	0.821
ENSG00000203326	ZNF525	19	53868946	53895470	0.821
ENSG00000198150	AC135178.1	17	8261731	8263538	0.821
ENSG00000163501	IHH	2	219919142	219925189	0.821
ENSG00000069122	GPR116	6	46820249	46922680	0.821
ENSG00000102921	N4BP1	16	48572637	48654059	0.821
ENSG00000172782	FADS6	17	72873428	72889708	0.822
ENSG00000141096	DPEP3	16	68009566	68014732	0.822
ENSG00000152785	BMP3	4	81952119	81978685	0.822
ENSG00000100364	KIAA0930	22	45586219	45636650	0.822
ENSG00000160282	FTCD	21	47556176	47575481	0.822
ENSG00000101441	CST4	20	23666277	23669677	0.822
ENSG00000155755	TMEM237	2	202484907	202508293	0.822
ENSG00000242366	UGT1A1	2	234668894	234681945	0.822
ENSG00000165671	NSD1	5	176560026	176727216	0.822
ENSG00000228919	AC097381.1	4	7940728	7942022	0.822
ENSG00000183643	C15orf32	15	93014884	93044347	0.822
ENSG00000158545	ZC3H18	16	88636789	88698374	0.823
ENSG00000187556	NANOS3	19	13972877	13991571	0.823
ENSG00000196407	THEM5	1	151819739	151826173	0.823
ENSG00000180758	GPR157	1	9160364	9189229	0.823
ENSG00000106483	SFRP4	7	37945543	38065297	0.823
ENSG00000170260	ZNF212	7	148936742	148952700	0.823
ENSG00000197771	MCMBP	10	121588972	121652068	0.823
ENSG00000109208	SMR3A	4	71226478	71232875	0.823
ENSG00000049883	PTCD2	5	71616194	71656052	0.823
ENSG00000158825	CDA	1	20915441	20945401	0.823
ENSG00000081320	STK17B	2	196998290	197041227	0.823
ENSG00000184857	TMEM186	16	8874241	8891505	0.823
ENSG00000107290	SETX	9	135136743	135230372	0.823
ENSG00000163041	H3F3A	1	226249552	226259702	0.824
ENSG00000159527	PGLYRP3	1	153270338	153283194	0.824
ENSG00000104537	ANXA13	8	124693034	124749647	0.824
ENSG00000114450	GNB4	3	179116990	179169378	0.824
ENSG00000125046	SSUH2	3	8661086	8786726	0.824
ENSG00000070915	SLC12A3	16	56899119	56949762	0.824
ENSG00000005884	ITGA3	17	48133332	48167845	0.824
ENSG00000142684	ZNF593	1	26496362	26498551	0.825
ENSG00000145965	C6ORF50	6	3982909	3984372	0.825
ENSG00000170866	LILRA3	19	54799854	54809952	0.825
ENSG00000164024	METAP1	4	99916771	99983964	0.825
ENSG00000134216	CHIA	1	111833484	111863188	0.825
ENSG00000269343	ZNF587B	19	58331099	58370018	0.825
ENSG00000185385	OR7A17	19	14991138	14992264	0.825
ENSG00000176407	KCMF1	2	85198216	85286595	0.825
ENSG00000260903	XKR7	20	30555805	30591190	0.825
ENSG00000136205	TNS3	7	47314752	47622156	0.825
ENSG00000134539	KLRD1	12	10378657	10469850	0.825
ENSG00000119669	IRF2BPL	14	77490888	77495034	0.825
ENSG00000137265	IRF4	6	391739	411447	0.826
ENSG00000160307	S100B	21	48018875	48025121	0.826
ENSG00000154832	CXXC1	18	47808713	47814674	0.826
ENSG00000141052	MYOCD	17	12569207	12672266	0.826
ENSG00000153132	CLGN	4	141309609	141349122	0.826
ENSG00000186334	SLC36A3	5	150656323	150683327	0.826
ENSG00000162300	ZFPL1	11	64851695	64855870	0.827
ENSG00000057593	F7	13	113760105	113774995	0.827
ENSG00000141646	SMAD4	18	48494410	48611415	0.827
ENSG00000121895	TMEM156	4	38968365	39034542	0.827
ENSG00000163739	CXCL1	4	74735110	74736959	0.827
ENSG00000171505	OR1N1	9	125288637	125289572	0.827
ENSG00000268864	CTB-167G5.5	19	54102882	54106751	0.827
ENSG00000128253	RFPL2	22	32586422	32600718	0.827
ENSG00000007129	CEACAM21	19	42055886	42093197	0.827
ENSG00000116586	LAMTOR2	1	156024543	156028301	0.827
ENSG00000198870	C9orf96	9	136243117	136271220	0.827
ENSG00000267496	FAM215A	17	41994576	41995326	0.827
ENSG00000164023	SGMS2	4	108745719	108836203	0.828
ENSG00000005436	GCFC2	2	75879126	75938115	0.828
ENSG00000151012	SLC7A11	4	139085251	139163503	0.828
ENSG00000164047	CAMP	3	48264837	48266981	0.828
ENSG00000099624	ATP5D	19	1241749	1244824	0.828
ENSG00000164338	UTP15	5	72861268	72877794	0.828
ENSG00000196533	C1orf186	1	206238872	206288647	0.828
ENSG00000100379	KCTD17	22	37447779	37459430	0.828
ENSG00000212933	KRTAP12-4	21	46074130	46074576	0.828
ENSG00000154099	DNAAF1	16	84178865	84212373	0.828
ENSG00000181038	METTL23	17	74722912	74730018	0.828
ENSG00000196544	C17orf59	17	8091652	8093564	0.828
ENSG00000095485	CWF19L1	10	101992055	102027437	0.829
ENSG00000225950	NTF4	19	49559050	49568333	0.829
ENSG00000188050	RNF133	7	122337766	122339210	0.829
ENSG00000185875	THNSL1	10	25305587	25315593	0.829
ENSG00000135049	AGTPBP1	9	88161455	88356944	0.829
ENSG00000183706	OR4N4	15	22382382	22383507	0.829
ENSG00000198723	C19orf45	19	7557862	7573336	0.829
ENSG00000155729	KCTD18	2	201353675	201384507	0.83
ENSG00000074047	GLI2	2	121493199	121750229	0.83
ENSG00000005801	ZNF195	11	3360491	3400448	0.83
ENSG00000126266	FFAR1	19	35842445	35843367	0.83
ENSG00000162769	FLVCR1	1	213031597	213072705	0.83
ENSG00000120949	TNFRSF8	1	12123434	12204264	0.83
ENSG00000132846	ZBED3	5	76367897	76383148	0.83
ENSG00000166250	CLMP	11	122943035	123065989	0.83
ENSG00000268950	AC114494.1	1	31902192	31902614	0.83
ENSG00000109181	UGT2B10	4	69681711	69696914	0.831
ENSG00000090659	CD209	19	7804879	7812464	0.831
ENSG00000184166	OR1D2	17	2995352	2996290	0.831
ENSG00000139233	LLPH	12	66516842	66524548	0.831
ENSG00000106852	LHX6	9	124964856	124991905	0.831
ENSG00000168209	DDIT4	10	74033678	74035794	0.831
ENSG00000153107	ANAPC1	2	112523848	112642267	0.831
ENSG00000221869	CEBPD	8	48649471	48651648	0.831
ENSG00000163083	INHBB	2	121103719	121109384	0.831
ENSG00000160185	UBASH3A	21	43824008	43867791	0.831
ENSG00000167987	VPS37C	11	60897728	60929089	0.831
ENSG00000145949	MYLK4	6	2663863	2751200	0.831
ENSG00000162174	ASRGL1	11	62104920	62160882	0.831
ENSG00000120458	MSANTD2	11	124636394	124670569	0.831
ENSG00000093183	SEC22C	3	42589461	42642572	0.831
ENSG00000153714	LURAP1L	9	12775020	12822130	0.831
ENSG00000188883	KLRG2	7	139137436	139168458	0.832
ENSG00000137154	RPS6	9	19375713	19380252	0.832
ENSG00000188888	GPR179	17	36481413	36499730	0.832
ENSG00000180875	GREM2	1	240652873	240775449	0.832
ENSG00000151491	EPS8	12	15773092	16035263	0.832
ENSG00000060688	SNRNP40	1	31732417	31769662	0.832
ENSG00000114405	C3orf14	3	62304648	62321888	0.832
ENSG00000175262	C1orf127	1	11006528	11042094	0.832
ENSG00000136141	LRCH1	13	47127303	47327175	0.832
ENSG00000185404	SP140L	2	231191899	231268447	0.832
ENSG00000254553	RP1-27O5.3	1	32930658	33066393	0.832
ENSG00000099977	DDT	22	24313554	24322660	0.832
ENSG00000124787	RPP40	6	4994966	5004297	0.832
ENSG00000070190	DAPP1	4	100737990	100791311	0.832
ENSG00000134755	DSC2	18	28645940	28682378	0.833
ENSG00000116641	DOCK7	1	62920399	63153969	0.833
ENSG00000100239	PPP6R2	22	50781733	50883514	0.833
ENSG00000162735	PEX19	1	160246602	160256138	0.833
ENSG00000185899	TAS2R60	7	143140546	143141502	0.833
ENSG00000142303	ADAMTS10	19	8645126	8675620	0.833
ENSG00000268750	CTD-2583A14.10	19	58331087	58370309	0.833
ENSG00000084110	HAL	12	96366440	96390143	0.833
ENSG00000065970	FOXJ2	12	8185299	8208099	0.833
ENSG00000233608	TWIST2	2	239756673	239795893	0.833
ENSG00000179292	TMEM151A	11	66059341	66064135	0.833
ENSG00000205923	CEMP1	16	2577081	2581420	0.834
ENSG00000158008	EXTL1	1	26346375	26362955	0.834
ENSG00000118160	SLC8A2	19	47931274	47975425	0.834
ENSG00000182909	LENG9	19	54972981	54974894	0.834
ENSG00000080986	NDC80	18	2571510	2616634	0.834
ENSG00000167733	HSD11B1L	19	5680615	5688533	0.834
ENSG00000160183	TMPRSS3	21	43791999	43816955	0.834
ENSG00000111536	IL26	12	68595131	68619601	0.834
ENSG00000130349	C6orf203	6	107349407	107372546	0.834
ENSG00000177728	KIAA0195	17	73437240	73496171	0.834
ENSG00000111186	WNT5B	12	1639057	1756409	0.834
ENSG00000215549	AL138815.1	13	26442061	26455095	0.834
ENSG00000186113	OR5D14	11	55563032	55563976	0.835
ENSG00000155792	DEPTOR	8	120885957	121063152	0.835
ENSG00000204033	LRIT2	10	85980254	85985345	0.835
ENSG00000092531	SNAP23	15	42783431	42837547	0.835
ENSG00000100092	SH3BP1	22	38030661	38062939	0.835
ENSG00000196242	OR2C3	1	247693434	247697141	0.835
ENSG00000175592	FOSL1	11	65659520	65668044	0.835
ENSG00000163714	U2SURP	3	142683339	142779567	0.835
ENSG00000205693	MANSC4	12	27915671	27924209	0.836
ENSG00000155249	OR4K1	14	20403767	20404842	0.836
ENSG00000064787	BCAS1	20	52553316	52687304	0.836
ENSG00000140479	PCSK6	15	101840818	102065405	0.836
ENSG00000180113	TDRD6	6	46655612	46672056	0.836
ENSG00000151376	ME3	11	86152150	86383678	0.836
ENSG00000128578	STRIP2	7	129074274	129128240	0.836
ENSG00000237524	AC114783.1	2	127656472	127659673	0.836
ENSG00000173572	NLRP13	19	56403065	56443702	0.836
ENSG00000273291	KRBOX1	3	42850938	43097363	0.836
ENSG00000204952	FBXO47	17	37092685	37123655	0.837
ENSG00000175206	NPPA	1	11905766	11908402	0.837
ENSG00000197894	ADH5	4	99992132	100009952	0.837
ENSG00000162517	PEF1	1	32095463	32110497	0.837
ENSG00000197540	GZMM	19	544034	549919	0.837
ENSG00000181927	OR4P4	11	55405834	55406772	0.837
ENSG00000212998	RBM12B-AS1	8	94752349	94753001	0.837
ENSG00000152779	SLC16A12	10	91190051	91316398	0.838
ENSG00000204070	SYS1	20	43990577	44005438	0.838
ENSG00000101003	GINS1	20	25388363	25433264	0.838
ENSG00000241973	PI4KA	22	21061979	21213705	0.838
ENSG00000168884	TNIP2	4	2743375	2758103	0.838
ENSG00000198160	MIER1	1	67390578	67454302	0.838
ENSG00000248469	RP11-826N14.2	5	175476681	175489024	0.838
ENSG00000221874	ZNF321P	19	53431728	53466076	0.838
ENSG00000146918	NCAPG2	7	158424003	158497520	0.839
ENSG00000133808	MICALCL	11	12297627	12380691	0.839
ENSG00000165794	SLC39A2	14	21467414	21470030	0.839
ENSG00000213341	CHUK	10	101948055	101989376	0.839
ENSG00000187140	FOXD3	1	63788730	63790797	0.839
ENSG00000165383	LRRC18	10	50117528	50143242	0.839
ENSG00000105443	CYTH2	19	48972289	48985571	0.839
ENSG00000105968	H2AFV	7	44866390	44887682	0.839
ENSG00000147586	MRPS28	8	80830952	80942524	0.839
ENSG00000136750	GAD2	10	26505236	26593487	0.84
ENSG00000205301	RP11-542P2.1	4	141363416	141419531	0.84
ENSG00000178585	CTNNBIP1	1	9908334	9970394	0.84
ENSG00000118680	MYL12B	18	3261907	3278282	0.84
ENSG00000117791	2025-03-02	1	220921567	220958150	0.84
ENSG00000140943	MBTPS1	16	84087368	84150511	0.841
ENSG00000180660	MAB21L1	13	36047926	36050832	0.841
ENSG00000078018	MAP2	2	210288782	210598842	0.841
ENSG00000186212	SOWAHB	4	77816082	77819002	0.841
ENSG00000139055	ERP27	12	15066969	15092016	0.842
ENSG00000136244	IL6	7	22765503	22771621	0.842
ENSG00000259120	SMIM6	17	73642323	73644057	0.842
ENSG00000135519	KCNH3	12	49932940	49952091	0.842
ENSG00000124089	MC3R	20	54823788	54824871	0.842
ENSG00000198128	OR2L3	1	248223984	248224922	0.843
ENSG00000120805	ARL1	12	101786898	101801598	0.843
ENSG00000165475	CRYL1	13	20977806	21099996	0.843
ENSG00000131737	KRT34	17	39533902	39538655	0.843
ENSG00000198765	SYCP1	1	115397424	115537991	0.843
ENSG00000131148	EMC8	16	85805364	85833214	0.843
ENSG00000125652	ALKBH7	19	6372444	6375042	0.843
ENSG00000101052	IFT52	20	42219571	42275936	0.843
ENSG00000139354	GAS2L3	12	100967461	101022064	0.843
ENSG00000171564	FGB	4	155484108	155492238	0.843
ENSG00000198521	ZNF43	19	21987752	22034927	0.843
ENSG00000165623	UCMA	10	13263767	13276334	0.844
ENSG00000103978	TMEM87A	15	42502730	42565861	0.844
ENSG00000061938	TNK2	3	195590235	195638816	0.844
ENSG00000159339	PADI4	1	17634690	17690499	0.844
ENSG00000164252	AGGF1	5	76325076	76361059	0.844
ENSG00000117226	GBP3	1	89472349	89488577	0.844
ENSG00000203630	AL136531.1	20	1316228	1317555	0.844
ENSG00000117308	GALE	1	24122089	24127271	0.844
ENSG00000215428	AL354898.1	9	133274029	133282639	0.844
ENSG00000167157	PRRX2	9	132427920	132484875	0.844
ENSG00000064199	SPA17	11	124543694	124567414	0.844
ENSG00000085662	AKR1B1	7	134127102	134144036	0.844
ENSG00000117054	ACADM	1	76190036	76253260	0.844
ENSG00000169402	RSPH10B2	7	6793740	6838996	0.845
ENSG00000268791	AC093323.1	4	6693782	6694189	0.845
ENSG00000152580	IGSF10	3	151143172	151176497	0.845
ENSG00000112742	TTK	6	80713604	80752244	0.845
ENSG00000184984	CHRM5	15	34260921	34357291	0.845
ENSG00000141337	ARSG	17	66255323	66418872	0.845
ENSG00000088053	GP6	19	55525073	55549632	0.845
ENSG00000138472	GUCA1C	3	108626639	108672742	0.845
ENSG00000240224	UGT1A5	2	234621638	234681945	0.846
ENSG00000122585	NPY	7	24323782	24331484	0.846
ENSG00000197121	PGAP1	2	197697728	197792520	0.846
ENSG00000267261	CTD-2132N18.3	17	40271692	40306934	0.846
ENSG00000113262	GRM6	5	178405328	178423207	0.846
ENSG00000105699	LSR	19	35739233	35758867	0.846
ENSG00000181472	ZBTB2	6	151685252	151712683	0.847
ENSG00000135346	CGA	6	87795216	87804824	0.847
ENSG00000076604	TRAF4	17	27071002	27077974	0.847
ENSG00000047346	FAM214A	15	52873514	53002014	0.847
ENSG00000164736	SOX17	8	55370495	55373448	0.847
ENSG00000151023	ENKUR	10	25270908	25305089	0.847
ENSG00000169006	NTSR2	2	11798304	11810290	0.847
ENSG00000156194	PPEF2	4	76781020	76823724	0.847
ENSG00000237190	CDKN2AIPNL	5	133737778	133747589	0.848
ENSG00000149651	SPINT4	20	44350990	44354469	0.848
ENSG00000172748	ZNF596	8	182137	197342	0.848
ENSG00000197616	MYH6	14	23851199	23877486	0.848
ENSG00000213714	FAM209B	20	55108302	55111576	0.848
ENSG00000125656	CLPP	19	6361463	6368919	0.848
ENSG00000079150	FKBP7	2	179328391	179343327	0.848
ENSG00000166822	TMEM170A	16	75476952	75499395	0.848
ENSG00000140538	NTRK3	15	88418230	88799999	0.849
ENSG00000164509	IL31RA	5	55147207	55218678	0.849
ENSG00000153147	SMARCA5	4	144434616	144478639	0.849
ENSG00000061794	MRPS35	12	27863706	27909228	0.849
ENSG00000154760	SLFN13	17	33762115	33775856	0.849
ENSG00000147432	CHRNB3	8	42552519	42592550	0.85
ENSG00000115282	TTC31	2	74710200	74722013	0.85
ENSG00000183255	PTTG1IP	21	46269500	46293752	0.85
ENSG00000103168	TAF1C	16	84211458	84220669	0.85
ENSG00000125484	GTF3C4	9	135545422	135570342	0.85
ENSG00000090674	MCOLN1	19	7587512	7598895	0.85
ENSG00000204356	NELFE	6	31919864	31926887	0.85
ENSG00000180432	CYP8B1	3	42897497	42917633	0.85
ENSG00000104231	ZFAND1	8	82613569	82645138	0.85
ENSG00000196248	OR10S1	11	123847368	123848488	0.85
ENSG00000258984	UBE2F-SCLY	2	238875656	239008053	0.85
ENSG00000135094	SDS	12	113830250	113864106	0.851
ENSG00000125503	PPP1R12C	19	55602281	55628927	0.851
ENSG00000124882	EREG	4	75230860	75254468	0.851
ENSG00000179913	B3GNT3	19	17905637	17923891	0.851
ENSG00000012232	EXTL3	8	28457986	28613116	0.851
ENSG00000146049	KAAG1	6	24357131	24358512	0.851
ENSG00000100243	CYB5R3	22	43013846	43045574	0.851
ENSG00000117600	LPPR4	1	99729509	99775146	0.851
ENSG00000122386	ZNF205	16	3162561	3170518	0.851
ENSG00000185942	NKAIN3	8	63161150	63912211	0.852
ENSG00000103021	CCDC113	16	58265061	58317740	0.852
ENSG00000059122	FLYWCH1	16	2961938	3001209	0.852
ENSG00000132819	RBM38	20	55966463	55984389	0.852
ENSG00000151468	CCDC3	10	12938627	13141652	0.852
ENSG00000188396	TCTEX1D4	1	45271585	45272957	0.852
ENSG00000185306	C12orf56	12	64660217	64784972	0.852
ENSG00000003147	ICA1	7	8152814	8302317	0.853
ENSG00000101224	CDC25B	20	3767578	3786762	0.853
ENSG00000110448	CD5	11	60869867	60895324	0.853
ENSG00000168961	LGALS9	17	25956824	25976586	0.853
ENSG00000078269	SYNJ2	6	158402888	158520208	0.853
ENSG00000158246	FAM46B	1	27331511	27339327	0.853
ENSG00000139629	GALNT6	12	51745031	51786651	0.853
ENSG00000105559	PLEKHA4	19	49340354	49371889	0.853
ENSG00000180257	ZNF816	19	53430388	53466164	0.853
ENSG00000093000	NUP50	22	45559722	45583896	0.853
ENSG00000135441	BLOC1S1	12	56109820	56113871	0.853
ENSG00000101384	JAG1	20	10618332	10654694	0.853
ENSG00000137502	RAB30	11	82684175	82782965	0.853
ENSG00000215014	AL645728.1	1	1510355	1511373	0.853
ENSG00000114857	NKTR	3	42642106	42690227	0.854
ENSG00000165494	PCF11	11	82868030	82898493	0.854
ENSG00000123700	KCNJ2	17	68164814	68176189	0.854
ENSG00000204366	ZBTB12	6	31867384	31869769	0.854
ENSG00000145649	GZMA	5	54398476	54406080	0.854
ENSG00000181733	OR2Z1	19	8841316	8842371	0.854
ENSG00000104427	ZC2HC1A	8	79578282	79632000	0.855
ENSG00000116133	DHCR24	1	55315306	55352891	0.855
ENSG00000176136	MC5R	18	13824154	13826861	0.855
ENSG00000134339	SAA2	11	18260770	18270190	0.855
ENSG00000168619	ADAM18	8	39442008	39587583	0.855
ENSG00000168746	C20orf62	20	43080624	43093984	0.856
ENSG00000165097	KDM1B	6	18155560	18224084	0.856
ENSG00000231880	KBTBD4	11	47599277	47599823	0.856
ENSG00000186532	SMYD4	17	1682779	1733928	0.856
ENSG00000112333	NR2E1	6	108487262	108510013	0.856
ENSG00000106686	SPATA6L	9	4553386	4666674	0.856
ENSG00000212899	KRTAP3-3	17	39149686	39150385	0.856
ENSG00000143178	TBX19	1	168250278	168283664	0.856
ENSG00000222031	AC023469.1	2	151857734	151905288	0.857
ENSG00000177047	IFNW1	9	21140631	21142144	0.857
ENSG00000174358	SLC6A19	5	1201710	1225232	0.857
ENSG00000103245	NARFL	16	779753	791329	0.857
ENSG00000256229	ZNF486	19	20278037	20311299	0.857
ENSG00000154240	CEP112	17	63631656	64188202	0.857
ENSG00000166391	MOGAT2	11	75428864	75444003	0.857
ENSG00000157927	RADIL	7	4836686	4923350	0.858
ENSG00000162148	PPP1R32	11	61248592	61258403	0.858
ENSG00000183735	TBK1	12	64845660	64895888	0.858
ENSG00000096092	TMEM14A	6	52535907	52551386	0.858
ENSG00000110786	PTPN5	11	18749475	18814268	0.858
ENSG00000181378	CCDC108	2	219867568	219906249	0.858
ENSG00000217702	MGC10955	2	74361599	74362521	0.858
ENSG00000115364	MRPL19	2	75873909	75917977	0.858
ENSG00000172922	RNASEH2C	11	65482367	65488418	0.859
ENSG00000175087	PDIK1L	1	26437664	26452034	0.859
ENSG00000108932	SLC16A6	17	66263167	66287408	0.859
ENSG00000105376	ICAM5	19	10400657	10407454	0.859
ENSG00000073350	LLGL2	17	73521161	73571289	0.859
ENSG00000181803	OR6S1	14	21108855	21109850	0.859
ENSG00000163599	CTLA4	2	204732509	204738683	0.859
ENSG00000182050	MGAT4C	12	86372516	87232681	0.859
ENSG00000071967	CYBRD1	2	172378757	172414643	0.859
ENSG00000065675	PRKCQ	10	6469105	6622263	0.859
ENSG00000138400	MDH1B	2	207602487	207630271	0.859
ENSG00000170099	SERPINA6	14	94770585	94789731	0.859
ENSG00000101452	DHX35	20	37590942	37668366	0.859
ENSG00000164690	SHH	7	155592680	155604967	0.86
ENSG00000042813	ZPBP	7	49890017	50160925	0.86
ENSG00000136279	DBNL	7	44084239	44109055	0.86
ENSG00000237521	OR7E24	19	9361606	9362820	0.86
ENSG00000036549	ZZZ3	1	78028101	78149104	0.86
ENSG00000134686	PHC2	1	33789224	33896653	0.86
ENSG00000127588	GNG13	16	848041	850733	0.86
ENSG00000100079	LGALS2	22	37966255	37978623	0.86
ENSG00000113249	HAVCR1	5	156456424	156486130	0.86
ENSG00000196267	ZNF836	19	52657117	52674896	0.86
ENSG00000172315	TP53RK	20	45313004	45318418	0.86
ENSG00000010165	METTL13	1	171750788	171783163	0.86
ENSG00000131864	USP29	19	57630506	57643294	0.86
ENSG00000177669	MBOAT4	8	29989340	30002202	0.86
ENSG00000129538	RNASE1	14	21269387	21271437	0.861
ENSG00000187566	NHLRC1	6	18120718	18122851	0.861
ENSG00000144559	TAMM41	3	11831916	11888393	0.861
ENSG00000013725	CD6	11	60739115	60787849	0.861
ENSG00000085552	IGSF9	1	159896829	159915386	0.861
ENSG00000111843	TMEM14C	6	10723148	10731362	0.861
ENSG00000176945	MUC20	3	195447753	195467994	0.862
ENSG00000105671	DDX49	19	19030484	19039436	0.862
ENSG00000136819	C9orf78	9	132589569	132598142	0.862
ENSG00000152034	MCHR2	6	100367786	100442123	0.862
ENSG00000142444	C19orf52	19	11039409	11044211	0.862
ENSG00000039560	RAI14	5	34656342	34832732	0.862
ENSG00000123689	G0S2	1	209848765	209849733	0.862
ENSG00000107566	ERLIN1	10	101909851	101948091	0.862
ENSG00000141456	PELP1	17	4574679	4607632	0.862
ENSG00000120159	CAAP1	9	26840683	26892802	0.862
ENSG00000173714	WFIKKN2	17	48912011	48919709	0.863
ENSG00000178776	C5orf46	5	147260289	147286101	0.863
ENSG00000095464	PDE6C	10	95372345	95425767	0.863
ENSG00000104365	IKBKB	8	42128820	42189973	0.863
ENSG00000129460	NGDN	14	23938897	23979071	0.863
ENSG00000125398	SOX9	17	70117161	70122561	0.863
ENSG00000159086	PAXBP1	21	34106210	34144169	0.863
ENSG00000259384	GH1	17	61994560	61996179	0.863
ENSG00000145703	IQGAP2	5	75699074	76003957	0.863
ENSG00000197362	ZNF786	7	148766735	148787874	0.863
ENSG00000084731	KIF3C	2	26149471	26205618	0.863
ENSG00000116977	LGALS8	1	236681300	236716281	0.864
ENSG00000240505	TNFRSF13B	17	16832849	16875432	0.864
ENSG00000215612	HMX1	4	8847802	8873543	0.864
ENSG00000125820	NKX2-2	20	21491648	21494664	0.864
ENSG00000103005	USB1	16	58033450	58055522	0.864
ENSG00000168060	NAALADL1	11	64812290	64826021	0.864
ENSG00000134198	TSPAN2	1	115590632	115632121	0.865
ENSG00000104371	DKK4	8	42231586	42234750	0.865
ENSG00000112936	C7	5	40909354	40983041	0.865
ENSG00000173041	ZNF680	7	63980262	64023484	0.865
ENSG00000269738	AL162424.1	9	125148344	125148928	0.865
ENSG00000185689	C6orf201	6	4079440	4131185	0.865
ENSG00000198894	CIPC	14	77564440	77583630	0.866
ENSG00000168803	ADAL	15	43622872	43646096	0.866
ENSG00000189139	FSCB	14	44973545	44976482	0.866
ENSG00000173598	NUDT4	12	93771659	93797024	0.866
ENSG00000161921	CXCL16	17	4636821	4643217	0.866
ENSG00000009790	TRAF3IP3	1	209929377	209955668	0.866
ENSG00000076864	RAP1GAP	1	21922708	21995801	0.866
ENSG00000269554	AL590822.2	1	2121237	2123179	0.866
ENSG00000127184	COX7C	5	85913721	85916779	0.867
ENSG00000198081	ZBTB14	18	5289018	5297052	0.867
ENSG00000206531	CD200R1L	3	112534556	112565703	0.867
ENSG00000104133	SPG11	15	44854894	44955876	0.867
ENSG00000173588	CCDC41	12	94700225	94853764	0.867
ENSG00000140990	NDUFB10	16	2009509	2011976	0.867
ENSG00000087076	HSD17B14	19	49316274	49339935	0.867
ENSG00000121316	PLBD1	12	14656595	14721283	0.867
ENSG00000172977	KAT5	11	65479467	65487075	0.867
ENSG00000118894	FAM86A	16	5134305	5147809	0.868
ENSG00000120948	TARDBP	1	11072414	11085796	0.868
ENSG00000146350	TBC1D32	6	121400640	121655891	0.868
ENSG00000023734	STRAP	12	16035325	16056412	0.868
ENSG00000204446	C9orf170	9	89763559	89774471	0.868
ENSG00000173452	TMEM196	7	19758933	19813221	0.868
ENSG00000131748	STARD3	17	37793318	37819737	0.868
ENSG00000181965	NEUROG1	5	134869991	134871639	0.869
ENSG00000186716	BCR	22	23521891	23660224	0.869
ENSG00000170989	S1PR1	1	101702444	101707074	0.869
ENSG00000165895	ARHGAP42	11	100558384	100862668	0.869
ENSG00000166788	SAAL1	11	18091482	18127638	0.869
ENSG00000197323	TRIM33	1	114935399	115053781	0.869
ENSG00000145832	SLC25A48	5	135170338	135224326	0.869
ENSG00000151689	INPP1	2	191208196	191236391	0.869
ENSG00000134762	DSC3	18	28569974	28622781	0.869
ENSG00000054148	PHPT1	9	139743176	139745488	0.87
ENSG00000196337	CGB7	19	49557531	49562117	0.87
ENSG00000181938	GINS3	16	58328984	58440048	0.87
ENSG00000106113	CRHR2	7	30692200	30739745	0.87
ENSG00000169857	AVEN	15	34158428	34331377	0.87
ENSG00000198099	ADH4	4	100044808	100078949	0.87
ENSG00000130948	HSD17B3	9	98997588	99064434	0.87
ENSG00000196072	BLOC1S2	10	102033713	102046469	0.87
ENSG00000140988	RPS2	16	2012053	2014861	0.871
ENSG00000162493	PDPN	1	13909960	13944452	0.871
ENSG00000132341	RAN	12	131356424	131362223	0.871
ENSG00000162736	NCSTN	1	160313062	160328742	0.871
ENSG00000185974	GRK1	13	114321470	114440708	0.871
ENSG00000140450	ARRDC4	15	98462784	98517068	0.871
ENSG00000154144	TBRG1	11	124492732	124505287	0.871
ENSG00000173137	ADCK5	8	145596790	145618457	0.871
ENSG00000135632	SMYD5	2	73441350	73454365	0.871
ENSG00000005469	CROT	7	86974997	87029111	0.871
ENSG00000087253	LPCAT2	16	55542910	55620582	0.871
ENSG00000182481	KPNA2	17	66031635	66042958	0.872
ENSG00000196800	SPINK14	5	147549296	147554961	0.872
ENSG00000151247	EIF4E	4	99792835	99851788	0.872
ENSG00000196642	RABL6	9	139702374	139735639	0.872
ENSG00000175535	PNLIP	10	118305443	118327367	0.872
ENSG00000139496	NUPL1	13	25875662	25923938	0.872
ENSG00000173991	TCAP	17	37820440	37822808	0.872
ENSG00000218357	LL22NC03-75H12.2	22	47857048	47882860	0.872
ENSG00000161533	ACOX1	17	73937588	73975515	0.872
ENSG00000204869	IGFL4	19	46543006	46580376	0.872
ENSG00000029364	SLC39A9	14	69864732	69929105	0.872
ENSG00000094661	OR1I1	19	15197791	15199032	0.872
ENSG00000163795	ZNF513	2	27600098	27603657	0.872
ENSG00000071073	MGAT4A	2	99235569	99347589	0.872
ENSG00000197241	SLC2A7	1	9063359	9086404	0.872
ENSG00000187944	C2orf66	2	197669726	197675000	0.872
ENSG00000174667	OR7D4	19	9324526	9325542	0.873
ENSG00000118434	SPACA1	6	88757507	88776550	0.873
ENSG00000148634	HERC4	10	69681665	69835105	0.873
ENSG00000125772	GPCPD1	20	5525085	5591672	0.873
ENSG00000183474	GTF2H2C	5	68856035	68890550	0.874
ENSG00000107672	NSMCE4A	10	123716603	123734732	0.874
ENSG00000143067	ZNF697	1	120162045	120190396	0.874
ENSG00000115317	HTRA2	2	74756504	74760472	0.874
ENSG00000268953	AC020952.1	19	31640362	31640757	0.874
ENSG00000127241	MASP1	3	186935942	187009810	0.874
ENSG00000250361	GYPB	4	144917257	145061844	0.874
ENSG00000120063	GNA13	17	63006833	63052957	0.874
ENSG00000132549	VPS13B	8	100025494	100889808	0.874
ENSG00000124688	MAD2L1BP	6	43597277	43608689	0.874
ENSG00000173928	SWSAP1	19	11485361	11487627	0.874
ENSG00000105141	CASP14	19	15160195	15169104	0.875
ENSG00000100504	PYGL	14	51324609	51411454	0.875
ENSG00000213029	SPHAR	1	229440129	229441248	0.875
ENSG00000177706	FAM20C	7	192969	300711	0.875
ENSG00000068097	HEATR6	17	58120555	58156292	0.875
ENSG00000184517	ZFP1	16	75182390	75206134	0.875
ENSG00000160182	TFF1	21	43782391	43786703	0.875
ENSG00000165548	TMEM63C	14	77582911	77725838	0.875
ENSG00000137822	TUBGCP4	15	43661419	43699293	0.876
ENSG00000116752	BCAS2	1	115110178	115124260	0.876
ENSG00000060138	YBX3	12	10851683	10875911	0.876
ENSG00000187135	VSTM2B	19	30017406	30055386	0.876
ENSG00000156140	ADAMTS3	4	73146686	73434516	0.876
ENSG00000144677	CTDSPL	3	37903451	38025960	0.876
ENSG00000128039	SRD5A3	4	56212276	56239263	0.876
ENSG00000145491	ROPN1L	5	10441636	10472141	0.876
ENSG00000175197	DDIT3	12	57910371	57914300	0.876
ENSG00000061492	WNT8A	5	137419581	137428054	0.877
ENSG00000152818	UTRN	6	144606837	145174170	0.877
ENSG00000167653	PSCA	8	143751726	143764142	0.877
ENSG00000115641	FHL2	2	105974169	106054970	0.877
ENSG00000248835	AL357673.1	1	54635333	54637997	0.877
ENSG00000255150	EID3	12	104697517	104698980	0.877
ENSG00000205464	ATP6AP1L	5	81575281	81682796	0.877
ENSG00000113645	WWC1	5	167718656	167899308	0.877
ENSG00000002834	LASP1	17	37026112	37078023	0.878
ENSG00000221900	POM121L12	7	53103349	53104617	0.878
ENSG00000132688	NES	1	156638555	156647189	0.878
ENSG00000213516	RBMXL1	1	89445139	89458643	0.878
ENSG00000103353	UBFD1	16	23568392	23585710	0.878
ENSG00000103023	PRSS54	16	58313901	58328951	0.878
ENSG00000182685	BRICD5	16	2259254	2261951	0.878
ENSG00000122644	ARL4A	7	12726481	12730559	0.878
ENSG00000170890	PLA2G1B	12	120759914	120765592	0.879
ENSG00000188542	DUSP28	2	241499471	241503431	0.879
ENSG00000152670	DDX4	5	55033845	55112985	0.879
ENSG00000215251	FASTKD5	20	3127165	3140543	0.879
ENSG00000118997	DNAH7	2	196602427	196933536	0.879
ENSG00000204052	LRRC73	6	43474707	43478424	0.879
ENSG00000213096	ZNF254	19	24216276	24312654	0.879
ENSG00000141556	TBCD	17	80709940	80900724	0.879
ENSG00000091583	APOH	17	64208151	64252643	0.879
ENSG00000151131	C12orf45	12	105380088	105443515	0.88
ENSG00000148688	RPP30	10	92631473	92668312	0.88
ENSG00000022556	NLRP2	19	55464498	55512510	0.88
ENSG00000213922	AC011500.1	19	39930212	39932082	0.881
ENSG00000141933	TPGS1	19	507299	519654	0.881
ENSG00000121766	ZCCHC17	1	31769842	31837783	0.881
ENSG00000135052	GOLM1	9	88641061	88715088	0.881
ENSG00000103811	CTSH	15	79213400	79241916	0.881
ENSG00000185621	LMLN	3	197687071	197770591	0.881
ENSG00000189325	C6orf222	6	36283534	36304662	0.881
ENSG00000163386	NBPF10	1	145289772	145370303	0.881
ENSG00000125818	PSMF1	20	1093906	1160596	0.881
ENSG00000122678	POLM	7	44111846	44122139	0.881
ENSG00000196456	ZNF775	7	150065879	150109558	0.881
ENSG00000187772	LIN28B	6	105404923	105531207	0.881
ENSG00000259164	RP11-463C8.4	14	77564654	77691805	0.882
ENSG00000149503	INCENP	11	61891445	61920635	0.882
ENSG00000170312	CDK1	10	62538089	62554610	0.882
ENSG00000134987	WDR36	5	110427414	110466200	0.882
ENSG00000142794	NBPF3	1	21766621	21811498	0.882
ENSG00000135040	NAA35	9	88556061	88637213	0.882
ENSG00000176435	CLEC14A	14	38723308	38725574	0.882
ENSG00000256407	RP11-446E24.4	1	54606897	54665746	0.882
ENSG00000134291	TMEM106C	12	48357352	48362661	0.882
ENSG00000204946	ZNF783	7	148959262	148994393	0.882
ENSG00000117640	MTFR1L	1	26145131	26159432	0.883
ENSG00000236669	AC006372.1	7	157318477	157320019	0.883
ENSG00000164500	C7orf72	7	50135632	50199426	0.883
ENSG00000186205	2025-03-01	1	220960101	220987735	0.883
ENSG00000178409	BEND3	6	107386386	107436473	0.883
ENSG00000168528	SERINC2	1	31882412	31907525	0.883
ENSG00000142892	PIGK	1	77554675	77685115	0.883
ENSG00000163393	SLC22A15	1	116519119	116612675	0.884
ENSG00000070731	ST6GALNAC2	17	74559792	74583038	0.884
ENSG00000120875	DUSP4	8	29190581	29208185	0.884
ENSG00000100253	MIOX	22	50925213	50929077	0.884
ENSG00000132749	MTL5	11	68474908	68519032	0.884
ENSG00000176225	RTTN	18	67671029	67873181	0.884
ENSG00000178295	GEN1	2	17935125	17966632	0.885
ENSG00000088826	SMOX	20	4101627	4168394	0.885
ENSG00000197461	PDGFA	7	536895	559933	0.885
ENSG00000196247	ZNF107	7	64126511	64171404	0.885
ENSG00000135540	NHSL1	6	138743180	139013708	0.885
ENSG00000023697	DERA	12	16064106	16190220	0.885
ENSG00000144824	PHLDB2	3	111451344	111695364	0.885
ENSG00000157343	ARMC12	6	35704809	35716856	0.885
ENSG00000162490	DRAXIN	1	11751786	11785914	0.885
ENSG00000250644	RP11-295K3.1	11	1768897	1780281	0.885
ENSG00000139826	ABHD13	13	108870727	108886603	0.885
ENSG00000167552	TUBA1A	12	49578579	49583107	0.885
ENSG00000036565	SLC18A1	8	20002366	20040717	0.885
ENSG00000168255	POLR2J3	7	102178365	102213103	0.885
ENSG00000255713	OR4D2	17	56247017	56247940	0.886
ENSG00000184557	SOCS3	17	76352864	76356158	0.886
ENSG00000102802	MEDAG	13	31480328	31499709	0.886
ENSG00000197893	NRAP	10	115348475	115423886	0.886
ENSG00000121764	HCRTR1	1	32083287	32098119	0.886
ENSG00000065559	MAP2K4	17	11924141	12047147	0.886
ENSG00000140416	TPM1	15	63334831	63364114	0.887
ENSG00000197888	UGT2B17	4	69402902	69434245	0.887
ENSG00000183251	OR51B4	11	5322244	5323226	0.888
ENSG00000204571	KRTAP5-11	11	71292901	71314399	0.888
ENSG00000174697	LEP	7	127881337	127897681	0.888
ENSG00000130544	ZNF557	19	7069455	7087979	0.888
ENSG00000119242	CCDC92	12	124403207	124457378	0.888
ENSG00000137038	TMEM261	9	7796490	7888380	0.888
ENSG00000144130	NT5DC4	2	113479063	113500456	0.888
ENSG00000070031	SCT	11	626431	627143	0.888
ENSG00000143184	XCL1	1	168545711	168551315	0.888
ENSG00000180909	OR52B1P	11	6173006	6173818	0.889
ENSG00000148604	RGR	10	86004809	86019716	0.889
ENSG00000092054	MYH7	14	23881947	23904927	0.889
ENSG00000105679	GAPDHS	19	36024314	36036218	0.889
ENSG00000268885	AC026740.1	5	667759	668839	0.889
ENSG00000243244	STON1	2	48756522	48826025	0.889
ENSG00000120800	UTP20	12	101673887	101780394	0.889
ENSG00000134363	FST	5	52776239	52782964	0.889
ENSG00000143507	DUSP10	1	221874766	221915518	0.889
ENSG00000107651	SEC23IP	10	121652223	121702014	0.889
ENSG00000070831	CDC42	1	22379120	22419437	0.89
ENSG00000198959	TGM2	20	36756863	36794980	0.89
ENSG00000196867	ZFP28	19	57050317	57068169	0.89
ENSG00000117984	CTSD	11	1773982	1785222	0.89
ENSG00000174325	DIRC1	2	189598882	189654831	0.89
ENSG00000097096	SYDE2	1	85622556	85666729	0.89
ENSG00000212657	KRTAP16-1	17	39463952	39465505	0.89
ENSG00000077420	APBB1IP	10	26727132	26856732	0.89
ENSG00000185133	INPP5J	22	31518717	31530682	0.891
ENSG00000149054	ZNF215	11	6947635	7005863	0.891
ENSG00000172500	FIBP	11	65651212	65656010	0.892
ENSG00000166226	CCT2	12	69979114	69995350	0.892
ENSG00000160439	RDH13	19	55550476	55582659	0.892
ENSG00000108774	RAB5C	17	40276994	40307035	0.892
ENSG00000142528	ZNF473	19	50528971	50556671	0.892
ENSG00000187783	TMEM72	10	45406648	45432450	0.893
ENSG00000183562	AC131971.1	11	3011093	3012563	0.893
ENSG00000232125	DYTN	2	207516345	207583120	0.893
ENSG00000188511	C22orf34	22	49808176	50051190	0.893
ENSG00000133636	NTS	12	86268073	86276770	0.893
ENSG00000171492	LRRC8D	1	90286573	90402170	0.893
ENSG00000127325	BEST3	12	70037140	70093256	0.894
ENSG00000059804	SLC2A3	12	8071826	8088871	0.894
ENSG00000150471	LPHN3	4	62066976	62944053	0.894
ENSG00000166289	PLEKHF1	19	30155963	30166364	0.894
ENSG00000198624	CCDC69	5	150560613	150603706	0.894
ENSG00000174156	GSTA3	6	52761437	52774483	0.894
ENSG00000011347	SYT7	11	61282785	61348620	0.895
ENSG00000146676	PURB	7	44915896	44924960	0.895
ENSG00000205318	GCNT6	6	10633993	10647501	0.895
ENSG00000113048	MRPS27	5	71515236	71616473	0.895
ENSG00000146842	TMEM209	7	129804555	129847610	0.895
ENSG00000176798	OR51L1	11	5020213	5021160	0.896
ENSG00000184544	DHRS7C	17	9674751	9694614	0.896
ENSG00000204814	RP11-160N1.10	9	44867571	44870528	0.896
ENSG00000118513	MYB	6	135502453	135540311	0.896
ENSG00000039537	C6	5	41142336	41261540	0.896
ENSG00000130764	LRRC47	1	3696784	3713068	0.896
ENSG00000163694	RBM47	4	40425272	40632892	0.896
ENSG00000144476	ACKR3	2	237476430	237491001	0.896
ENSG00000145782	ATG12	5	115163893	115177555	0.896
ENSG00000008988	RPS20	8	56979854	56987069	0.896
ENSG00000112081	SRSF3	6	36562145	36573377	0.896
ENSG00000184182	UBE2F	2	238875469	238951236	0.897
ENSG00000168903	BTNL3	5	180415845	180433727	0.897
ENSG00000114279	FGF12	3	191857184	192485553	0.897
ENSG00000135898	GPR55	2	231772033	231825781	0.897
ENSG00000168061	SAC3D1	11	64808373	64812300	0.897
ENSG00000104894	CD37	19	49838428	49846592	0.897
ENSG00000142675	CNKSR1	1	26503894	26516377	0.897
ENSG00000179715	PCED1B	12	47473386	47630443	0.897
ENSG00000269215	AC008964.1	5	39105358	39107350	0.897
ENSG00000109171	SLAIN2	4	48343339	48428229	0.897
ENSG00000170255	MRGPRX1	11	18955360	18961054	0.897
ENSG00000185662	SMIM23	5	171212876	171221602	0.897
ENSG00000166833	NAV2	11	19372271	20143144	0.898
ENSG00000120889	TNFRSF10B	8	22877646	22926692	0.898
ENSG00000136444	RSAD1	17	48556161	48563336	0.898
ENSG00000118193	KIF14	1	200520628	200589862	0.898
ENSG00000170006	TMEM154	4	153539784	153601317	0.898
ENSG00000116670	MAD2L2	1	11734537	11751707	0.898
ENSG00000167580	AQP2	12	50344524	50352664	0.898
ENSG00000187811	AP000867.1	11	71292956	71318487	0.898
ENSG00000180884	ZNF792	19	35447258	35454953	0.898
ENSG00000179580	RNF151	16	2016824	2018976	0.898
ENSG00000175267	VWA3A	16	22103859	22168287	0.898
ENSG00000186652	PRG2	11	57154267	57158130	0.898
ENSG00000134193	REG4	1	120336641	120354283	0.898
ENSG00000074657	ZNF532	18	56529832	56653712	0.899
ENSG00000213030	CGB8	19	49550895	49552400	0.899
ENSG00000187792	ZNF70	22	24083769	24093279	0.899
ENSG00000249624	AP000295.9	21	34619079	34655517	0.899
ENSG00000182912	C21orf90	21	45937099	45945835	0.899
ENSG00000071203	MS4A12	11	60260251	60274903	0.899
ENSG00000073578	SDHA	5	218356	256815	0.899
ENSG00000136044	APPL2	12	105567074	105630016	0.899
ENSG00000177030	DEAF1	11	644233	706715	0.899
ENSG00000174917	C19orf70	19	5678432	5680907	0.899
ENSG00000230062	ANKRD66	6	46714654	46727243	0.899
ENSG00000090339	ICAM1	19	10381511	10397291	0.899
ENSG00000144395	CCDC150	2	197504278	197628214	0.9
ENSG00000240204	SMKR1	7	129142320	129152773	0.9
ENSG00000167969	ECI1	16	2289396	2302301	0.9
ENSG00000166984	TCP10L2	6	167559902	167610401	0.9
ENSG00000184507	NUTM1	15	34635516	34649938	0.9
ENSG00000123416	TUBA1B	12	49521565	49525180	0.9
ENSG00000172238	ATOH1	4	94750042	94751221	0.9
ENSG00000124383	MPHOSPH10	2	71357444	71377231	0.9
ENSG00000197217	ENTPD4	8	23243296	23315208	0.9
ENSG00000109854	HTATIP2	11	20385231	20405329	0.901
ENSG00000112701	SENP6	6	76311225	76427997	0.901
ENSG00000138709	LARP1B	4	128982423	129144086	0.901
ENSG00000106546	AHR	7	17338246	17385776	0.901
ENSG00000142327	RNPEPL1	2	241505221	241520789	0.901
ENSG00000184389	A3GALT2	1	33772367	33786699	0.901
ENSG00000175325	PROP1	5	177419236	177423243	0.902
ENSG00000166479	TMX3	18	66340925	66382535	0.902
ENSG00000110848	CD69	12	9905082	9913497	0.902
ENSG00000258792	RP11-944C7.1	14	90095265	90109015	0.902
ENSG00000111644	ACRBP	12	6747241	6756626	0.902
ENSG00000273047	RP4-583P15.14	20	62369623	62371751	0.903
ENSG00000135828	RNASEL	1	182542769	182558391	0.903
ENSG00000168040	FADD	11	70049269	70053496	0.903
ENSG00000100632	ERH	14	69846848	69865344	0.903
ENSG00000181085	MAPK15	8	144798429	144804628	0.903
ENSG00000196724	ZNF418	19	58433252	58446761	0.903
ENSG00000169230	PRELID1	5	176730775	176733960	0.903
ENSG00000183111	ARHGEF37	5	148931510	149014531	0.903
ENSG00000151033	LYZL2	10	30900718	30918691	0.903
ENSG00000230891	LINC00692	3	25900024	25915191	0.903
ENSG00000147689	FAM83A	8	124191200	124222314	0.903
ENSG00000186407	CD300E	17	72606026	72619897	0.903
ENSG00000165202	OR1Q1	9	125376948	125378026	0.903
ENSG00000261147	RP11-697E2.6	15	90792788	90815440	0.903
ENSG00000197110	IFNL3	19	39734246	39735646	0.903
ENSG00000101200	AVP	20	3063202	3065370	0.903
ENSG00000237693	IRGM	5	150226085	150280298	0.904
ENSG00000072803	FBXW11	5	171288553	171433877	0.904
ENSG00000051523	CYBA	16	88709691	88717560	0.904
ENSG00000112118	MCM3	6	52128807	52149679	0.904
ENSG00000254806	SYS1-DBNDD2	20	43991840	44039250	0.904
ENSG00000117289	TXNIP	1	145438469	145442635	0.904
ENSG00000187821	HELT	4	185939995	185941958	0.904
ENSG00000132205	EMILIN2	18	2847028	2915991	0.904
ENSG00000239961	LILRA4	19	54844456	54850421	0.904
ENSG00000104671	DCTN6	8	30013813	30041156	0.904
ENSG00000040275	SPDL1	5	169010638	169031782	0.905
ENSG00000119041	GTF3C3	2	197627756	197664449	0.905
ENSG00000113722	CDX1	5	149546358	149564120	0.905
ENSG00000143127	ITGA10	1	145524891	145543868	0.905
ENSG00000198805	PNP	14	20937113	20945253	0.906
ENSG00000196098	OR5K4	3	98072698	98073663	0.906
ENSG00000225940	AC022431.2	5	55807394	55902059	0.906
ENSG00000075388	FGF4	11	69587797	69590171	0.906
ENSG00000259332	ST20-MTHFS	15	80137537	80216096	0.906
ENSG00000142583	SLC2A5	1	9095166	9148537	0.907
ENSG00000227011	C17orf112	17	51062880	51065012	0.907
ENSG00000268509	AC026202.1	3	5229227	5229982	0.907
ENSG00000125245	GPR18	13	99906968	99913998	0.907
ENSG00000181617	FDCSP	4	71091788	71100969	0.907
ENSG00000196704	AMZ2	17	66243715	66253297	0.907
ENSG00000173812	EIF1	17	39845137	39848920	0.907
ENSG00000116679	IVNS1ABP	1	185265520	185286461	0.907
ENSG00000113300	CNOT6	5	179921412	180005405	0.908
ENSG00000173376	NDNF	4	121956768	121994176	0.908
ENSG00000123612	ACVR1C	2	158383279	158485517	0.908
ENSG00000111704	NANOG	12	7940390	7948655	0.908
ENSG00000081791	KIAA0141	5	141303373	141321612	0.908
ENSG00000213347	MXD3	5	176728462	176739758	0.908
ENSG00000182896	TMEM95	17	7258442	7260538	0.908
ENSG00000133597	ADCK2	7	140372953	140396061	0.908
ENSG00000115966	ATF2	2	175936978	176033110	0.908
ENSG00000147465	STAR	8	38001167	38008783	0.908
ENSG00000232560	C21orf37	21	18811208	18821503	0.908
ENSG00000118017	A4GNT	3	137842560	137851229	0.909
ENSG00000053524	MCF2L2	3	182895831	183146566	0.909
ENSG00000143222	UFC1	1	161122566	161128646	0.909
ENSG00000182572	HIST1H3I	6	27839623	27840099	0.909
ENSG00000008323	PLEKHG6	12	6419602	6437672	0.909
ENSG00000182173	TSEN54	17	73512141	73520820	0.909
ENSG00000167646	DNAAF3	19	55670031	55678090	0.909
ENSG00000150316	CWC15	11	94695787	94706776	0.909
ENSG00000162771	FAM71A	1	212797789	212800120	0.909
ENSG00000114113	RBP2	3	139171726	139199589	0.909
ENSG00000075223	SEMA3C	7	80371854	80551675	0.909
ENSG00000131966	ACTR10	14	58666798	58701750	0.909
ENSG00000136842	TMOD1	9	100263462	100364030	0.909
ENSG00000110852	CLEC2B	12	10005583	10022735	0.91
ENSG00000243207	PPAN-P2RY11	19	10216899	10225456	0.91
ENSG00000130810	PPAN	19	10216965	10225414	0.91
ENSG00000163394	CCKAR	4	26483022	26492084	0.91
ENSG00000144647	POMGNT2	3	43120724	43147568	0.91
ENSG00000155307	SAMSN1	21	15857549	15955723	0.91
ENSG00000173926	2025-03-03	5	126203406	126366500	0.91
ENSG00000178462	TUBAL3	10	5435061	5446793	0.911
ENSG00000135736	CCDC102A	16	57546090	57570511	0.911
ENSG00000164674	SYTL3	6	159071046	159185908	0.911
ENSG00000107742	SPOCK2	10	73818793	73848790	0.911
ENSG00000229086	C21orf54	21	34537776	34542541	0.911
ENSG00000197016	ZNF470	19	57078880	57100279	0.911
ENSG00000255054	RP1-317E23.6	1	26137961	26150235	0.912
ENSG00000126785	RHOJ	14	63670832	63759937	0.912
ENSG00000268484	AC087477.1	15	96904487	96904900	0.912
ENSG00000124251	TP53TG5	20	44002526	44036529	0.912
ENSG00000136010	ALDH1L2	12	105413568	105478355	0.912
ENSG00000172361	CCDC11	18	47753563	47792892	0.912
ENSG00000236338	AC015987.2	7	135611542	135613214	0.912
ENSG00000230610	AL929472.1	1	38292232	38293886	0.912
ENSG00000119686	FLVCR2	14	76044960	76129557	0.913
ENSG00000106615	RHEB	7	151163098	151217206	0.913
ENSG00000070413	DGCR2	22	19023795	19109967	0.913
ENSG00000182898	TCHHL1	1	152056620	152061540	0.913
ENSG00000177186	OR2M7	1	248486894	248487899	0.913
ENSG00000184160	ADRA2C	4	3768075	3770251	0.913
ENSG00000158022	TRIM63	1	26377795	26394927	0.913
ENSG00000154889	MPPE1	18	11882621	11909222	0.913
ENSG00000268171	AC068620.1	4	57276682	57277131	0.913
ENSG00000081913	PHLPP1	18	60382672	60647666	0.913
ENSG00000171109	MFN1	3	179065480	179112719	0.913
ENSG00000249481	SPATS1	6	44310397	44344904	0.913
ENSG00000215527	AP005482.1	18	12658042	12663470	0.914
ENSG00000142235	LMTK3	19	48988528	49016446	0.914
ENSG00000104728	ARHGEF10	8	1772142	1906807	0.914
ENSG00000101438	SLC32A1	20	37353105	37358015	0.914
ENSG00000173141	MRP63	13	21750784	21753223	0.914
ENSG00000176742	OR51V1	11	5220965	5221930	0.914
ENSG00000179163	FUCA1	1	24171567	24194784	0.914
ENSG00000197312	DDI2	1	15943995	15995539	0.914
ENSG00000125450	NUP85	17	73201754	73231853	0.914
ENSG00000135749	PCNXL2	1	233119181	233431459	0.914
ENSG00000186442	KRT3	12	53183469	53189901	0.914
ENSG00000070367	EXOC5	14	57670518	57735726	0.915
ENSG00000269048	Z98049.1	6	166945369	166947709	0.915
ENSG00000187908	DMBT1	10	124320181	124403252	0.915
ENSG00000167825	OR5I1	11	55702932	55703876	0.915
ENSG00000181552	EDDM3B	14	21236586	21239107	0.915
ENSG00000113558	SKP1	5	133484633	133512729	0.915
ENSG00000171223	JUNB	19	12902310	12904124	0.915
ENSG00000069493	CLEC2D	12	9817565	9848413	0.915
ENSG00000185238	PRMT3	11	20409076	20530840	0.915
ENSG00000205930	C21orf49	21	34144411	34266043	0.915
ENSG00000213901	SLC23A3	2	219940051	220035549	0.915
ENSG00000180979	LRRC57	15	42834720	42841000	0.915
ENSG00000137413	TAF8	6	42018251	42055199	0.915
ENSG00000167380	ZNF226	19	44669226	44682534	0.915
ENSG00000261739	GOLGA8S	15	23599895	23612378	0.915
ENSG00000114346	ECT2	3	172468472	172539264	0.916
ENSG00000106178	CCL24	7	75440983	75452674	0.916
ENSG00000244474	UGT1A4	2	234627424	234681945	0.916
ENSG00000168264	IRF2BP2	1	234740015	234745271	0.917
ENSG00000215547	DEFB115	20	29845467	29847435	0.917
ENSG00000249861	LGALS16	19	40146534	40151287	0.917
ENSG00000103642	LACTB	15	63413999	63434260	0.917
ENSG00000165606	DRGX	10	50572237	50603497	0.917
ENSG00000114115	RBP1	3	139236276	139258671	0.918
ENSG00000177663	IL17RA	22	17565844	17596583	0.918
ENSG00000130811	EIF3G	19	10225693	10230596	0.918
ENSG00000164331	ANKRA2	5	72848160	72861511	0.918
ENSG00000162734	PEA15	1	160175127	160185166	0.918
ENSG00000254550	OMP	11	76813886	76814377	0.918
ENSG00000171847	FAM90A1	12	8373856	8380214	0.918
ENSG00000186795	KCNK18	10	118957000	118969810	0.918
ENSG00000129946	SHC2	19	416583	460996	0.918
ENSG00000113494	PRLR	5	35048861	35230794	0.918
ENSG00000205302	SNX2	5	122110691	122165803	0.919
ENSG00000113430	IRX4	5	1877541	1887350	0.919
ENSG00000188334	BSPH1	19	48471303	48495427	0.919
ENSG00000262730	RP11-1099M24.7	17	7829249	7833940	0.919
ENSG00000118197	DDX59	1	200593024	200639097	0.919
ENSG00000134152	KATNBL1	15	34432875	34502297	0.919
ENSG00000144040	SFXN5	2	73169165	73302747	0.919
ENSG00000232196	MTRNR2L4	16	3421053	3422283	0.92
ENSG00000141480	ARRB2	17	4613784	4624794	0.92
ENSG00000166948	TGM6	20	2361554	2413399	0.92
ENSG00000103994	ZNF106	15	42705021	42783321	0.92
ENSG00000145741	BTF3	5	72794233	72801460	0.92
ENSG00000170465	KRT6C	12	52862300	52867569	0.92
ENSG00000105251	SHD	19	4278598	4290721	0.92
ENSG00000186222	BLOC1S4	4	6717842	6719387	0.921
ENSG00000166478	ZNF143	11	9481866	9550071	0.921
ENSG00000163864	NMNAT3	3	139279022	139396859	0.921
ENSG00000003056	M6PR	12	9092959	9102551	0.921
ENSG00000083635	NUFIP1	13	45513384	45563618	0.921
ENSG00000117501	MROH9	1	170904612	171033906	0.921
ENSG00000141736	ERBB2	17	37844167	37886679	0.921
ENSG00000122515	ZMIZ2	7	44788180	44809477	0.921
ENSG00000173825	TIGD3	11	65122238	65125084	0.922
ENSG00000157303	SUSD3	9	95820989	95847420	0.922
ENSG00000203443	AC092964.1	3	172034218	172039513	0.922
ENSG00000116748	AMPD1	1	115215719	115238239	0.922
ENSG00000197483	ZNF628	19	55987699	55995854	0.922
ENSG00000205339	IPO7	11	9406169	9469673	0.922
ENSG00000142676	RPL11	1	24018269	24022915	0.922
ENSG00000144649	FAM198A	3	43020759	43101703	0.923
ENSG00000187736	NHEJ1	2	219940039	220025587	0.923
ENSG00000170848	PSG6	19	43406231	43423715	0.923
ENSG00000100311	PDGFB	22	39619364	39640756	0.923
ENSG00000144848	ATG3	3	112251356	112280893	0.923
ENSG00000148834	GSTO1	10	105995114	106027217	0.923
ENSG00000162999	DUSP19	2	183943287	183964733	0.923
ENSG00000078668	VDAC3	8	42249142	42263415	0.924
ENSG00000125304	TM9SF2	13	100153671	100216260	0.924
ENSG00000136237	RAPGEF5	7	22157856	22396763	0.924
ENSG00000171345	KRT19	17	39679869	39684560	0.924
ENSG00000205857	NANOGNB	12	7917812	7926717	0.924
ENSG00000183653	GRIK1-AS2	21	30968360	31003067	0.924
ENSG00000223510	CDRT15	17	14138990	14140179	0.924
ENSG00000099940	SNAP29	22	21213271	21245506	0.924
ENSG00000136997	MYC	8	128747680	128753674	0.925
ENSG00000101134	DOK5	20	53092136	53267710	0.925
ENSG00000238227	C9orf69	9	139006427	139010731	0.925
ENSG00000182325	FBXL6	8	145579091	145583036	0.925
ENSG00000125875	TBC1D20	20	416124	443197	0.926
ENSG00000163638	ADAMTS9	3	64501333	64673676	0.926
ENSG00000101608	MYL12A	18	3247479	3256234	0.926
ENSG00000164256	PRDM9	5	23507264	23528706	0.926
ENSG00000179403	VWA1	1	1370241	1378262	0.926
ENSG00000163202	LCE3D	1	152551857	152552980	0.926
ENSG00000227345	PARG	10	51026325	51130715	0.926
ENSG00000128609	NDUFA5	7	123177051	123198309	0.927
ENSG00000169575	VPREB1	22	22599087	22599927	0.927
ENSG00000107821	KAZALD1	10	102821598	102827888	0.927
ENSG00000104848	KCNA7	19	49570675	49576198	0.927
ENSG00000164188	RANBP3L	5	36248536	36302216	0.927
ENSG00000133731	IMPA1	8	82570196	82598928	0.927
ENSG00000135480	KRT7	12	52626304	52645970	0.927
ENSG00000269948	RP11-248J23.6	10	97709725	97744785	0.928
ENSG00000236334	PPIAL4G	1	143767144	143767881	0.928
ENSG00000152763	WDR78	1	67278568	67390570	0.928
ENSG00000182117	NOP10	15	34633917	34635378	0.928
ENSG00000165120	SSMEM1	7	129847700	129856683	0.928
ENSG00000187720	THSD4	15	71389291	72075722	0.929
ENSG00000130255	RPL36	19	5674958	5691887	0.929
ENSG00000162817	C1orf115	1	220863187	220872499	0.929
ENSG00000145358	DDIT4L	4	101107027	101111939	0.929
ENSG00000100068	LRP5L	22	25747385	25801344	0.929
ENSG00000152782	PANK1	10	91342745	91405215	0.929
ENSG00000139505	MTMR6	13	25802307	25862147	0.929
ENSG00000167323	STIM1	11	3875757	4114439	0.929
ENSG00000108039	XPNPEP1	10	111624524	111683311	0.929
ENSG00000139187	KLRG1	12	9102640	9163356	0.929
ENSG00000183615	FAM167B	1	32712834	32714457	0.93
ENSG00000175356	SCUBE2	11	9041071	9159661	0.93
ENSG00000266728	AC015688.3	17	25950390	25967803	0.93
ENSG00000134352	IL6ST	5	55230923	55290821	0.93
ENSG00000204752	AC025278.1	19	7011514	7013338	0.931
ENSG00000012124	CD22	19	35810164	35838258	0.931
ENSG00000141040	ZNF287	17	16454701	16472520	0.931
ENSG00000219435	TEX40	11	64067863	64072242	0.931
ENSG00000206536	OR5K3	3	98109510	98110475	0.931
ENSG00000269169	AC004528.1	19	999601	999952	0.931
ENSG00000148291	SURF2	9	136223428	136228045	0.931
ENSG00000145912	NHP2	5	177576461	177580968	0.932
ENSG00000174953	DHX36	3	153990335	154042286	0.932
ENSG00000124155	PIGT	20	44044717	44054884	0.932
ENSG00000172365	OR5B2	11	58189738	58190786	0.932
ENSG00000249852	AC145676.2	7	227554	229557	0.932
ENSG00000180089	TMEM86B	19	55738007	55741647	0.932
ENSG00000109381	ELF2	4	139949266	140098372	0.932
ENSG00000250091	DNAH10OS	12	124410971	124419531	0.932
ENSG00000167992	VWCE	11	61025762	61062896	0.933
ENSG00000182324	KCNJ14	19	48958766	48969367	0.933
ENSG00000240857	RDH14	2	18735989	18741946	0.933
ENSG00000227507	LTB	6	31548302	31550299	0.933
ENSG00000135387	CAPRIN1	11	34073230	34122703	0.933
ENSG00000161847	RAVER1	19	10426888	10444316	0.933
ENSG00000163736	PPBP	4	74852755	74853914	0.933
ENSG00000129167	TPH1	11	18039111	18063973	0.933
ENSG00000105366	SIGLEC8	19	51954101	51961710	0.933
ENSG00000172955	ADH6	4	100123795	100140694	0.933
ENSG00000120915	EPHX2	8	27348296	27403081	0.933
ENSG00000134780	DAGLA	11	61447905	61514473	0.934
ENSG00000152234	ATP5A1	18	43664110	43684300	0.934
ENSG00000176895	OR51A7	11	4928600	4929538	0.934
ENSG00000183559	C10orf120	10	124457225	124459338	0.934
ENSG00000257482	ZNF727	7	63505821	63538927	0.934
ENSG00000015532	XYLT2	17	48423453	48440499	0.934
ENSG00000115457	IGFBP2	2	217497551	217529159	0.934
ENSG00000141579	ZNF750	17	80787311	80798454	0.934
ENSG00000197147	LRRC8B	1	89990395	90063423	0.934
ENSG00000109927	TECTA	11	120971882	121062202	0.934
ENSG00000162607	USP1	1	62901968	62917475	0.934
ENSG00000124795	DEK	6	18224099	18265054	0.934
ENSG00000125816	NKX2-4	20	21376005	21378666	0.935
ENSG00000181284	TMEM102	17	7338762	7340998	0.935
ENSG00000119231	SENP5	3	196594727	196661585	0.935
ENSG00000142494	SLC47A1	17	19398698	19482347	0.935
ENSG00000186260	MKL2	16	14165178	14360630	0.935
ENSG00000117262	GPR89A	1	145764411	145827103	0.935
ENSG00000110092	CCND1	11	69455855	69469242	0.935
ENSG00000152766	ANKRD22	10	90581889	90611575	0.935
ENSG00000007376	RPUSD1	16	834974	838397	0.936
ENSG00000180776	ZDHHC20	13	21950263	22033509	0.936
ENSG00000222020	AC062017.1	2	240323130	240324058	0.936
ENSG00000186119	OR5D18	11	55587086	55588073	0.936
ENSG00000136881	BAAT	9	104122699	104145801	0.936
ENSG00000181408	UTS2R	17	80332153	80333462	0.936
ENSG00000006831	ADIPOR2	12	1797740	1897844	0.936
ENSG00000172466	ZNF24	18	32912176	32925446	0.936
ENSG00000004468	CD38	4	15779898	15854853	0.936
ENSG00000184432	COPB2	3	139074442	139108574	0.937
ENSG00000213888	AC005003.1	22	31742875	31744670	0.937
ENSG00000166220	TBATA	10	72530995	72545157	0.937
ENSG00000118495	PLAGL1	6	144261437	144385735	0.937
ENSG00000061273	HDAC7	12	48176505	48226915	0.937
ENSG00000118231	CRYGD	2	208986331	208989225	0.937
ENSG00000101057	MYBL2	20	42295754	42345136	0.937
ENSG00000159231	CBR3	21	37507210	37518864	0.938
ENSG00000116990	MYCL	1	40361098	40367928	0.938
ENSG00000213471	TTLL13	15	90792762	90808199	0.938
ENSG00000161807	OR7G1	19	9225274	9226439	0.938
ENSG00000103313	MEFV	16	3292028	3306627	0.938
ENSG00000105677	TMEM147	19	36036497	36038428	0.938
ENSG00000178401	DNAJC22	12	49740700	49751309	0.938
ENSG00000181693	OR8H1	11	56057529	56058566	0.938
ENSG00000184012	TMPRSS2	21	42836478	42903043	0.939
ENSG00000184635	ZNF93	19	20011722	20046384	0.939
ENSG00000196409	ZNF658	9	40760700	40836415	0.939
ENSG00000183742	MACC1	7	20174278	20257027	0.939
ENSG00000135605	TEC	4	48137800	48271881	0.939
ENSG00000148090	AUH	9	93976097	94124195	0.939
ENSG00000184774	RP11-480I12.4	1	202789394	202796353	0.939
ENSG00000131188	PRR7	5	176873446	176883283	0.939
ENSG00000086619	ERO1LB	1	236378855	236445319	0.94
ENSG00000115760	BIRC6	2	32582096	32843966	0.94
ENSG00000213079	SCAF8	6	155054459	155155192	0.94
ENSG00000140199	SLC12A6	15	34525460	34630261	0.94
ENSG00000100078	PLA2G3	22	31530795	31536593	0.94
ENSG00000134765	DSC1	18	28709199	28742819	0.94
ENSG00000203730	TEDDM1	1	182367252	182369751	0.94
ENSG00000259642	C15orf37	15	80215113	80217194	0.94
ENSG00000108691	CCL2	17	32582304	32584222	0.94
ENSG00000148343	FAM73B	9	131798900	131834361	0.94
ENSG00000198001	IRAK4	12	44152747	44183346	0.94
ENSG00000128581	RABL5	7	100956975	100965104	0.94
ENSG00000169777	TAS2R1	5	9629109	9712490	0.941
ENSG00000229314	ORM1	9	117085336	117088755	0.941
ENSG00000197125	OR8B8	11	124310022	124311054	0.941
ENSG00000140067	FAM181A	14	94385240	94395954	0.941
ENSG00000114790	ARHGEF26	3	153838792	153975616	0.941
ENSG00000148602	LRIT1	10	85991349	86001217	0.941
ENSG00000173212	MAB21L3	1	116654376	116677861	0.941
ENSG00000133318	RTN3	11	63448918	63527363	0.941
ENSG00000197124	ZNF682	19	20107867	20150315	0.942
ENSG00000186474	KLK12	19	51532348	51538486	0.942
ENSG00000117632	STMN1	1	26210672	26233482	0.942
ENSG00000135847	ACBD6	1	180244515	180472089	0.942
ENSG00000125731	SH2D3A	19	6752171	6767599	0.943
ENSG00000039139	DNAH5	5	13690440	13944652	0.943
ENSG00000177596	AL355390.1	13	74987094	74993252	0.943
ENSG00000138459	SLC35A5	3	112280556	112304424	0.943
ENSG00000137040	RANBP6	9	6011043	6015618	0.943
ENSG00000157653	C9orf43	9	116172334	116191964	0.943
ENSG00000153498	SPACA7	13	113030633	113089003	0.943
ENSG00000185523	C1orf227	1	213003483	213020991	0.944
ENSG00000162600	OMA1	1	58881056	59012474	0.944
ENSG00000143514	TP53BP2	1	223967601	224033674	0.944
ENSG00000161798	AQP5	12	50355653	50359464	0.944
ENSG00000102891	MT4	16	56598961	56602869	0.944
ENSG00000096070	BRPF3	6	36164521	36200567	0.944
ENSG00000188037	CLCN1	7	143013219	143049176	0.945
ENSG00000172543	CTSW	11	65647280	65651212	0.945
ENSG00000090266	NDUFB2	7	140390577	140422590	0.945
ENSG00000154957	ZNF18	17	11880756	11900827	0.945
ENSG00000013561	RNF14	5	141337893	141369856	0.945
ENSG00000145911	N4BP3	5	177540444	177553088	0.945
ENSG00000187778	MCRS1	12	49950327	49961936	0.945
ENSG00000183793	NPIPA5	16	15457516	15474904	0.945
ENSG00000188931	C1orf192	1	161334521	161337664	0.946
ENSG00000082929	C4orf6	4	5526296	5529528	0.946
ENSG00000162949	CAPN13	2	30945637	31043408	0.946
ENSG00000121570	DPPA4	3	109044988	109056419	0.947
ENSG00000185436	IFNLR1	1	24480647	24514449	0.947
ENSG00000104863	LIN7B	19	49617581	49621717	0.947
ENSG00000143753	DEGS1	1	224363458	224381143	0.948
ENSG00000163535	SGOL2	2	201374731	201448505	0.948
ENSG00000115091	ACTR3	2	114647537	114720173	0.948
ENSG00000066855	MTFR1	8	66556969	66683496	0.948
ENSG00000021776	AQR	15	35147732	35262040	0.948
ENSG00000196074	SYCP2	20	58438618	58508710	0.948
ENSG00000187730	GABRD	1	1950780	1962192	0.948
ENSG00000204941	PSG5	19	43670408	43690688	0.948
ENSG00000158122	AAED1	9	99401859	99417585	0.949
ENSG00000187170	LCE4A	1	152680636	152681967	0.949
ENSG00000205364	MT1M	16	56666145	56667898	0.949
ENSG00000120586	MRC1	10	18098352	18200091	0.949
ENSG00000007384	RHBDF1	16	108058	126354	0.949
ENSG00000086300	SNX10	7	26331541	26413949	0.949
ENSG00000269468	AC004824.2	1	17655507	17676070	0.949
ENSG00000113555	PCDH12	5	141323150	141349304	0.95
ENSG00000148303	RPL7A	9	136215069	136218281	0.95
ENSG00000167968	DNASE1L2	16	2285817	2288712	0.95
ENSG00000070019	GUCY2C	12	14765576	14849519	0.95
ENSG00000163607	GTPBP8	3	112709765	112733907	0.95
ENSG00000151348	EXT2	11	44117099	44266979	0.95
ENSG00000268301	AC018630.1	12	11187087	11187275	0.95
ENSG00000203705	TATDN3	1	212965170	212989968	0.95
ENSG00000177943	MAMDC4	9	139745395	139755249	0.95
ENSG00000196584	XRCC2	7	152341864	152373250	0.95
ENSG00000165702	GFI1B	9	135820932	135867083	0.951
ENSG00000169019	COMMD8	4	47452885	47465736	0.951
ENSG00000133816	MICAL2	11	12115543	12285334	0.951
ENSG00000176246	OR4L1	14	20528204	20529142	0.951
ENSG00000120708	TGFBI	5	135364584	135399507	0.951
ENSG00000137747	TMPRSS13	11	117771358	117800174	0.951
ENSG00000104549	SQLE	8	126010739	126034525	0.952
ENSG00000149243	KLHL35	11	75133438	75141674	0.952
ENSG00000131507	NDFIP1	5	141488070	141534005	0.952
ENSG00000273259	RP11-986E7.7	14	95058395	95090983	0.952
ENSG00000184575	XPOT	12	64798130	64844907	0.952
ENSG00000268217	AC008387.1	5	72894203	72896845	0.952
ENSG00000108417	KRT37	17	39577005	39580775	0.953
ENSG00000134153	EMC7	15	34376218	34394149	0.953
ENSG00000257028	C15ORF37	15	80215507	80217194	0.953
ENSG00000173237	C11orf86	11	66742748	66744475	0.953
ENSG00000188710	QRFP	9	133768815	133769225	0.953
ENSG00000104321	TRPA1	8	72932152	72987852	0.953
ENSG00000135912	TTLL4	2	219575568	219620139	0.953
ENSG00000147677	EIF3H	8	117654369	117779164	0.953
ENSG00000188293	IGFL1	19	46733009	46734500	0.954
ENSG00000243135	UGT1A3	2	234637754	234681945	0.954
ENSG00000084070	SMAP2	1	40810522	40888998	0.954
ENSG00000139508	SLC46A3	13	29274201	29293107	0.954
ENSG00000164627	KIF6	6	39297766	39693181	0.955
ENSG00000145592	RPL37	5	40825364	40835437	0.955
ENSG00000214842	RAD51AP2	2	17691851	17699706	0.955
ENSG00000269563	AC138655.1	2	47799601	47801998	0.955
ENSG00000175984	DENND2C	1	115125469	115213043	0.955
ENSG00000177105	RHOG	11	3848208	3862213	0.955
ENSG00000135083	CCNJL	5	159678659	159772403	0.955
ENSG00000159082	SYNJ1	21	34001069	34100359	0.955
ENSG00000186496	ZNF396	18	32946661	32957301	0.956
ENSG00000139637	C12orf10	12	53693470	53700961	0.956
ENSG00000171124	FUT3	19	5842899	5851485	0.957
ENSG00000188558	OR2G6	1	248684916	248685964	0.957
ENSG00000152454	ZNF256	19	58452201	58459043	0.957
ENSG00000083828	ZNF586	19	58281023	58331307	0.957
ENSG00000171360	KRT38	17	39592698	39597173	0.957
ENSG00000241404	EGFL8	6	32132360	32136058	0.958
ENSG00000155754	ALS2CR11	2	202352148	202483901	0.958
ENSG00000159496	RGL4	22	24030323	24041363	0.958
ENSG00000186897	C1QL4	12	49726200	49730971	0.958
ENSG00000269417	AC022210.1	2	85122209	85122345	0.958
ENSG00000171873	ADRA1D	20	4201329	4229721	0.958
ENSG00000175746	C15orf54	15	39542885	39547046	0.958
ENSG00000188729	OSTN	3	190917030	190983404	0.958
ENSG00000163734	CXCL3	4	74902306	74904524	0.958
ENSG00000096063	SRPK1	6	35800743	35889119	0.958
ENSG00000135929	CYP27A1	2	219646472	219680016	0.959
ENSG00000150637	CD226	18	67498394	67629039	0.959
ENSG00000258572	RP11-1070N10.3	14	95982473	95984248	0.959
ENSG00000079263	SP140	2	231067826	231223762	0.959
ENSG00000165204	OR1K1	9	125562370	125563395	0.959
ENSG00000269883	AC007375.1	14	77607026	77609339	0.959
ENSG00000180016	OR1E1	17	3300398	3301704	0.959
ENSG00000173480	ZNF417	19	58411664	58427978	0.959
ENSG00000171459	OR1L6	9	125512019	125513062	0.959
ENSG00000163645	FAM194A	3	150377672	150421758	0.96
ENSG00000009724	MASP2	1	11086580	11107290	0.96
ENSG00000174898	CATSPERD	19	5720688	5778745	0.961
ENSG00000099994	SUSD2	22	24577227	24585078	0.961
ENSG00000105568	PPP2R1A	19	52693292	52730687	0.961
ENSG00000269808	AC010327.2	19	55738587	55741647	0.961
ENSG00000099840	IZUMO4	19	2096380	2099592	0.961
ENSG00000103175	WFDC1	16	84328252	84363450	0.961
ENSG00000218823	PAPOLB	7	4897364	4901625	0.962
ENSG00000153048	CARHSP1	16	8946799	8962866	0.962
ENSG00000038002	AGA	4	178351924	178363657	0.962
ENSG00000184677	ZBTB40	1	22778344	22857650	0.962
ENSG00000204887	KRTAP1-4	17	39185949	39186356	0.962
ENSG00000107164	FUBP3	9	133454352	133513739	0.962
ENSG00000181274	FRAT2	10	99092255	99094458	0.963
ENSG00000212768	AC114546.1	15	35270552	35272268	0.963
ENSG00000153563	CD8A	2	87011729	87035519	0.963
ENSG00000165929	TC2N	14	92246095	92333880	0.963
ENSG00000057149	SERPINB3	18	61322431	61329197	0.963
ENSG00000186074	CD300LF	17	72690452	72709117	0.963
ENSG00000114200	BCHE	3	165490692	165555260	0.963
ENSG00000132744	ACY3	11	67410026	67418130	0.964
ENSG00000182749	PAQR7	1	26187701	26197744	0.964
ENSG00000198967	OR10Z1	1	158576229	158577170	0.964
ENSG00000145794	MEGF10	5	126626523	126801429	0.964
ENSG00000178809	TRIM73	7	75024337	75040279	0.965
ENSG00000116663	FBXO6	1	11724181	11734411	0.965
ENSG00000125735	TNFSF14	19	6663148	6670599	0.965
ENSG00000198668	CALM1	14	90862846	90874605	0.965
ENSG00000169223	LMAN2	5	176758563	176778853	0.965
ENSG00000198912	C1orf174	1	3805689	3816857	0.965
ENSG00000256812	CAPNS2	16	55600584	55601599	0.965
ENSG00000137814	HAUS2	15	42841008	42862192	0.965
ENSG00000082212	ME2	18	48405419	48474691	0.965
ENSG00000134627	PIWIL4	11	94277006	94354587	0.966
ENSG00000100302	RASD2	22	35936915	35950048	0.966
ENSG00000148841	ITPRIP	10	106071894	106098162	0.966
ENSG00000203972	GLYATL3	6	49467671	49494760	0.966
ENSG00000141524	TMC6	17	76106539	76128488	0.966
ENSG00000180938	ZNF572	8	125985540	125991631	0.966
ENSG00000205593	DENND6B	22	50747459	50765489	0.966
ENSG00000172689	MS4A10	11	60552821	60568778	0.966
ENSG00000167967	E4F1	16	2273567	2285743	0.966
ENSG00000143006	DMRTB1	1	53925072	53933161	0.966
ENSG00000164920	OSR2	8	99956631	99964332	0.966
ENSG00000249459	ZNF286B	17	18561742	18585575	0.966
ENSG00000130598	TNNI2	11	1860219	1862910	0.966
ENSG00000040531	CTNS	17	3539762	3564836	0.966
ENSG00000089818	NECAP1	12	8234807	8250367	0.967
ENSG00000104880	ARHGEF18	19	7459999	7537363	0.967
ENSG00000174982	OR4S2	11	55418380	55419315	0.967
ENSG00000135372	NAT10	11	34127149	34169217	0.967
ENSG00000183891	TTC32	2	20096404	20101747	0.967
ENSG00000127423	AUNIP	1	26158414	26185903	0.967
ENSG00000188000	OR7D2	19	9296279	9299493	0.967
ENSG00000129566	TEP1	14	20833826	20881588	0.967
ENSG00000178591	DEFB125	20	67891	77735	0.968
ENSG00000158014	SLC30A2	1	26363743	26372624	0.968
ENSG00000169429	IL8	4	74606223	74609433	0.968
ENSG00000113552	GNPDA1	5	141371314	141392606	0.968
ENSG00000160013	PTGIR	19	47123725	47128375	0.968
ENSG00000105993	DNAJB6	7	157128075	157210133	0.968
ENSG00000081665	ZNF506	19	19896648	19932560	0.968
ENSG00000167107	ACSF2	17	48503519	48552206	0.968
ENSG00000268861	CTD-2207O23.3	19	7445850	7535131	0.969
ENSG00000107443	CCNJ	10	97803151	97820627	0.969
ENSG00000131236	CAP1	1	40505905	40538321	0.969
ENSG00000119285	HEATR1	1	236712305	236767804	0.969
ENSG00000070526	ST6GALNAC1	17	74620843	74639920	0.969
ENSG00000183208	GDPGP1	15	90777040	90785315	0.969
ENSG00000155304	HSPA13	21	15743436	15755805	0.969
ENSG00000137880	GCHFR	15	41056218	41059906	0.969
ENSG00000095777	MYO3A	10	26223196	26501456	0.969
ENSG00000171495	MROH2B	5	40998119	41071444	0.97
ENSG00000142511	GPR32	19	51273721	51274989	0.97
ENSG00000133661	SFTPD	10	81697496	81742370	0.97
ENSG00000155254	MARVELD1	10	99472930	99477907	0.97
ENSG00000267699	RP11-729L2.2	18	48494389	48584514	0.97
ENSG00000155275	TRMT44	4	8437867	8495258	0.97
ENSG00000131044	TTLL9	20	30458505	30532764	0.971
ENSG00000184922	FMNL1	17	43298811	43324687	0.971
ENSG00000164708	PGAM2	7	44102326	44105186	0.971
ENSG00000109790	KLHL5	4	39046659	39128477	0.971
ENSG00000109743	BST1	4	15704573	15739936	0.971
ENSG00000175895	PLEKHF2	8	96146032	96168912	0.971
ENSG00000167634	NLRP7	19	55434877	55477680	0.971
ENSG00000115084	SLC35F5	2	114462588	114514400	0.972
ENSG00000143320	CRABP2	1	156669398	156675608	0.972
ENSG00000119431	HDHD3	9	116135699	116139279	0.973
ENSG00000178531	CTXN1	19	7989372	7991051	0.973
ENSG00000189366	ALG1L	3	125648118	125655882	0.973
ENSG00000174948	GPR149	3	154055461	154147504	0.973
ENSG00000162591	MEGF6	1	3406484	3528059	0.974
ENSG00000034510	TMSB10	2	85132749	85133795	0.974
ENSG00000165879	FRAT1	10	99079022	99081672	0.974
ENSG00000172116	CD8B	2	87042462	87089047	0.974
ENSG00000164675	IQUB	7	123092454	123175131	0.974
ENSG00000101331	CCM2L	20	30598245	30619984	0.974
ENSG00000166188	ZNF319	16	58028572	58034357	0.975
ENSG00000175793	SFN	1	27189633	27190947	0.975
ENSG00000114503	NCBP2	3	196662273	196669468	0.975
ENSG00000235631	RNF148	7	122341718	122343021	0.975
ENSG00000229937	PRPS1L1	7	18066405	18067486	0.976
ENSG00000129317	PUS7L	12	44122410	44152620	0.976
ENSG00000151014	CCRN4L	4	139936943	139966906	0.976
ENSG00000148690	FRA10AC1	10	95427640	95462329	0.976
ENSG00000163347	CLDN1	3	190023490	190040264	0.976
ENSG00000176787	OR52E2	11	5079880	5080857	0.977
ENSG00000137275	RIPK1	6	3064225	3115421	0.977
ENSG00000143933	CALM2	2	47387221	47403740	0.977
ENSG00000256618	MTRNR2L1	17	22022437	22023991	0.977
ENSG00000114125	RNF7	3	141457046	141466402	0.977
ENSG00000144671	SLC22A14	3	38323785	38360066	0.977
ENSG00000115956	PLEK	2	68592305	68624585	0.977
ENSG00000214860	EVPLL	17	18280976	18292961	0.977
ENSG00000197561	ELANE	19	851014	856242	0.978
ENSG00000163516	ANKZF1	2	220094479	220101391	0.978
ENSG00000172742	OR4D9	11	59282386	59283330	0.978
ENSG00000172831	CES2	16	66968347	66978999	0.978
ENSG00000102934	PLLP	16	57290004	57318599	0.978
ENSG00000184743	ATL3	11	63391559	63439393	0.978
ENSG00000203286	AL365202.1	9	3452305	3469181	0.978
ENSG00000167904	TMEM68	8	56608983	56685966	0.979
ENSG00000170855	TRIAP1	12	120881764	120884215	0.979
ENSG00000217442	SYCE3	22	50989541	51001334	0.979
ENSG00000088035	ALG6	1	63833261	63904233	0.979
ENSG00000258928	RP11-463J10.2	14	52382863	52385289	0.979
ENSG00000152443	ZNF776	19	58258164	58269527	0.98
ENSG00000134825	TMEM258	11	61535973	61560274	0.98
ENSG00000180953	ST20	15	80191182	80216044	0.98
ENSG00000109220	CHIC2	4	54875956	54930857	0.98
ENSG00000117697	NSL1	1	212899495	212965124	0.981
ENSG00000180613	GSX2	4	54965690	54968672	0.981
ENSG00000115756	HPCAL1	2	10443015	10567743	0.981
ENSG00000132383	RPA1	17	1732996	1803376	0.981
ENSG00000101180	HRH3	20	60790026	60795323	0.981
ENSG00000269624	AL138847.1	1	63073437	63075249	0.982
ENSG00000189167	ZAR1L	13	32877837	32889481	0.982
ENSG00000088930	XRN2	20	21283942	21370463	0.982
ENSG00000160255	ITGB2	21	46305868	46351904	0.982
ENSG00000196365	LONP1	19	5691845	5720583	0.982
ENSG00000111450	STX2	12	131274145	131323811	0.983
ENSG00000266614	RP11-94B19.4	18	73971121	73972069	0.983
ENSG00000115963	RND3	2	151324709	151395525	0.983
ENSG00000078967	UBE2D4	7	43966037	43995735	0.983
ENSG00000142856	ITGB3BP	1	63906441	64059392	0.983
ENSG00000161992	C16orf11	16	610422	615528	0.983
ENSG00000261667	RP11-520P18.5	8	144161874	144164418	0.983
ENSG00000160886	LY6K	8	143781529	143786545	0.983
ENSG00000167767	KRT80	12	52562780	52585784	0.983
ENSG00000131386	GALNT15	3	16216156	16273499	0.983
ENSG00000136457	CHAD	17	48541857	48546327	0.983
ENSG00000103550	KNOP1	16	19714902	19729557	0.984
ENSG00000215454	KRTAP10-4	21	45993606	45994987	0.984
ENSG00000268865	AC026310.1	12	25055243	25057615	0.984
ENSG00000204304	PBX2	6	32152512	32157963	0.984
ENSG00000167874	TMEM88	17	7758383	7759417	0.984
ENSG00000137364	TPMT	6	18128542	18155305	0.985
ENSG00000165644	COMTD1	10	76993727	76995788	0.985
ENSG00000184293	CLECL1	12	9868456	9885895	0.985
ENSG00000164438	TLX3	5	170736288	170739138	0.985
ENSG00000245848	CEBPA	19	33790840	33793470	0.985
ENSG00000174276	ZNHIT2	11	64883875	64885170	0.985
ENSG00000186943	OR13C8	9	107331449	107332411	0.986
ENSG00000197723	HSPB9	17	40274756	40275371	0.986
ENSG00000169397	RNASE3	14	21359558	21360507	0.986
ENSG00000241852	C8orf58	8	22457114	22461663	0.986
ENSG00000164645	C7orf62	7	88423420	88425035	0.986
ENSG00000164961	KIAA0196	8	126036502	126104082	0.986
ENSG00000167325	RRM1	11	4115937	4160106	0.986
ENSG00000165650	PDZD8	10	119040000	119134978	0.986
ENSG00000152495	CAMK4	5	110559351	110830584	0.986
ENSG00000108829	LRRC59	17	48452420	48474914	0.986
ENSG00000170647	TMEM133	11	100862811	100864663	0.987
ENSG00000182854	OR4F15	15	102358366	102359350	0.987
ENSG00000141682	PMAIP1	18	57567180	57571538	0.987
ENSG00000043514	TRIT1	1	40306723	40349183	0.987
ENSG00000169715	MT1E	16	56659387	56661024	0.987
ENSG00000181092	ADIPOQ	3	186560463	186576252	0.987
ENSG00000116652	DLEU2L	1	64014588	64015405	0.987
ENSG00000159763	PIP	7	142829170	142836839	0.988
ENSG00000122859	NEUROG3	10	71331454	71332994	0.988
ENSG00000168496	FEN1	11	61560109	61564716	0.988
ENSG00000070501	POLB	8	42195972	42229326	0.988
ENSG00000163254	CRYGC	2	208992861	208994554	0.989
ENSG00000105472	CLEC11A	19	51226586	51228974	0.989
ENSG00000167311	ART5	11	3659733	3663546	0.989
ENSG00000176658	MYO1D	17	30819540	31204195	0.989
ENSG00000184207	PGP	16	2261998	2264808	0.989
ENSG00000198721	ECI2	6	4115923	4135831	0.989
ENSG00000212928	AL391152.1	14	57671888	57673291	0.989
ENSG00000082482	KCNK2	1	215179118	215410436	0.989
ENSG00000203965	EFCAB7	1	63989043	64038364	0.989
ENSG00000103254	FAM173A	16	770581	772601	0.99
ENSG00000162621	LRRC53	1	74935562	74978298	0.99
ENSG00000213828	AC017028.1	2	240083493	240084053	0.99
ENSG00000156711	MAPK13	6	36095586	36107842	0.99
ENSG00000244274	DBNDD2	20	44034697	44039250	0.99
ENSG00000251139	RP11-701P16.2	4	185734773	185742443	0.99
ENSG00000145916	RMND5B	5	177557997	177577566	0.991
ENSG00000129355	CDKN2D	19	10677138	10679735	0.991
ENSG00000133710	SPINK5	5	147405246	147516852	0.992
ENSG00000162004	CCDC78	16	772582	776954	0.992
ENSG00000140157	NIPA2	15	23004684	23034427	0.992
ENSG00000204950	LRRC10B	11	61276272	61278482	0.992
ENSG00000235531	RP11-383H13.1	8	72740402	73030628	0.993
ENSG00000228567	VN1R4	19	53769929	53770972	0.993
ENSG00000009307	CSDE1	1	115259534	115301297	0.993
ENSG00000184560	C17orf74	17	7328934	7330887	0.993
ENSG00000101265	RASSF2	20	4760669	4804291	0.993
ENSG00000167281	RBFOX3	17	77085427	77613550	0.993
ENSG00000127129	EDN2	1	41944446	41950344	0.993
ENSG00000108826	MRPL27	17	48445218	48450575	0.993
ENSG00000173988	LRRC63	13	46786083	46851501	0.993
ENSG00000244242	IFITM10	11	1753640	1771821	0.994
ENSG00000102854	MSLN	16	810762	818865	0.994
ENSG00000174405	LIG4	13	108859787	108870716	0.994
ENSG00000141642	ELAC1	18	48494361	48514491	0.994
ENSG00000137809	ITGA11	15	68594050	68724501	0.994
ENSG00000171396	KRTAP4-4	17	39315910	39316983	0.995
ENSG00000088386	SLC15A1	13	99336055	99404908	0.995
ENSG00000127318	IL22	12	68642022	68647387	0.995
ENSG00000180730	SHISA2	13	26618735	26625169	0.995
ENSG00000204060	FOXO6	1	41827594	41849262	0.995
ENSG00000154451	GBP5	1	89724633	89738544	0.995
ENSG00000168582	CRYGA	2	209025464	209028300	0.995
ENSG00000154920	EME1	17	48450581	48458844	0.995
ENSG00000188133	TMEM215	9	32783497	32787397	0.996
ENSG00000183668	PSG9	19	43715943	43773682	0.996
ENSG00000183077	AFMID	17	76183398	76203782	0.996
ENSG00000189269	C22orf43	22	23950639	23974508	0.996
ENSG00000105053	VRK3	19	50479724	50529203	0.997
ENSG00000124920	MYRF	11	61520114	61555990	0.997
ENSG00000107669	ATE1	10	123499939	123688316	0.997
ENSG00000216560	LINC00955	4	3578596	3592438	0.998
ENSG00000164695	CHMP4C	8	82644669	82671750	0.998
ENSG00000154447	SH3RF1	4	170015407	170192256	0.998
ENSG00000168269	FOXI1	5	169532901	169536727	0.998
ENSG00000182170	MRGPRG	11	3239174	3240043	0.998
ENSG00000137462	TLR2	4	154622652	154626851	0.998
ENSG00000204389	HSPA1A	6	31783291	31785723	0.998
ENSG00000171014	OR4D5	11	123810250	123811344	0.999
ENSG00000187054	TMPRSS11A	4	68775103	68829858	0.999
ENSG00000173848	NET1	10	5454514	5500426	1
ENSG00000162006	MSLNL	16	819428	833370	1
This table reports full gene-based association results from MAGMA for the European OSA meta-analysis. Gene = Ensembl gene identifier; Symbol = gene symbol; Chromosome = chromosome on which the gene is located; Start basepair = genomic start position of the gene (genome build specified in Methods); Stop basepair = genomic end position of the gene; P = two-sided gene-based association p-value from MAGMA, testing the joint association of SNPs mapped to the gene with OSA.

### Sheet: Supplementary Table 10
Supplementary Table 10. Full fastBAT results for European OSA
SYMBOL	Chromosome	Start basepair	Stop basepair	nsnps	P	Top SNP
FTO	16	53737874	54148379	643	8.71e-61	rs1421085
LINC01122	2	58747887	59290901	650	1.02e-23	rs4672257
MIR8068	11	28499027	28499095	52	2.42e-17	rs61338817
ETV5	3	185764105	185826901	143	2.83e-16	rs55742087
DDX20	1	112298189	112310199	156	2.01e-14	rs12033257
GPD2	2	157291964	157442915	161	2.45e-14	rs35511543
DLEU7	13	51286758	51417885	272	3.05e-14	rs592333
FAM212B-AS1	1	112282462	112290420	127	4.52e-14	rs12033257
GATSL2	7	74800771	74867509	10	5.91e-14	rs71539251
SLC39A8	4	103172197	103266655	183	1.06e-13	rs13107325
KCND3	1	112318453	112531777	451	1.07e-13	rs12033257
LOC101927700	20	51237376	51266965	143	1.24e-13	rs13043475
FAM212B	1	112264685	112298419	154	1.32e-13	rs12033257
GTF2IP1	7	74601103	74867641	14	3.48e-13	rs71539251
FBXO46	19	46213886	46234151	113	7.45e-13	rs1800437
ARNTL	11	13299324	13408812	213	8.52e-13	rs2054605
QPCTL	19	46195740	46207248	123	1.22e-12	rs1800437
RPGRIP1L	16	53633817	53737771	155	1.33e-12	rs6499640
SNRPD2	19	46190711	46195443	128	1.46e-12	rs1800437
MIR642A	19	46178185	46178282	129	1.49e-12	rs1800437
MIR642B	19	46178189	46178266	129	1.49e-12	rs1800437
DLEU7-AS1	13	51381990	51424041	177	1.63e-12	rs592333
PMS2P5	7	74702376	74988276	21	2.29e-12	rs71539251
CADM2	3	85008132	86123579	725	2.35e-12	rs2875908
GIPR	19	46171501	46185717	137	2.5e-12	rs1800437
METTL15	11	28129797	28355054	119	6.5e-12	rs34561097
DGKG	3	185864989	186080023	424	7.29e-12	rs55742087
ISL2	15	76629146	76634816	81	1.66e-11	rs11855999
SCAPER	15	76640526	77176217	239	2.07e-11	rs11635584
CEP120	5	122680578	122759286	134	2.33e-11	rs13159477
MIR2113	6	98472406	98472495	56	3.87e-11	rs66772827
SETBP1	18	42260137	42648475	449	5.62e-11	rs12967290
STAG1	3	136055998	136471245	238	9.96e-11	rs9759024
LOC400867	21	40249214	40310353	228	1.15e-10	rs9977386
MIR4655	7	1883815	1883889	161	1.25e-10	rs62435130
THADA	2	43457974	43823185	427	1.49e-10	rs7578597
ETFA	15	76508628	76603810	141	1.95e-10	rs11855999
PCCB	3	135969166	136049013	113	1.97e-10	rs28631273
PPP2R3A	3	135684514	135866752	159	2.78e-10	rs6799517
FGF18	5	170846666	170884630	227	3.43e-10	rs6865195
IL18RAP	2	103035249	103069024	102	3.96e-10	rs78136548
BCL11B	14	99635624	99738050	327	4.24e-10	rs4082793
SLC9A4	2	103089761	103150431	115	4.96e-10	rs76229479
NSUN5P1	7	75039604	75046071	52	5.14e-10	rs58862095
POM121C	7	75046059	75115565	86	6.08e-10	rs62477684
WBSCR16	7	74441223	74489717	36	6.5e-10	rs35909087
HCG25	6	33217312	33222667	113	7.77e-10	rs110662
NPM1	5	170814707	170837888	142	8.38e-10	rs6865195
MACF1	1	39549838	39952810	313	8.97e-10	rs3768299
STAG3L2	7	74298091	74306731	35	9.31e-10	rs7802341
ALDH1A2	15	58245621	58358121	188	1.08e-09	rs9635346
MDFIC	7	114562208	114659970	162	1.16e-09	rs35353301
SPDYE5	7	75124298	75133628	89	1.23e-09	rs62477684
VPS52	6	33218048	33239742	120	1.36e-09	rs110662
C15orf27	15	76352298	76497304	216	1.41e-09	rs4886484
LOC101929439	15	76467231	76473827	112	1.53e-09	rs4886781
BANK1	4	102711763	102995969	269	1.55e-09	rs34592089
C19orf83	19	46144904	46146092	141	1.56e-09	rs1800437
MAD1L1	7	1855427	2272583	699	1.57e-09	rs62435130
PMS2P3	7	75137068	75157453	120	1.68e-09	rs62477684
SNTG1	8	50822348	51706678	578	1.77e-09	rs6998512
TCF7L2	10	114710008	114927436	371	1.91e-09	rs7903146
NRXN1	2	50145642	51259674	1242	1.98e-09	rs10169578
PMS2P5	7	74306886	74336166	38	2.06e-09	rs7802341
TRIM73	7	75024902	75034896	48	2.12e-09	rs58862095
TRIM74	7	75024902	75034888	48	2.12e-09	rs58862095
EML2	19	46112657	46148775	196	2.61e-09	rs1800437
DHODH	16	72042642	72059316	148	2.7e-09	rs4788598
MIR4319	18	42550046	42550131	87	2.93e-09	rs12967290
ZFP64	20	50700549	50808524	244	3.27e-09	rs13039809
MIR6889	22	41648995	41649054	72	4e-09	rs139492
KCNK3	2	26915580	26954066	120	4.18e-09	rs1731247
COL11A2	6	33130468	33160245	199	4.3e-09	rs3130230
PKD1L3	16	71963440	72033877	193	4.7e-09	rs4788598
CBFA2T3	16	88941262	89043504	383	4.93e-09	rs11358628
TYRO3P	15	76551629	76552493	55	5.09e-09	rs2469541
SLC39A7	6	33168602	33172214	139	5.16e-09	rs3129207
HSD17B8	6	33172413	33174608	134	5.67e-09	rs3129207
SCLT1	4	129805151	130014764	165	5.97e-09	rs167618
BMP8A	1	39957317	39995541	133	5.99e-09	rs3118014
ZFHX3	16	72816785	73092534	569	7.21e-09	rs139994651
RXRB	6	33161361	33168630	147	7.32e-09	rs3129207
HIP1	7	75162618	75368290	439	7.38e-09	rs6947307
RING1	6	33176285	33180499	117	7.51e-09	rs2855448
LOC388553	19	46242887	46262748	99	7.67e-09	rs11879227
LINC00678	11	27639172	27656174	92	7.76e-09	rs11030084
ZNF521	18	22641887	22932214	447	7.77e-09	rs4402650
LGR4	11	27387507	27494334	159	8.59e-09	rs35548939
RANGAP1	22	41640780	41682255	96	8.91e-09	rs1807590
KIAA0754	1	39875175	39882154	60	9.18e-09	rs3768299
PKP4	2	159313475	159537940	291	9.23e-09	rs184539343
NPC1	18	21111462	21166581	143	9.72e-09	rs1367083
BDNF	11	27676441	27743605	133	9.93e-09	rs11030084
ZC3H7B	22	41697506	41756151	101	1.09e-08	rs1807590
MSL2	3	135867759	135914688	81	1.1e-08	rs28631273
SLC35G2	3	136537860	136574734	101	1.11e-08	rs1400262
MIR330	19	46142251	46142345	138	1.12e-08	rs1800437
MIR219A1	6	33175611	33175721	121	1.13e-08	rs2855448
TMEM18	2	667972	677439	138	1.16e-08	rs13028310
ERAP1	5	96096513	96149848	194	1.21e-08	rs34755
RAP1A	1	112162404	112259317	210	1.26e-08	rs1000947
DRD2	11	113280316	113346001	133	1.31e-08	rs1107162
GTF2IRD1	7	73868119	74016920	250	1.32e-08	rs3757589
CHADL	22	41625513	41636935	77	1.34e-08	rs139492
LOC101927921	18	41903399	42111662	248	1.35e-08	rs17706939
LINC00871	14	46533361	46971104	341	1.5e-08	rs74044506
C10orf11	10	77542518	78317126	715	1.55e-08	rs35352364
GTF2IRD2	7	74508346	74565623	32	1.56e-08	rs35909087
GTF2IRD2B	7	74508346	74565623	32	1.56e-08	rs35909087
CAST	5	95997740	96110385	289	1.66e-08	rs34755
L3MBTL2	22	41601312	41627275	84	1.68e-08	rs76194580
GPR52	1	174417211	174418683	60	1.69e-08	rs10218528
JADE1	4	129730777	129796379	149	1.7e-08	rs167618
RPS18	6	33239851	33244281	99	1.7e-08	rs213194
PARD3B	2	205410515	206484886	1246	1.7e-08	rs1921778
LOC100129697	16	89006446	89017932	230	1.83e-08	rs11358628
PAX2	10	102505467	102589698	211	1.98e-08	rs61873510
BDNF-AS	11	27528398	27719718	169	2.05e-08	rs11030084
MIR5688	3	85434859	85434942	85	2.06e-08	rs62250686
GTF2IRD2	7	74210482	74267872	51	2.14e-08	rs2523264
CASC15	6	21666674	22194616	924	2.29e-08	rs4710999
MAP3K19	2	135722060	135782248	84	2.33e-08	rs62168897
SLC5A11	16	24857183	24922949	192	2.39e-08	rs11642954
ANKK1	11	113258512	113271140	87	2.54e-08	rs1107162
AC093375.1	2	156877046	157111432	280	2.56e-08	rs72902177
POC5	5	74970023	75013313	130	2.57e-08	rs2307111
TBX18	6	85442215	85473954	74	2.68e-08	rs215920
THAP3	1	6684924	6695646	87	2.93e-08	rs2294531
KIF18A	11	28042162	28129746	78	3.04e-08	rs10835264
MIR610	11	28078361	28078457	53	3.05e-08	rs10835264
MIR4772	2	103048748	103048826	76	3.07e-08	rs6759588
PHF13	1	6673755	6684093	99	3.09e-08	rs2294531
RCN2	15	77223961	77242601	100	3.2e-08	rs11635584
CYP17A1	10	104590287	104597290	109	3.25e-08	rs2486758
ZIC4	3	147103834	147124596	101	3.3e-08	rs73004642
NCK1-AS1	3	136560817	136580905	86	3.45e-08	rs1400262
TMEM106B	7	12250847	12276890	167	3.47e-08	rs35562417
ITGB3	17	45331207	45390077	194	3.64e-08	rs3809863
CALB2	16	71392615	71424342	186	3.72e-08	rs12103005
GAPVD1	9	128024072	128127290	165	3.79e-08	rs10986727
CALCRL	2	188206689	188313021	117	3.85e-08	rs840591
PPIEL	1	39987951	40025370	132	4.3e-08	rs61779309
B3GALT4	6	33244916	33246602	91	4.59e-08	rs213194
CACNB2	10	18429605	18830688	938	4.72e-08	rs17682871
EP300-AS1	22	41581218	41593505	73	4.87e-08	rs76194580
DLEU1	13	50656304	51102779	446	5.08e-08	rs706606
RALGAPA1	14	36007557	36278432	159	5.39e-08	rs145226820
RALGAPA1P	14	36007960	36278350	159	5.4e-08	rs145226820
LSM4	19	18417039	18434001	189	5.42e-08	rs3217224
DNAJC11	1	6694227	6761966	141	5.42e-08	rs2294531
OR2B3	6	29053984	29055090	67	5.53e-08	rs9393944
TFPI	2	188328957	188419219	133	5.6e-08	rs12104503
ANKDD1B	5	74907300	74967671	108	5.69e-08	rs2307111
EFCAB13	17	45401326	45518677	149	5.77e-08	rs12452315
DMRTA2	1	50883222	50889119	65	6.28e-08	rs7522339
ANKRD29	18	21179977	21242849	137	6.31e-08	rs1788783
LOC102724508	17	45380811	45401267	131	6.4e-08	rs3809863
WBP1L	10	104503726	104576021	142	6.41e-08	rs2486758
FHIT	3	59735035	61237133	2636	6.68e-08	rs9868156
SOX15	17	7491497	7493488	108	6.74e-08	rs3803800
LOC101928435	21	40346354	40349700	195	6.74e-08	rs9977386
HES5	1	2460183	2461684	116	8.2e-08	rs7535528
SNORD59A	12	57038810	57038885	64	8.33e-08	rs61939899
PCLO	7	82383320	82792197	457	8.6e-08	rs71522628
MPPED2	11	30406039	30607930	242	9.05e-08	rs1765131
MIR4301	11	113320744	113320810	83	9.14e-08	rs1107162
GTF2I	7	74071990	74175022	85	9.22e-08	rs35005436
TBC1D5	3	17198653	17782399	324	9.45e-08	rs9843225
LOC101928241	1	96719624	96839681	183	9.51e-08	rs6658131
RNF34	12	121837885	121862155	120	9.94e-08	rs10744762
MIR7107	12	121882075	121882155	78	1.07e-07	rs10744762
AUTS2	7	69063904	70258054	946	1.1e-07	rs10252876
MEIS1	2	66662531	66799891	284	1.14e-07	rs113851554
TEF	22	41763336	41795332	73	1.16e-07	rs13057907
KDM2B	12	121866899	122018920	223	1.19e-07	rs10744762
CCDC148	2	159027868	159313265	393	1.2e-07	rs2602205
SHBG	17	7517381	7536701	157	1.21e-07	rs9908405
PABPC4	1	40026484	40042521	105	1.22e-07	rs17513135
MIR3912	5	170813659	170813764	105	1.22e-07	rs6865195
CCNT2	2	135676391	135716915	75	1.25e-07	rs2053727
NCK1	3	136581049	136670452	112	1.26e-07	rs1400262
DENND4A	15	65952956	66084631	135	1.26e-07	rs35609658
C10orf32	10	104613966	104624718	103	1.27e-07	rs2486758
PANK4	1	2439974	2458035	166	1.27e-07	rs7535528
NCF1	7	74188308	74203720	32	1.35e-07	rs810366
IGDCC4	15	65673824	65715410	156	1.37e-07	rs147704873
AKAP6	14	32798478	33302268	838	1.38e-07	rs2300861
LOC100133445	1	2487207	2488450	101	1.4e-07	rs7535528
CHST4	16	71560022	71572493	89	1.46e-07	rs310333
PRUNE2	9	79226291	79521003	539	1.5e-07	rs113934601
SNORA55	1	40033045	40033182	94	1.51e-07	rs17513135
LOC101928243	2	136742745	136765112	72	1.51e-07	rs6754311
DPP8	15	65737997	65810035	127	1.57e-07	rs147704873
LOC100505663	20	38633102	38637171	113	1.58e-07	rs74357863
ANKS6	9	101494290	101558794	138	1.59e-07	rs10819266
C18orf8	18	21083433	21111771	100	1.6e-07	rs1367083
LOC115110	1	2481358	2484284	103	1.7e-07	rs7535528
SLC9A2	2	103236165	103327809	161	1.71e-07	rs75218113
NLGN1	3	173116237	174001139	933	1.79e-07	rs664525
MPDU1	17	7486964	7491527	118	1.8e-07	rs3803800
WNT2	7	116916685	116963343	127	1.8e-07	rs916729
NT5C2	10	104847773	104953063	135	1.81e-07	rs1163248
POU6F2	7	39017608	39504390	565	1.86e-07	rs13246220
GPX6	6	28471072	28483570	90	1.88e-07	rs9468380
PGPEP1	19	18451407	18480763	215	1.9e-07	rs3217224
SKIDA1	10	21802408	21814611	75	1.92e-07	rs7098100
DARS	2	136664253	136743222	67	1.94e-07	rs182549
ZIC1	3	147127180	147134506	80	1.95e-07	rs73004642
DLG2	11	83166055	85338314	2052	1.99e-07	rs3817087
FXR2	17	7494547	7518215	151	2.03e-07	rs3803800
TNFRSF14	1	2487804	2495267	106	2.07e-07	rs7535528
LOC101926943	7	74103270	74143256	57	2.11e-07	rs35005436
LOC100132529	16	71598918	71606341	103	2.12e-07	rs310333
ARL14EP	11	30344648	30359165	69	2.14e-07	rs1765131
BTBD11	12	107712196	108053419	469	2.3e-07	rs1426454
MAPKAP1	9	128199672	128469513	237	2.32e-07	rs7046471
FAF1	1	50906934	51425936	211	2.37e-07	rs2784130
TAT	16	71600753	71610998	102	2.37e-07	rs310333
TDRG1	6	40346162	40347631	132	2.41e-07	rs34045288
ADAMTSL3	15	84322837	84708593	431	2.46e-07	rs8024628
NR2F1	5	92919042	92930315	75	2.48e-07	rs141606917
DENND1A	9	126141932	126692417	585	2.52e-07	rs7862092
SAT2	17	7529555	7531194	143	2.58e-07	rs9896688
WDR46	6	33246879	33257304	90	2.61e-07	rs9277973
PTP4A1	6	64281916	64293493	54	2.64e-07	rs1744155
OR2W1	6	29011989	29012952	73	2.7e-07	rs114022346
SNORD59B	12	57037463	57037538	64	2.71e-07	rs61939899
C4orf33	4	130014828	130033843	79	2.72e-07	rs78273957
PHF3	6	64345706	64425418	82	2.73e-07	rs10943902
CDH11	16	64980682	65155919	257	2.97e-07	rs144811248
PDZRN4	12	41582249	41968392	408	2.98e-07	rs2733269
LOC100129636	6	29003999	29044517	85	3.08e-07	rs9393944
MIR146B	10	104196268	104196341	118	3.33e-07	rs55970842
LOC646522	11	133653565	133680271	171	3.39e-07	rs7119916
CD68	17	7482804	7485429	115	3.68e-07	rs3803800
PHF2	9	96338908	96441869	213	3.75e-07	rs10821188
CREBZF	11	85368607	85376182	74	3.83e-07	rs3817087
TBX6	16	30097114	30103205	70	3.87e-07	rs7542
MIR548AO	5	92922830	92957593	94	3.88e-07	rs141606917
EVI5	1	92974252	93257961	187	3.95e-07	rs10874713
TMEM126A	11	85358962	85367597	74	3.97e-07	rs3817087
DISC1FP1	11	89984399	90648220	533	4.05e-07	rs2508504
HSD17B6	12	57157001	57181574	99	4.1e-07	rs2277339
PMM1	22	41972889	41985871	69	4.11e-07	rs2076198
MIR1915	10	21785490	21785570	77	4.15e-07	rs7098100
PPP4C	16	30087383	30096695	69	4.26e-07	rs7542
TNRC6A	16	24741048	24837547	190	4.31e-07	rs11642954
MIR190B	1	154166140	154166219	59	4.35e-07	rs4433384
PSMD2	3	184016885	184026842	102	4.45e-07	rs56172794
PHF21A	11	45950869	46142985	211	4.56e-07	rs56852527
HN1L	16	1728277	1752073	114	4.6e-07	rs12919938
MYRIP	3	39850404	40301811	447	4.64e-07	rs9311236
GPR151	5	145894416	145895676	103	4.69e-07	rs10070974
LCT	2	136545414	136594750	66	4.94e-07	rs4988235
CASC10	10	21783420	21786213	79	5.06e-07	rs7098100
RPEL1	10	105005643	105007773	89	5.11e-07	rs1628768
TNN	1	175036993	175117202	205	5.22e-07	rs12041149
UBE3B	12	109915427	109974510	115	5.27e-07	rs7134594
APOC1P1	19	45430059	45434643	162	5.28e-07	rs429358
CADM2-AS2	3	85849136	85877200	71	5.32e-07	rs74955449
COL8A1	3	99357439	99515577	168	5.35e-07	rs12491153
SNORD10	17	7480128	7480276	110	5.4e-07	rs3803800
LOC100507600	2	136577760	136580657	51	5.47e-07	rs4988235
CELF4	18	34823007	35146000	456	5.64e-07	rs644603
ASCC3	6	100956070	101329248	266	5.65e-07	rs13220881
ATP5B	12	57031958	57039852	74	5.71e-07	rs61939899
MIR6873	6	33255003	33255066	78	5.72e-07	rs9277973
IFT140	16	1560427	1662109	316	5.78e-07	rs17135407
PIEZO1	16	88781745	88851372	458	5.78e-07	rs9924236
ROBO2	3	77089293	77699114	753	5.82e-07	rs775763
LIN7C	11	27515964	27528326	66	5.85e-07	rs2883039
C1orf189	1	154171561	154178841	61	5.9e-07	rs4433384
SETD8	12	123868703	123893900	147	5.97e-07	rs71444574
MIR4503	14	37421513	37421596	107	6.05e-07	rs712398
RILPL2	12	123899935	123921264	138	6.11e-07	rs71444574
SNORA67	17	7481272	7481409	112	6.11e-07	rs3803800
MIR4753	1	235353348	235353431	69	6.24e-07	rs67673180
CRAMP1L	16	1664640	1727909	139	6.25e-07	rs17135407
OR2J3	6	29079586	29080661	70	6.39e-07	rs9368592
NR2F1-AS1	5	92745061	92917026	135	6.45e-07	rs151118990
LHFPL3-AS2	7	104535074	104567092	129	6.47e-07	rs112583482
POLR3H	22	41921805	41940610	80	6.48e-07	rs1799932
TBX21	17	45810609	45823485	98	6.63e-07	rs4794048
CD276	15	73976621	74006859	133	6.72e-07	rs28485305
LOC401242	6	28827401	28831454	97	6.72e-07	rs113317416
MAN1A2	1	117910084	118068320	136	6.74e-07	rs1707109
TMEM126B	11	85339616	85347583	76	6.75e-07	rs3817087
MIR4511	15	66011583	66011670	63	6.8e-07	rs35609658
HP	16	72088507	72094955	104	6.85e-07	rs4788598
MIR128-1	2	136422966	136423048	49	6.94e-07	rs12465802
HSPA5	9	127997126	128003666	82	7.04e-07	rs10713002
SNORA48	17	7478030	7478165	113	7.11e-07	rs3803800
ASB16-AS1	17	42253341	42264085	77	7.13e-07	rs4473241
IL18R1	2	102972742	103015235	95	7.15e-07	rs6759588
ANKRD31	5	74364121	74532703	192	7.19e-07	rs75298527
MIR548G	3	99273152	99717059	306	7.19e-07	rs539180345
CSDC2	22	41957013	41972670	75	7.33e-07	rs1799932
TTC12	11	113185250	113237114	140	7.39e-07	rs12363125
TOB2	22	41829491	41843027	56	7.44e-07	rs9607805
AKTIP	16	53525191	53537170	119	7.47e-07	rs9926846
C17orf53	17	42219273	42239844	86	7.52e-07	rs4473241
GPR139	16	20043042	20085100	141	7.53e-07	rs2764748
IST1	16	71928310	71964540	127	7.55e-07	rs61747555
FAM120AOS	9	96208781	96215874	97	7.6e-07	rs1556416
GOLGA2	9	131018107	131038268	124	7.61e-07	rs2231644
TBX15	1	119425665	119532179	185	7.64e-07	rs12024063
MLLT10	10	21823100	22032559	162	7.68e-07	rs7098100
PRIM1	12	57125363	57146146	90	7.71e-07	rs2277339
KCTD10	12	109886459	109915155	120	7.76e-07	rs7298565
YPEL3	16	30103634	30107537	69	7.81e-07	rs7542
BRMS1L	14	36295596	36341169	87	7.86e-07	rs145226820
NACA	12	57106210	57119326	73	7.93e-07	rs2277339
RPL35	9	127620157	127624240	95	7.95e-07	rs7028471
NUP160	11	47799669	47870057	105	7.97e-07	rs10838786
CUEDC2	10	104183001	104192423	122	8.04e-07	rs55970842
ZBTB16	11	113930430	114121397	478	8.15e-07	rs2856244
NUP210L	1	153965167	154127592	148	8.2e-07	rs4433384
TNFSF13	17	7461608	7464925	125	8.35e-07	rs3803800
PSRC1	1	109822175	109825790	117	8.36e-07	rs4246519
EIF4A1	17	7476023	7482324	120	8.37e-07	rs3803800
ATXN2L	16	28834368	28848558	58	8.57e-07	rs201017113
MIR4490	11	90288941	90289025	61	8.65e-07	rs6483058
MCM6	2	136597195	136634047	58	8.84e-07	rs4988235
MIR2277	5	92956401	92956494	78	8.88e-07	rs141606917
MIR4721	16	28855239	28855328	63	8.88e-07	rs201017113
MIR8087	11	27536516	27536594	53	8.96e-07	rs2883039
PTGES3	12	57057124	57082192	81	8.99e-07	rs3782232
LINC01004	7	104622193	104631612	73	9.11e-07	rs112583482
GYLTL1B	11	45943195	45950647	89	9.13e-07	rs11038716
FNBP4	11	47738068	47788993	94	9.18e-07	rs34724970
TUFM	16	28853731	28857729	64	9.23e-07	rs201017113
TNFSF12-TNFSF13	17	7452374	7464925	131	9.24e-07	rs3803800
ZNF197	3	44666510	44689963	59	9.27e-07	rs13074938
VGLL3	3	86987122	87040257	103	9.3e-07	rs111481357
ASB16	17	42248073	42256451	76	9.68e-07	rs4473241
RABEPK	9	127962820	127996438	91	9.69e-07	rs10713002
MIR6834	6	33258021	33258102	78	9.75e-07	rs9277973
TBKBP1	17	45772629	45789429	98	9.77e-07	rs4264433
PEX16	11	45931219	45939674	89	9.91e-07	rs11038716
LOC100128505	9	119266561	119324572	149	1.0092e-06	rs34979631
MIR1281	22	41488516	41488570	74	1.0144e-06	rs2144342
ASTN2	9	119187503	120177317	1225	1.0185e-06	rs34979631
TBC1D22A	22	47158513	47571342	655	1.0238e-06	rs34296992
MECOM	3	168801286	169381563	689	1.0239e-06	rs6444837
TNFSF12	17	7452374	7461207	127	1.0299e-06	rs3803800
PFDN6	6	33257373	33258711	78	1.0383e-06	rs9277973
ACMSD	2	135596185	135659602	71	1.066e-06	rs2053727
MIR199B	9	131006999	131007109	101	1.0877e-06	rs2016235
C10orf32-ASMT	10	104613966	104661655	124	1.0994e-06	rs2486758
RARB	3	25215822	25639422	753	1.1023e-06	rs2306623
WDR38	9	127615695	127620170	104	1.1223e-06	rs7028471
SENP3	17	7465308	7475287	121	1.1267e-06	rs3803800
ZNF660	3	44626455	44637557	55	1.1293e-06	rs13074938
PBX3	9	128509616	128729655	191	1.1316e-06	rs28687694
SNRNP35	12	123942650	123956909	144	1.1482e-06	rs71444574
UBXN4	2	136499188	136542633	68	1.1493e-06	rs1865452
MYL4	17	45286427	45301045	134	1.1841e-06	rs3892084
TAPBP	6	33267471	33282164	103	1.1958e-06	rs9277973
ZSCAN16-AS1	6	28089572	28105094	65	1.2066e-06	rs139020340
MIR3154	9	131007225	131007309	100	1.2174e-06	rs2016235
ZBED9	6	28539406	28555112	85	1.2339e-06	rs4711173
CCNT2-AS1	2	135624202	135676176	73	1.2349e-06	rs2053727
TMEM182	2	103378489	103434138	110	1.2353e-06	rs2540321
SH2B1	16	28875077	28885534	70	1.242e-06	rs201017113
RGL2	6	33259430	33267165	88	1.2549e-06	rs9277973
RPAP2	1	92764521	92853732	66	1.2646e-06	rs56373822
FBXL15	10	104179570	104182893	115	1.2741e-06	rs55970842
LOC100128361	9	95380331	95382817	71	1.2815e-06	rs10820993
PTPRC	1	198608097	198726605	202	1.2967e-06	rs1326269
DAXX	6	33286334	33290793	97	1.3137e-06	rs9277973
SENP3-EIF4A1	17	7465308	7482324	126	1.3184e-06	rs3803800
GCNT4	5	74323288	74326724	115	1.3236e-06	rs75395568
ZBTB22	6	33282181	33285719	95	1.3354e-06	rs9277973
GDPD3	16	30116130	30124878	74	1.3511e-06	rs7542
ECE2	3	183967444	184010819	112	1.3552e-06	rs56172794
SIM1	6	100836749	100911551	149	1.3823e-06	rs7751526
ASPN	9	95218488	95244844	61	1.3873e-06	rs2104533
MAP2K5	15	67835020	68099455	195	1.3972e-06	rs8025790
CELSR2	1	109792640	109818378	141	1.4025e-06	rs4246519
OR2J2	6	29141310	29142351	74	1.4179e-06	rs139255942
SIX3-AS1	2	45167292	45169017	227	1.4328e-06	rs163522
IGDCC3	15	65619464	65670378	166	1.4354e-06	rs147704873
MAPK3	16	30125425	30134630	79	1.4371e-06	rs7542
ZNF311	6	28962593	28973037	90	1.4389e-06	rs116707921
EP300	22	41488613	41576081	105	1.4587e-06	rs76194580
GPX5	6	28493788	28502728	73	1.4589e-06	rs4711173
ATP2A1	16	28889808	28915830	72	1.4716e-06	rs201017113
DNAH8	6	38683116	38998574	476	1.4805e-06	rs72857945
LAMB2P1	3	49190291	49191834	42	1.4838e-06	rs11130182
LOC101928797	9	120410883	120419304	113	1.4909e-06	rs7038943
R3HCC1L	10	99894380	100004654	141	1.4966e-06	rs884810
OMD	9	95176526	95186836	62	1.4988e-06	rs10992347
DTX2P1-UPK3BP1-PMS2P11	7	76610138	76653076	115	1.5164e-06	rs62474172
RPL5	1	93297593	93307481	68	1.5379e-06	rs4622073
APOC4	19	45445494	45448753	142	1.538e-06	rs429358
CCDC71	3	49199967	49203785	46	1.5431e-06	rs11130182
ZNF852	3	44540461	44552132	70	1.5521e-06	rs1920017
MAPK8IP3	16	1756220	1820318	205	1.5643e-06	rs3178659
APOC4-APOC2	19	45445494	45452822	143	1.5834e-06	rs429358
KCNJ12	17	21279698	21323179	147	1.6168e-06	rs59292983
GLMN	1	92711954	92764566	65	1.6182e-06	rs4532876
C11orf94	11	45928085	45928833	86	1.6202e-06	rs11038716
PSD	10	104162373	104179691	118	1.6222e-06	rs55970842
APOE	19	45409038	45412650	184	1.6299e-06	rs429358
IFI30	19	18284589	18288934	97	1.648e-06	rs7125
ZSCAN16	6	28092386	28097856	60	1.6846e-06	rs139020340
HLA-DPB2	6	33080292	33096890	302	1.6935e-06	rs3130230
INSM2	14	36003247	36006260	61	1.7222e-06	rs34293349
C15orf59	15	74032140	74043816	148	1.7235e-06	rs28485305
MYBPHL	1	109834986	109849663	109	1.7253e-06	rs661464
MIR3177	16	1784985	1785067	119	1.7323e-06	rs28710979
ZNF192P1	6	28129538	28137373	74	1.761e-06	rs139020340
LRRC1	6	53659777	53788919	134	1.7881e-06	rs9382233
ZSCAN23	6	28400431	28411279	88	1.8445e-06	rs202231606
LOC339059	16	88809174	88812156	321	1.8543e-06	rs9924236
APOC1	19	45417920	45422606	175	1.8601e-06	rs429358
NSF	17	44668034	44834828	111	1.8651e-06	rs376907784
LOC100289092	16	28890277	28891242	59	1.8739e-06	rs201017113
OGN	9	95146248	95166937	66	1.8964e-06	rs7037194
UBQLN4	1	156005091	156023516	90	1.9029e-06	rs12128541
SIX3	2	45169036	45173216	230	1.9365e-06	rs163522
FAM120A	9	96213977	96328397	159	1.9439e-06	rs10992780
TPM3	1	154127779	154164611	83	1.9568e-06	rs4433384
TMUB2	17	42264353	42269099	70	1.9602e-06	rs4473241
PLCH2	1	2407753	2436964	222	1.9719e-06	rs7535528
IL1RL1	2	102927961	102968497	119	1.9899e-06	rs3752659
GPR61	1	110082493	110088455	96	2.006e-06	rs61798347
GALNS	16	88880141	88923374	312	2.0561e-06	rs4995274
MFSD9	2	103333665	103353337	105	2.0601e-06	rs7608580
ZNF23	16	71481502	71496117	117	2.082e-06	rs891124
ATXN7L3	17	42269172	42275529	75	2.1243e-06	rs4473241
CENPP	9	95087749	95377437	170	2.1613e-06	rs1075397
DNAJC1	10	22045476	22292650	196	2.1891e-06	rs10764328
EIF1B-AS1	3	40214637	40351189	178	2.2317e-06	rs9311236
ZNF608	5	123972609	124080805	307	2.2425e-06	rs4568360
SWI5	9	131038424	131051268	102	2.246e-06	rs2231644
XRCC6	22	42017166	42060052	76	2.2732e-06	rs9607821
GLP1R	6	39016556	39055520	216	2.3211e-06	rs72857945
RPARP-AS1	10	104209573	104216050	112	2.3525e-06	rs55970842
MIR4670	9	95290265	95290340	61	2.375e-06	rs1075397
PTPLAD1	15	65822826	65870693	76	2.3939e-06	rs36055632
C10orf95	10	104209593	104211300	110	2.3996e-06	rs55970842
SSPN	12	26348268	26387708	187	2.4038e-06	rs1480043
MTCH2	11	47638857	47664206	69	2.4043e-06	rs145161650
RFWD2	1	175913961	176176380	178	2.4592e-06	rs74561013
ACO2	22	41865128	41924993	89	2.4674e-06	rs9607805
LOC100289580	16	88797587	88807833	332	2.4913e-06	rs9924236
PIK3R2	19	18263987	18281343	114	2.4965e-06	rs7125
PPP6C	9	127908851	127952218	89	2.5194e-06	rs62580620
MYO1H	12	109826523	109886176	149	2.532e-06	rs1543896
KLHDC8B	3	49209017	49213919	44	2.5654e-06	rs11130182
PHF5A	22	41855720	41864708	55	2.5655e-06	rs9607805
SNORD21	1	93302845	93302940	59	2.5833e-06	rs4622073
AS3MT	10	104629209	104661655	110	2.6614e-06	rs2486758
NAMA	9	102117621	102137539	118	2.6664e-06	rs10819647
DNM1	9	130965633	131017527	141	2.7066e-06	rs2016235
C2orf69	2	200775978	200792996	73	2.7373e-06	rs71019097
SARS	1	109756514	109780804	136	2.7555e-06	rs4246519
ZNF503-AS1	10	77056140	77121436	157	2.7752e-06	rs2435883
LINC01289	8	64681987	64698054	83	2.8208e-06	rs791405
MAPK8IP1	11	45907046	45928016	96	2.8319e-06	rs11038716
CAMK2N2	3	183977002	183979251	78	2.8327e-06	rs56172794
HDAC5	17	42154120	42201014	108	2.8674e-06	rs189049
IPPK	9	95375465	95432547	95	2.8784e-06	rs7873390
RPS27	1	153963238	153964631	66	2.8815e-06	rs9427318
ZNF620	3	40547529	40559712	87	2.9037e-06	rs73080165
BRE	2	28113481	28561767	415	2.9366e-06	rs2879031
KPNB1	17	45727203	45761004	88	2.9408e-06	rs4264433
EBF1	5	158122922	158526788	403	2.9485e-06	rs6883655
OLFML2A	9	127539436	127577170	119	2.9564e-06	rs7028471
LINC00669	18	36786887	37331959	406	2.9718e-06	rs62100267
BAZ2A	12	56989379	57030163	109	3.0826e-06	rs61939899
C6orf100	6	28911560	28912315	89	3.1319e-06	rs4713184
ZNF619	3	40518603	40531728	84	3.1685e-06	rs73080165
COMTD1	10	76993728	76995770	110	3.1705e-06	rs1149708
HAX1	1	154245038	154248355	79	3.2017e-06	rs3762340
C12orf42	12	103631368	103889788	286	3.2128e-06	rs4379920
LINC00951	6	40312083	40323745	135	3.2136e-06	rs34045288
SNORA66	1	93306275	93306408	59	3.2213e-06	rs60168956
NFKB2	10	104153866	104162286	89	3.2223e-06	rs55970842
ACSL6	5	131285666	131347761	81	3.3558e-06	rs247011
MIR3666	7	114293399	114293510	67	3.3635e-06	rs10230558
FAM69A	1	93298285	93427079	125	3.3655e-06	rs4622073
GRIA1	5	152870083	153193429	385	3.3742e-06	rs201908374
GNAI3	1	110091185	110138454	145	3.3787e-06	rs61798347
NEK7	1	198126107	198291548	159	3.4092e-06	rs7541322
RPL14	3	40498782	40503863	75	3.4257e-06	rs73080165
ZKSCAN7	3	44596666	44624956	62	3.4357e-06	rs13074938
RNPEP	1	201951765	201975275	182	3.4376e-06	rs12059693
FAM213B	1	2517898	2522908	87	3.4883e-06	rs12129508
TCERG1	5	145826872	145891069	167	3.508e-06	rs10070974
MMAB	12	109991520	110011358	118	3.5183e-06	rs7134594
GABBR2	9	101050363	101471479	759	3.5502e-06	rs10819266
IL27	16	28510682	28518155	75	3.5521e-06	rs28374519
MIR6740	1	201972251	201972364	145	3.554e-06	rs12059693
FAM172A	5	92953430	93447404	242	3.5746e-06	rs141606917
SNORA14B	1	235291117	235291252	88	3.5794e-06	rs72756017
TOMM20	1	235272657	235292256	88	3.5794e-06	rs72756017
LAMB2	3	49158546	49170599	51	3.6168e-06	rs11130182
R3HDM1	2	136289024	136482840	106	3.6215e-06	rs12465802
C1orf43	1	154179182	154193273	67	3.6352e-06	rs4433384
LOC102723562	12	108853201	108867466	139	3.6554e-06	rs11113914
KLHL21	1	6650783	6662929	108	3.6681e-06	rs2294531
RBM34	1	235294497	235324571	102	3.6732e-06	rs72756017
ST7	7	116593380	116870075	258	3.6922e-06	rs1049618
SNORD66	3	184043483	184043559	111	3.6993e-06	rs56172794
ALDOA	16	30064410	30081741	75	3.7556e-06	rs7542
ONECUT2	18	55102916	55158530	197	3.7681e-06	rs655301
NPIPB9	16	28763755	28784144	34	3.8469e-06	rs62036614
OPCML	11	132284874	133402403	1800	3.8532e-06	rs10894605
MEF2D	1	156433512	156470634	121	3.8647e-06	rs3790459
ATG9B	7	150709296	150721586	145	3.8723e-06	rs2303933
LMOD1	1	201865583	201915716	167	3.8799e-06	rs12059693
FAM171B	2	187558788	187628512	99	3.8984e-06	rs2595386
TCF4	18	52889561	53303224	348	4.0234e-06	rs1261093
AP1G1	16	71762904	71842976	120	4.063e-06	rs61747555
TMEM30C	3	99904667	99913030	69	4.0862e-06	rs112600995
SCAI	9	127704887	127905838	145	4.1267e-06	rs71492431
LOC100505887	1	6784804	6790072	103	4.1604e-06	rs436920
TMEM204	16	1578741	1605581	210	4.168e-06	rs17135407
RILPL1	12	123955908	124018265	200	4.1734e-06	rs71444574
CDT1	16	88870185	88875666	260	4.1845e-06	rs17666981
TOB2P1	6	28183115	28186707	85	4.2079e-06	rs41269287
APOBR	16	28505969	28510291	68	4.2249e-06	rs28374519
NEK6	9	127019884	127114719	186	4.2583e-06	rs2274782
MMEL1	1	2522080	2564481	110	4.3133e-06	rs12129508
UBAP2L	1	154192647	154243986	108	4.3245e-06	rs34335016
CCDC89	11	85394892	85397320	78	4.3376e-06	rs3753050
ACTR1A	10	104238985	104262512	124	4.4103e-06	rs1977382
ONECUT1	15	53049159	53082209	214	4.4505e-06	rs78056450
C1QTNF4	11	47611215	47615961	56	4.451e-06	rs147850410
CRIM1	2	36583369	36778278	393	4.4525e-06	rs1533949
SCG3	15	51973549	52013223	103	4.455e-06	rs2899477
PTPMT1	11	47586981	47595013	61	4.4978e-06	rs147850410
SSH2	17	27952956	28257246	187	4.515e-06	rs58841564
NSFP1	17	44668099	44718040	27	4.5741e-06	rs369332489
ISPD	7	16127151	16460947	393	4.6056e-06	rs2389596
SOX6	11	15987994	16497935	302	4.6312e-06	rs35122121
OR2B6	6	27925018	27925960	71	4.6514e-06	rs2130357
TOMM40	19	45394476	45406946	197	4.6884e-06	rs429358
DUPD1	10	76797593	76818272	122	4.7188e-06	rs7905806
NUPR1	16	28548661	28550495	87	4.7514e-06	rs558548
ZKSCAN8	6	28109687	28127250	70	4.7727e-06	rs139020340
PDS5A	4	39824482	39979576	264	4.7887e-06	rs13148605
TIMM17A	1	201924618	201939789	170	4.8398e-06	rs12059693
MARVELD3	16	71660055	71675868	79	4.8408e-06	rs188393692
PLIN4	19	4502191	4517716	230	4.8662e-06	rs146031301
ELF3	1	201979689	201986315	170	4.8748e-06	rs12059693
SKOR1	15	68112041	68126174	102	4.8968e-06	rs8025790
NSFP1	17	44450178	44500463	13	4.8993e-06	rs144428250
CCDC34	11	27360060	27384795	96	4.957e-06	rs145862978
ECM2	9	95255828	95298374	74	5.0176e-06	rs1075397
HDGFRP2	19	4472192	4502232	224	5.0213e-06	rs146031301
PABPN1L	16	88929747	88933068	215	5.0218e-06	rs12444726
CLN3	16	28477973	28503623	68	5.0752e-06	rs28374519
FOXQ1	6	1312674	1314993	188	5.1114e-06	rs6912034
MIR423	17	28444096	28444190	51	5.2228e-06	rs6505162
MIR3184	17	28444103	28444178	51	5.2228e-06	rs6505162
CASC14	6	22134830	22147422	176	5.2899e-06	rs1207776
EIF4G1	3	184032282	184053146	133	5.3535e-06	rs56172794
SLC25A21	14	37147125	37641865	540	5.384e-06	rs712398
USP19	3	49145478	49158371	47	5.3848e-06	rs11130182
MIR6782	17	42285138	42285207	79	5.4077e-06	rs4473241
FAM19A5	22	48885271	49147747	903	5.4199e-06	rs713763
KBTBD4	11	47593748	47600567	61	5.4422e-06	rs147850410
LINC00276	2	14368997	14541082	242	5.4458e-06	rs3060896
VWA9	15	65871095	65903627	58	5.4746e-06	rs16948859
POLK	5	74807656	74895646	72	5.5094e-06	rs9332464
C3orf18	3	50595455	50608458	60	5.5116e-06	rs13094336
ARPC5L	9	127631483	127639696	92	5.526e-06	rs7028471
DHX33	17	5344231	5372380	183	5.5791e-06	rs371250067
TNRC18	7	5346422	5463177	552	5.7316e-06	rs79742459
PMS2P9	7	76668796	76682355	110	5.786e-06	rs62474172
DOCK3	3	50712671	51421629	281	5.8076e-06	rs9845500
LAMTOR2	1	156024516	156028301	72	5.8161e-06	rs12128541
GFI1	1	92940317	92952433	58	5.876e-06	rs77111349
ROBO1	3	78646387	79817059	905	5.9205e-06	rs162423
MPV17L2	19	18304039	18307550	102	5.947e-06	rs7125
TYW5	2	200793633	200820459	80	6.0538e-06	rs71019097
ZNF568	19	37407230	37488834	119	6.073e-06	rs36114070
ZNF445	3	44481261	44519162	86	6.289e-06	rs9756042
LMTK2	7	97736196	97838944	167	6.2919e-06	rs10270222
MIR583	5	95414841	95414916	50	6.3076e-06	rs7717351
ZNF829	19	37379025	37407193	108	6.3108e-06	rs36114070
SLC8A1-AS1	2	40144773	40482349	642	6.3382e-06	rs72794789
MAPT	17	43971747	44105699	168	6.3717e-06	rs76154201
FSHB	11	30252562	30256824	53	6.3803e-06	rs4379811
OR14J1	6	29274466	29275432	75	6.3942e-06	rs12173794
VDAC2	10	76969911	76991207	113	6.487e-06	rs1149708
ZSCAN9	6	28193028	28201264	85	6.4945e-06	rs41269287
LOC100506710	9	37079892	37090398	72	6.5291e-06	rs34611518
NCKAP5L	12	50184928	50222208	137	6.561e-06	rs7132908
C3orf84	3	49215068	49229291	49	6.6296e-06	rs11130182
DERL2	17	5377612	5389494	163	6.6988e-06	rs371250067
MRPL55	1	228294379	228297013	58	6.7218e-06	rs11420776
DESI1	22	41994031	42017061	75	6.7569e-06	rs9607821
PSIP1	9	15464064	15511003	135	6.7634e-06	rs10810396
MDGA1	6	37600283	37665766	374	6.8072e-06	rs9296229
N4BP2	4	40058523	40159872	275	6.8206e-06	rs76067319
MRPS14	1	174982093	174992591	87	6.8299e-06	rs12041149
QRICH1	3	49067141	49131504	62	6.852e-06	rs7632477
MRPL45P2	17	45527592	45569986	80	6.8528e-06	rs8079821
NDUFS3	11	47600561	47606115	61	6.8956e-06	rs147850410
PCSK1	5	95726039	95768985	139	6.9155e-06	rs3811951
PCA3	9	79379353	79402465	190	7.0087e-06	rs113934601
TRAF3	14	103243815	103377837	268	7.0504e-06	rs8013266
AGBL2	11	47681142	47736928	90	7.0556e-06	rs34724970
IL20RB	3	136676706	136729926	114	7.088e-06	rs10935209
DKFZp451B082	6	163759373	163768065	247	7.1169e-06	rs12215769
CUTA	6	33384318	33386065	78	7.1197e-06	rs10807124
C1orf35	1	228288427	228291022	61	7.1198e-06	rs11420776
IL33	9	6215785	6257983	165	7.1753e-06	rs993951
LOC101929221	15	74060426	74062143	148	7.2034e-06	rs28485305
MAST3	19	18208602	18262499	182	7.216e-06	rs7125
RAB3A	19	18307610	18314874	109	7.257e-06	rs7125
ASXL3	18	31158540	31327399	192	7.294e-06	rs8091920
UBTF	17	42282400	42298994	109	7.3125e-06	rs4473241
CACYBP	1	174968570	174981163	89	7.3605e-06	rs12041149
BCDIN3D-AS1	12	50222325	50234937	128	7.3708e-06	rs7132908
NRXN2	11	64373645	64490660	120	7.4511e-06	rs2360873
BHLHA15	7	97841565	97842271	82	7.4616e-06	rs1495525
FOXA3	19	46367517	46377055	172	7.5897e-06	rs11670765
FAM180B	11	47608229	47610746	57	7.5998e-06	rs147850410
EFCAB5	17	28256873	28435470	109	7.7089e-06	rs74326557
RBL2	16	53468350	53525560	149	7.7117e-06	rs9926846
RAD54L2	3	51575595	51697612	78	7.8817e-06	rs1055429
SIGLECL1	19	51754331	51772582	142	7.9502e-06	rs1710355
RAB13	1	153954092	153958853	64	8.0069e-06	rs9427318
PHLPP2	16	71678828	71758604	102	8.091e-06	rs188393692
SLC24A1	15	65914269	65948598	63	8.1606e-06	rs34408949
ZNF35	3	44690232	44702283	54	8.2657e-06	rs13058913
MIR3620	1	228284963	228285042	60	8.2695e-06	rs11420776
BCDIN3D	12	50229825	50236912	126	8.3126e-06	rs7132908
HEMK1	3	50606908	50622421	58	8.4568e-06	rs36079014
CHMP2B	3	87276412	87304698	89	8.4602e-06	rs12107900
ZNF621	3	40566368	40581285	84	8.4762e-06	rs73080165
KANSL1	17	44107281	44302740	166	8.5139e-06	rs112480703
TFAP2B	6	50786438	50815326	97	8.5277e-06	rs2817419
C1orf146	1	92683572	92711367	60	8.5475e-06	rs4532876
LOC101929076	15	68126645	68131217	102	8.5584e-06	rs2241420
OR2B2	6	27878962	27880174	89	8.5623e-06	rs2130357
TRAPPC2L	16	88923505	88927520	222	8.6882e-06	rs7404039
SFXN2	10	104474297	104498946	101	8.7579e-06	rs2250301
CD19	16	28943259	28950668	71	8.7776e-06	rs7498555
DIAPH3	13	60239720	60738119	333	8.8435e-06	rs11840378
ARL17A	17	44586046	44657088	27	8.8709e-06	rs551691455
ITGAV	2	187454789	187545629	126	8.9648e-06	rs2121976
GLCE	15	69452972	69564544	157	9.0146e-06	rs7173011
APRT	16	88875876	88878342	243	9.0184e-06	rs12597391
FICD	12	108909050	108913380	135	9.026e-06	rs11113914
LINC00506	3	87138429	87206219	137	9.0549e-06	rs113488528
INCA1	17	4891424	4900905	107	9.0689e-06	rs16954309
INA	10	105036919	105050108	80	9.0698e-06	rs1628768
ALG3	3	183960116	183967313	83	9.0803e-06	rs56172794
ARL17B	17	44376912	44439134	69	9.0871e-06	rs2732678
SIRPA	20	1874812	1920540	278	9.1115e-06	rs56278099
SLC26A1	4	972860	987228	209	9.1859e-06	rs113075206
MIR3190	19	47730198	47730278	97	9.229e-06	rs10417760
MIR3191	19	47730200	47730276	97	9.229e-06	rs10417760
ARL17A	17	44376499	44439163	69	9.2307e-06	rs2732678
ZNF19	16	71507975	71523254	95	9.441e-06	rs191195058
LRFN4	11	66624875	66627946	74	9.5391e-06	rs2513658
TRIM27	6	28870778	28891768	97	9.5481e-06	rs4713184
FAM178A	10	102672325	102724891	134	9.6514e-06	rs61873510
PHF1	6	33378772	33384230	84	9.6569e-06	rs10807124
MIR7851	1	155996957	156132001	182	9.7959e-06	rs12128541
C1QBP	17	5336098	5342471	133	9.8069e-06	rs112340061
DUSP13	10	76854189	76868970	128	9.8576e-06	rs7905806
ZSCAN12P1	6	28058584	28063493	75	9.873e-06	rs139020340
COL4A3BP	5	74666927	74807806	102	9.899e-06	rs13356670
ANAPC4	4	25378847	25420120	190	1.0076e-05	rs34811474
CMSS1	3	99536677	99897476	195	1.0114e-05	rs539180345
SLC2A2	3	170714136	170744768	94	1.0155e-05	rs67481408
CPNE4	3	131252403	131758450	642	1.0178e-05	rs16837858
LRRC37A	17	44372496	44415160	71	1.0215e-05	rs2732678
MACROD2	20	13976145	16033841	2511	1.0315e-05	rs6079566
ADRBK1	11	67033904	67054029	68	1.033e-05	rs7952436
MED19	11	57471186	57479673	54	1.0331e-05	rs7129727
SSR2	1	155978838	155990758	87	1.0366e-05	rs12128541
RCE1	11	66610882	66614003	65	1.043e-05	rs2513658
SLC16A3	17	80186281	80197375	110	1.0491e-05	rs56043453
MBD5	2	148778579	149271044	366	1.0555e-05	rs7606707
TEX10	9	103064356	103115259	96	1.066e-05	rs2151131
IDUA	4	980784	998345	213	1.0753e-05	rs113075206
TPD52L3	9	6328348	6331900	78	1.0792e-05	rs1322171
MIR6787	17	80194543	80194604	101	1.0888e-05	rs56043453
LRFN2	6	40359372	40555126	369	1.0893e-05	rs34045288
C11orf58	11	16760147	16779901	91	1.1074e-05	rs571844256
SAMD8	10	76871392	76941881	148	1.1119e-05	rs7905806
SNORD71	16	71792304	71792390	67	1.1131e-05	rs202065063
CSNK1G3	5	122847792	122952738	130	1.1132e-05	rs77774646
2025-08-01	1	36348809	36389899	66	1.1262e-05	rs9426027
SLC8A1	2	40339285	40739575	843	1.1376e-05	rs72794789
ZNF165	6	28048481	28057340	75	1.1405e-05	rs139020340
RIOK3	18	21032786	21063099	111	1.1483e-05	rs1367083
LOC80154	15	83140198	83182977	29	1.1489e-05	rs2871011
LOC727751	15	83140203	83182973	29	1.1489e-05	rs2871011
GLDN	15	51633712	51700209	213	1.1557e-05	rs12593979
JUND	19	18390503	18392466	145	1.1605e-05	rs3217224
BBC3	19	47724078	47736023	121	1.1629e-05	rs10417760
CHAF1A	19	4402659	4443394	162	1.1643e-05	rs146031301
CELF1	11	47487488	47574792	91	1.1686e-05	rs35188627
HCG14	6	28864306	28865097	83	1.1821e-05	rs4713184
NUP88	17	5289345	5323059	176	1.1873e-05	rs112340061
PCGF6	10	105062552	105110891	96	1.1911e-05	rs1628768
PC	11	66615996	66725847	127	1.1912e-05	rs10791894
SKAP1	17	46210801	46507594	206	1.2079e-05	rs2938475
MAPT-IT1	17	43973148	43976164	80	1.21e-05	rs62054831
NFATC2IP	16	28962317	28977767	84	1.2186e-05	rs62037414
MIR4722	16	88782685	88782745	300	1.228e-05	rs9924236
KIF1C	17	4901242	4931694	146	1.2352e-05	rs16954309
HCCAT5	16	73126247	73127672	181	1.2417e-05	rs71391480
TRUB2	9	131071395	131084697	99	1.2422e-05	rs2231644
OSBPL7	17	45884732	45899147	140	1.2449e-05	rs729988
HIST1H2BO	6	27861202	27861669	90	1.2508e-05	rs2130357
C2orf47	2	200820039	200828847	72	1.2516e-05	rs71019097
LOXL4	10	100007442	100028007	119	1.2674e-05	rs10883053
CDK5	7	150750898	150755052	130	1.2746e-05	rs2303933
AMN	14	103388992	103397179	139	1.2896e-05	rs10133111
HP09053	3	99535475	99542709	61	1.2916e-05	rs12491153
SYMPK	19	46318699	46366548	186	1.2978e-05	rs2854300
IRF2BP1	19	46386865	46389376	180	1.3107e-05	rs11670765
RNF219-AS1	13	78628989	79191460	625	1.3131e-05	rs9318548
RPAIN	17	5322960	5336340	143	1.3132e-05	rs112340061
FARS2	6	5261583	5771816	880	1.3279e-05	rs765820
ENTPD3-AS1	3	40432441	40494799	100	1.3319e-05	rs73080165
ABCB8	7	150725508	150744869	144	1.3335e-05	rs2303933
CCDC171	9	15553096	15971897	341	1.3378e-05	rs9407661
CHORDC1	11	89933596	89956532	120	1.3414e-05	rs7945794
SAE1	19	47634079	47713893	141	1.3549e-05	rs10417760
RPS10	6	34385230	34393902	111	1.3571e-05	rs4713787
LOC344887	3	185677757	185698665	149	1.3647e-05	rs75637353
LOC388906	22	42665758	42670868	101	1.3675e-05	rs76462269
ZNF345	19	37341259	37384120	99	1.3759e-05	rs3053336
NF2	22	29999544	30094589	137	1.3899e-05	rs2530664
ISL1	5	50678957	50690563	76	1.4176e-05	rs76962366
HIST1H4K	6	27798951	27799305	83	1.4229e-05	rs60309107
APOC2	19	45449238	45452822	133	1.4507e-05	rs429358
MIR4795	3	87275338	87275427	77	1.4563e-05	rs12107900
RSPH4A	6	116937641	116954148	93	1.4724e-05	rs12526017
ZDHHC5	11	57435473	57468659	73	1.4792e-05	rs7129727
OLFM1	9	137967088	138013030	331	1.4872e-05	rs11103681
2025-08-04	1	36273827	36323490	90	1.4982e-05	rs9426027
TMEM180	10	104221169	104236802	113	1.5002e-05	rs1977382
GOLGA6L17P	15	82804002	83195272	71	1.5016e-05	rs2871011
AMIGO1	1	110049445	110052336	100	1.502e-05	rs61798347
ASIC3	7	150745378	150749843	128	1.5148e-05	rs2303933
NR1I3	1	161199455	161208000	149	1.519e-05	rs3123553
SNORA70D	16	71732469	71732604	57	1.5211e-05	rs188393692
RNASEH2B	13	51483813	51544596	206	1.5386e-05	rs73186350
STH	17	44076615	44077060	78	1.5419e-05	rs62064670
CLIP1	12	122755980	122907116	161	1.5463e-05	rs10846920
MIR3188	19	18392886	18392971	142	1.5563e-05	rs3217224
LYSMD2	15	52015260	52043650	93	1.5587e-05	rs147994133
MIR548F3	7	147592370	147797648	383	1.563e-05	rs10952717
NRXN3	14	78636715	80334633	1719	1.5663e-05	rs7141420
HIST1H2AM	6	27860476	27860963	92	1.5736e-05	rs2130357
HPR	16	72097124	72111145	111	1.5793e-05	rs4788600
NEFH	22	29876180	29887277	113	1.5858e-05	rs56166672
GOLGA1	9	127640572	127703386	103	1.5939e-05	rs12005101
ZNF536	19	30863327	31048965	322	1.5986e-05	rs111351579
LRRC37A2	17	44590075	44633014	26	1.5987e-05	rs551691455
ZUFSP	6	116956780	116989973	94	1.608e-05	rs12526017
USMG5	10	105148808	105156270	71	1.6085e-05	rs4311992
INADL	1	62208148	62629591	671	1.61e-05	rs6696823
VWA5B2	3	183948316	183960117	87	1.6115e-05	rs56172794
GATAD2B	1	153777202	153895451	132	1.6171e-05	rs12129468
SDR16C6P	8	57287276	57303269	90	1.6201e-05	rs35085045
CSMD2	1	33979598	34631443	899	1.6319e-05	rs4387148
COQ4	9	131084790	131096351	98	1.6329e-05	rs2231644
STAG3L1	7	74988446	74997085	17	1.6341e-05	rs113975841
LOC100507468	7	69061123	69062481	68	1.6368e-05	rs41845
LARGE	22	33669061	34316416	1014	1.6485e-05	rs2413193
RYR2	1	237205701	237997288	1386	1.6485e-05	rs974893
MIR4746	19	4445974	4446045	128	1.6598e-05	rs146031301
LINC00461	5	87836596	87980620	164	1.6708e-05	rs71639120
CCDC101	16	28565248	28603111	137	1.681e-05	rs558548
RBM15B	3	51428698	51435336	54	1.6975e-05	rs6445637
SLC41A1	1	205758220	205782161	146	1.6981e-05	rs141881589
GUK1	1	228327784	228336655	61	1.6999e-05	rs67091456
PLCE1-AS1	10	96039046	96046827	73	1.704e-05	rs2274224
NUDT3	6	34254972	34360457	159	1.71e-05	rs1187129
MIR9-2	5	87962670	87962757	79	1.7174e-05	rs71639120
GET4	7	916190	936071	280	1.7306e-05	rs10267796
ZBTB48	1	6640050	6649340	98	1.7343e-05	rs5772242
RSPO3	6	127440047	127520626	156	1.7601e-05	rs59642613
RNASEH2B-AS1	13	51456514	51484848	140	1.7619e-05	rs73186350
NUGGC	8	27879480	27941388	214	1.7942e-05	rs142583374
ATXN1L	16	71879893	71891236	98	1.7993e-05	rs61747555
NHP2L1	22	42069936	42084913	70	1.8112e-05	rs62236556
REST	4	57774041	57802010	154	1.8143e-05	rs2140147
MIR7849	4	147329734	147329840	70	1.8241e-05	rs11721629
ARID4B	1	235330209	235491532	174	1.8299e-05	rs72756017
ELP3	8	27947747	28048669	213	1.8413e-05	rs142583374
RABEP2	16	28915741	28936532	70	1.8453e-05	rs201017113
LINC00433	13	89193083	89197764	103	1.8529e-05	rs9587704
MAPT-AS1	17	43920721	43972879	110	1.8727e-05	rs62054831
MIR645	20	49202322	49202416	122	1.8765e-05	rs6096019
NR4A2	2	157180943	157189287	61	1.881e-05	rs191921080
NME3	16	1820320	1821710	159	1.8934e-05	rs12920634
UBXN6	19	4445002	4457791	155	1.9103e-05	rs146031301
MAP7D1	1	36621565	36646451	95	1.9326e-05	rs272834
CLNK	4	10491837	10686386	364	1.9404e-05	rs7698826
CAMTA2	17	4871286	4890960	124	1.9807e-05	rs16954309
MIR4517	16	28969903	28969982	78	1.982e-05	rs62037414
USP2-AS1	11	119252487	119369944	196	1.99e-05	rs549303
RAB29	1	205737113	205744610	114	1.9917e-05	rs141881589
MIR3651	9	95054739	95054829	61	2.0059e-05	rs10116813
SNORA84	9	95054742	95054875	61	2.0059e-05	rs10116813
MIR9-1	1	156390132	156390221	114	2.0146e-05	rs1050316
PDE11A	2	178487976	178973066	490	2.0578e-05	rs17400325
ZDHHC23	3	113666747	113681827	123	2.0608e-05	rs35624147
JTB	1	153946744	153950451	65	2.0638e-05	rs9427318
KIAA1407	3	113682983	113775460	154	2.0645e-05	rs35624147
G6PC3	17	42148097	42153712	78	2.0783e-05	rs189049
NPBWR2	20	62737182	62738184	163	2.0838e-05	rs551910
CHD9	16	53088944	53361414	299	2.0838e-05	rs35848234
CTU2	16	88772890	88781786	317	2.0849e-05	rs9924236
ADAP1	7	937536	995043	375	2.0908e-05	rs10267796
MIR5187	1	161196975	161197051	133	2.0968e-05	rs3123553
NPEPPS	17	45608443	45700642	99	2.1119e-05	rs8077106
PSTPIP1	15	77287464	77329671	143	2.1164e-05	rs2280194
ARF1	1	228270360	228286913	74	2.1344e-05	rs11420776
SLC52A1	17	4935896	4938727	119	2.1601e-05	rs346828
CSNK1D	17	80200536	80231618	135	2.1734e-05	rs56043453
MRPL10	17	45900637	45908907	143	2.1821e-05	rs729988
CLP1	11	57425215	57429337	63	2.1838e-05	rs527528
NIM1K	5	43192169	43280952	173	2.1839e-05	rs138053920
TOMM40L	1	161195728	161200536	135	2.1929e-05	rs3123553
MANF	3	51422667	51426828	49	2.2029e-05	rs6445637
TTC34	1	2572806	2706230	207	2.2254e-05	rs12756665
TECPR1	7	97844754	97881563	112	2.2316e-05	rs1495525
TNR	1	175291934	175712752	563	2.249e-05	rs12565878
RWDD1	6	116892529	116914764	78	2.2507e-05	rs12526017
MIS12	17	5389693	5394130	143	2.2515e-05	rs371250067
PACSIN1	6	34433837	34503000	220	2.2714e-05	rs2814944
MRPS34	16	1821895	1823140	163	2.2727e-05	rs12920634
RPS10-NUDT3	6	34254972	34393902	204	2.2883e-05	rs1187129
LOC644172	17	44320929	44323154	89	2.3036e-05	rs2732678
SORT1	1	109852187	109940563	126	2.3051e-05	rs80025011
LOC642366	5	50668570	50679166	82	2.3103e-05	rs76962366
SLC14A2	18	42792946	43263060	672	2.3107e-05	rs12150823
NSRP1	17	28443824	28513493	99	2.3183e-05	rs6505162
HIST1H4L	6	27840925	27841289	98	2.3293e-05	rs2130357
SOGA3	6	127759550	127840500	154	2.3508e-05	rs1533186
POLR2A	17	7387697	7417935	142	2.3642e-05	rs3803800
RABGAP1L	1	174128551	174964445	326	2.3765e-05	rs72713512
DIAPH3-AS1	13	60586851	60618490	65	2.381e-05	rs9538546
WARS2	1	119573838	119683295	163	2.4127e-05	rs12024063
EME2	16	1823228	1826239	169	2.4267e-05	rs12920634
DNAJC6	1	65730376	65881552	229	2.4325e-05	rs17127422
TAF5	10	105127723	105148822	76	2.4332e-05	rs4311992
UNC5D	8	35092974	35652181	335	2.4462e-05	rs10216352
KCNQ5	6	73331570	73908573	615	2.4527e-05	rs11374925
HIST1H3J	6	27858092	27858570	94	2.4634e-05	rs2130357
GABRB3	15	26788693	27018935	420	2.5014e-05	rs71420030
KCNA3	1	111196185	111217655	127	2.5027e-05	rs7513434
ENSA	1	150594598	150602098	77	2.5206e-05	rs11585169
ST13P4	13	50746153	50747751	99	2.5239e-05	rs2066623
HNF4G	8	76452202	76479061	123	2.5275e-05	rs11309608
CLIC6	21	36041687	36090519	168	2.5364e-05	rs13049495
SLC27A4	9	131102838	131123749	116	2.5368e-05	rs2231644
GRID1	10	87359311	88126250	892	2.5389e-05	rs3814614
C1orf61	1	156374054	156399184	130	2.544e-05	rs4450010
DPF3	14	73086003	73360824	517	2.556e-05	rs61988506
IGLON5	19	51815101	51834102	178	2.5581e-05	rs1710355
CBX1	17	46147413	46178883	89	2.5633e-05	rs62064954
PVRL2	19	45349392	45392485	253	2.5843e-05	rs429358
RC3H1	1	173900351	173962210	86	2.6108e-05	rs113522345
APOA2	1	161192082	161193418	134	2.614e-05	rs3123553
HIST1H3I	6	27839622	27840099	98	2.6214e-05	rs2130357
ST7-OT3	7	116822734	116849991	102	2.6235e-05	rs38902
MPHOSPH8	13	20207787	20247599	100	2.6383e-05	rs1023230
CPEB1	15	83211950	83316767	125	2.646e-05	rs2871011
MYPOP	19	46393280	46405862	195	2.6464e-05	rs11670765
GOLPH3L	1	150618700	150669672	93	2.6589e-05	rs11585169
CDKN2C	1	51434366	51440309	46	2.6593e-05	rs6678244
CRY2	11	45868668	45904799	121	2.6597e-05	rs55644523
HIST1H2BN	6	27806439	27806888	86	2.6715e-05	rs60309107
KIAA1324	1	109656584	109749403	241	2.7319e-05	rs4246519
ZSCAN12	6	28346597	28367544	97	2.7359e-05	rs140538390
SULT1A2	16	28603263	28608391	110	2.7379e-05	rs558548
IARS	9	94972489	95056038	135	2.7424e-05	rs10116813
PTBP2	1	97187174	97280605	127	2.7524e-05	rs11165703
LOC728637	5	131142683	131281391	89	2.7791e-05	rs34914000
FAIM2	12	50260678	50297760	213	2.7833e-05	rs7132908
SNRPC	6	34724870	34741634	80	2.8207e-05	rs6936177
ATOH7	10	69990351	69991870	116	2.8316e-05	rs1900009
MIR1307	10	105154009	105154158	65	2.8389e-05	rs4311992
HIST1H2AK	6	27805657	27806117	87	2.8609e-05	rs60309107
KIFC1	6	33359312	33377699	104	2.8684e-05	rs10807124
RAPSN	11	47459307	47470730	60	2.8819e-05	rs35188627
MAP3K9	14	71189242	71275888	228	2.8958e-05	rs58162675
SDK1	7	3341079	4308631	1606	2.9197e-05	rs4723026
FGFRL1	4	1005609	1020686	204	2.9273e-05	rs113075206
CRHR1	17	43697709	43913194	249	2.9353e-05	rs757502
MIR219A2	9	131154896	131154993	108	2.9392e-05	rs6478826
MIR219B	9	131154899	131154987	108	2.9392e-05	rs6478826
FOXP1	3	71003864	71633140	807	2.9504e-05	rs34816352
KIAA0040	1	175126122	175162229	198	2.9662e-05	rs58664263
PENK	8	57353512	57359282	78	3.0005e-05	rs2576576
CCDC36	3	49235860	49295537	64	3.0127e-05	rs11130182
MAML3	4	140637545	141075233	694	3.0555e-05	rs12513045
UHRF1BP1	6	34759793	34845291	114	3.0592e-05	rs9462025
ZNF821	16	71893582	71918093	104	3.0844e-05	rs61747555
NOL8	9	95059639	95087876	76	3.0918e-05	rs10116813
CREB3L4	1	153940314	153946840	63	3.1181e-05	rs9427318
URM1	9	131133597	131154295	122	3.1227e-05	rs7030121
PACRG-AS1	6	163731016	163745505	259	3.1241e-05	rs12215769
SLC4A2	7	150755298	150773614	147	3.1284e-05	rs2303933
NOS3	7	150688143	150711687	147	3.1368e-05	rs6946598
PTPN1	20	49126857	49201300	206	3.1475e-05	rs6096019
PDCD11	10	105156411	105206019	142	3.1776e-05	rs4311992
SULT1A1	16	28616907	28634907	101	3.2576e-05	rs558548
PDE4C	19	18318770	18359010	164	3.2777e-05	rs7125
DRD3	3	113847498	113918254	186	3.2835e-05	rs10934255
MAP2K3	17	21187967	21218551	138	3.3064e-05	rs59292983
ZKSCAN4	6	28212489	28220002	94	3.3205e-05	rs41269287
TRIM66	11	8633583	8680383	148	3.3227e-05	rs4929923
SLC22A12	11	64358281	64369825	78	3.3241e-05	rs2360873
PM20D1	1	205797149	205819276	120	3.3305e-05	rs141881589
GLIS3	9	3824127	4300035	1197	3.3315e-05	rs7871131
FAM26D	6	116850175	116880031	82	3.3319e-05	rs12526017
PCP4L1	1	161228516	161255240	191	3.3625e-05	rs3123553
STK33	11	8413412	8615836	277	3.3688e-05	rs4929923
MIR130A	11	57408670	57408759	69	3.3733e-05	rs527528
CAPZA2	7	116502562	116559313	103	3.378e-05	rs1049618
CHST8	19	34112860	34264414	405	3.4145e-05	rs150234001
C11orf80	11	66512206	66610987	92	3.4157e-05	rs2513658
TTLL11	9	124584203	124855885	408	3.4304e-05	rs9409245
SNX11	17	46184919	46200105	75	3.4345e-05	rs208009
NFKBIA	14	35870715	35873960	209	3.435e-05	rs11852161
MIR608	10	102734741	102734841	102	3.4717e-05	rs11593122
ZCCHC4	4	25314395	25372005	142	3.4856e-05	rs34811474
SPSB3	16	1826712	1832581	168	3.4886e-05	rs12920634
LOC101927701	2	68023185	68052694	219	3.5342e-05	rs11126164
GJC2	1	228337414	228347527	65	3.5431e-05	rs67091456
ELP6	3	47537129	47555199	74	3.558e-05	rs116353390
LINGO2	9	27948083	29212998	1644	3.5748e-05	rs7857323
MIR548T	7	147626684	148043927	870	3.6101e-05	rs10952717
MIR591	7	95848973	95849068	46	3.6185e-05	rs13307036
CRTC1	19	18794424	18893143	236	3.6304e-05	rs11880870
MIR6865	17	4873380	4873445	109	3.6693e-05	rs16954309
MIR6864	17	4872996	4873066	110	3.6968e-05	rs16954309
IL12RB1	19	18169804	18209626	190	3.7043e-05	rs71332122
GRP	18	56887399	56898002	181	3.7185e-05	rs9957264
CYP19A1	15	51500253	51630795	260	3.7758e-05	rs2414095
TENM2	5	166711842	167691162	1276	3.7879e-05	rs139814803
RAB25	1	156030965	156040295	87	3.8063e-05	rs12128541
ADPGK	15	73043707	73076126	85	3.8068e-05	rs7166595
MKL1	22	40806284	41032723	197	3.8219e-05	rs200742767
ZNF420	19	37569381	37620651	70	3.8252e-05	rs145256705
MIR6890	3	49137286	49137347	46	3.8281e-05	rs7632477
FCER1G	1	161185086	161189038	132	3.8392e-05	rs3123553
MACROD2-AS1	20	14864898	14910164	148	3.8447e-05	rs116845262
ADPGK-AS1	15	73075175	73090540	77	3.8501e-05	rs7166595
ATP1B2	17	7554253	7561089	164	3.8533e-05	rs1641544
QARS	3	49133364	49142562	49	3.856e-05	rs7632477
MIR1203	17	46233788	46233873	67	3.8564e-05	rs2278868
ZSCAN2	15	85144248	85166947	129	3.8594e-05	rs11442611
MVK	12	110011499	110035071	161	3.8602e-05	rs7134594
HLA-DPB1	6	33043702	33057473	365	3.8669e-05	rs3130230
KCNIP2	10	103585730	103603677	58	3.903e-05	rs144853920
SYTL2	11	85405264	85522202	186	3.9147e-05	rs12286043
DIDO1	20	61509089	61569304	264	3.9156e-05	rs2427453
MIR7150	9	126247807	126247901	83	3.938e-05	rs80325859
FOXF2	6	1390068	1395832	242	3.9645e-05	rs6912034
BAK1	6	33540322	33548070	172	3.9747e-05	rs113150229
TMEM175	4	926261	952443	216	3.9814e-05	rs113075206
SPATS2L	2	201170603	201346986	303	3.9877e-05	rs11380146
PAM	5	102201526	102366808	132	3.9933e-05	rs140176198
RPS17	15	83205500	83209295	61	4.0233e-05	rs2871011
NLRP1	17	5404718	5487832	206	4.0313e-05	rs371250067
DCAF4	14	73393039	73426357	182	4.0405e-05	rs61988506
VSIG10L	19	51834794	51845378	159	4.0467e-05	rs1710355
SPPL2C	17	43922255	43924438	77	4.0487e-05	rs62054831
EFTUD1P1	15	84748938	84795353	104	4.0816e-05	rs117508006
SEMA6D	15	47476402	48066420	505	4.1069e-05	rs12899833
ADAMTS7P1	15	82585620	82626915	56	4.1172e-05	rs12439619
POLR2B	4	57845108	57897334	236	4.1194e-05	rs6852110
HIST1H2BM	6	27782821	27783267	79	4.1249e-05	rs60309107
DGKQ	4	952671	967348	184	4.1631e-05	rs113075206
TELO2	16	1543351	1560460	285	4.1732e-05	rs11864966
MIR6720	6	1390548	1390646	227	4.1739e-05	rs6912034
IPP	1	46159997	46216485	82	4.1962e-05	rs11211162
CYP7B1	8	65508528	65711348	161	4.2172e-05	rs4737197
FAM63A	1	150969300	150980854	126	4.2482e-05	rs4970932
HIST1H2AL	6	27833106	27833576	95	4.2646e-05	rs138213924
CNNM2	10	104678074	104838344	142	4.2668e-05	rs6584535
CACNA1H	16	1203240	1271772	443	4.2807e-05	rs61734410
PRUNE	1	150980972	151008189	144	4.2932e-05	rs3754211
OLFM4	13	53602875	53626196	146	4.3043e-05	rs5803628
EYS	6	64429875	66417118	1445	4.3993e-05	rs321483
C1QTNF8	16	1138225	1146244	301	4.4284e-05	rs535338
CRHR1-IT1	17	43716340	43723595	60	4.452e-05	rs757502
IGF2BP1	17	47074773	47133507	152	4.4569e-05	rs11652684
THOC5	22	29904155	29949736	126	4.511e-05	rs74419685
FAM117B	2	203499900	203634480	144	4.5208e-05	rs79052032
LRRC46	17	45908992	45915079	142	4.5291e-05	rs729988
NEGR1	1	71868624	72748277	578	4.5427e-05	rs11576565
NUBP2	16	1832923	1839192	165	4.5614e-05	rs2294613
TAS1R1	1	6615337	6639817	110	4.5729e-05	rs5772242
KLF3	4	38665789	38703129	181	4.6083e-05	rs11737197
L3MBTL3	6	130339727	130462594	256	4.6351e-05	rs7767548
LOC101927257	22	40917803	40922711	68	4.6524e-05	rs200742767
MME	3	154797435	154901518	183	4.6822e-05	rs9864287
HTR1A	5	63255874	63258119	82	4.7321e-05	rs7448318
HOMER2	15	83517728	83621476	176	4.7802e-05	rs201291720
LINC01114	2	105363094	105374177	113	4.7843e-05	rs77290319
TMEM163	2	135213329	135476571	319	4.7971e-05	rs200421416
TBCB	19	36605887	36616849	166	4.8087e-05	rs57551653
EIF1B	3	40351172	40353915	58	4.8307e-05	rs11717036
HIST1H2BL	6	27775256	27775709	83	4.8449e-05	rs60309107
MAP2K2	19	4090319	4124126	222	4.8502e-05	rs10419502
MGEA5	10	103544199	103578222	71	4.8553e-05	rs144853920
YPEL4	11	57412559	57417417	65	4.8892e-05	rs527528
SYNGAP1	6	33387846	33421466	124	4.8908e-05	rs186384986
TRAPPC3	1	36602169	36621654	92	4.944e-05	rs272834
LOC728392	17	5402746	5404319	143	4.9755e-05	rs371250067
LOC285629	5	160358785	160365633	129	4.9804e-05	rs6882714
IBA57	1	228353428	228369958	60	4.9847e-05	rs67091456
HIST1H2AJ	6	27782079	27782518	80	5.0038e-05	rs60309107
PAQR5	15	69591293	69699976	161	5.0674e-05	rs6494791
THRB-AS1	3	24535577	24541502	133	5.0854e-05	rs74928881
LOC100131047	6	38874270	38920883	140	5.0973e-05	rs9366987
MEX3A	1	156041803	156051789	86	5.0981e-05	rs12128541
TAF11	6	34845554	34855848	75	5.1014e-05	rs16894959
ASB3	2	53897116	54014146	224	5.1271e-05	rs6757393
UQCC1	20	33890368	33999945	132	5.1327e-05	rs137914589
LINC00971	3	84687555	84918726	258	5.1404e-05	rs76847001
HDGFRP3	15	83806803	83876770	96	5.16e-05	rs4389108
C6orf106	6	34555056	34664627	155	5.199e-05	rs2814944
RBX1	22	41347350	41369019	75	5.2205e-05	rs5751023
HIST1H1B	6	27834569	27835359	98	5.3254e-05	rs142989631
RMI1	9	86595636	86618987	101	5.3346e-05	rs696825
FOXP2	7	113726364	114333827	451	5.3413e-05	rs12155328
GIP	17	47035917	47045955	106	5.38e-05	rs55929017
EXOSC6	16	70284133	70285833	47	5.4075e-05	rs9924898
ANKRD36B	2	98121260	98206428	76	5.4159e-05	rs200579601
C10orf76	10	103605355	103815932	147	5.4206e-05	rs144853920
ZCCHC7	9	37120468	37358145	193	5.4416e-05	rs3780334
CACNA2D2	3	50400043	50541675	138	5.4455e-05	rs6787521
LINC00933	15	85113879	85123412	116	5.4777e-05	rs11442611
ISPD-AS1	7	16250110	16310229	144	5.5002e-05	rs56076119
ZKSCAN3	6	28317690	28336954	99	5.5155e-05	rs140538390
KIAA1683	19	18367905	18385319	154	5.5181e-05	rs3217224
GDF15	19	18496967	18499986	157	5.5668e-05	rs35966838
HIST1H2AI	6	27775976	27776445	84	5.5837e-05	rs60309107
POU1F1	3	87308782	87325737	87	5.588e-05	rs1825899
TP53	17	7571719	7590868	204	5.599e-05	rs1641544
LOC644172	17	43677491	43679748	64	5.607e-05	rs3108317
NUCKS1	1	205681946	205719372	154	5.6187e-05	rs823116
NIPSNAP1	22	29950797	29977326	80	5.6479e-05	rs74419685
TMEM69	1	46153846	46160108	51	5.6745e-05	rs113069599
SCRN2	17	45915046	45918699	142	5.6786e-05	rs729988
FNIP1	5	130977406	131132756	87	5.6905e-05	rs34914000
ZNF518B	4	10441503	10459032	140	5.6951e-05	rs4698053
MIR3189	19	18497371	18497444	153	5.7205e-05	rs35966838
PSMB7	9	127115743	127177752	150	5.7209e-05	rs2274782
LOC100505716	2	28530557	28533326	89	5.7315e-05	rs2879031
OVOL3	19	36602104	36604613	148	5.7734e-05	rs57551653
ERAP2	5	96211643	96255406	152	5.7735e-05	rs34737
PKHD1	6	51480144	51952423	450	5.7753e-05	rs2397070
SETMAR	3	4344987	4358949	187	5.8133e-05	rs1373342
OPRL1	20	62711470	62731996	188	5.8157e-05	rs6011286
CLPTM1	19	45457841	45496604	179	5.8172e-05	rs429358
LOC344967	4	40044536	40058819	157	5.8241e-05	rs34354667
WNT3	17	44839871	44896126	144	5.8251e-05	rs376907784
MAST2	1	46269284	46501796	127	5.8322e-05	rs34234237
CYB561D1	1	110036657	110043063	99	5.8392e-05	rs61798347
HIST1H3H	6	27777841	27778314	84	5.8827e-05	rs60309107
TGIF2-C20orf24	20	35202956	35240960	92	5.944e-05	rs146827176
PSPC1	13	20248891	20357159	162	6.0052e-05	rs1023230
GPBP1L1	1	46092975	46152302	78	6.0102e-05	rs113069599
EFNA5	5	106712589	107006596	506	6.0402e-05	rs2080942
CACNA1E	1	181452685	181775921	407	6.0619e-05	rs72731233
SLC27A3	1	153747767	153752633	86	6.0654e-05	rs12133923
DMWD	19	46286263	46296060	83	6.0745e-05	rs2854300
RAB11A	15	66161796	66184329	68	6.1117e-05	rs62014433
GBF1	10	104005254	104142656	115	6.2101e-05	rs55970842
NPTN	15	73852343	73925753	114	6.2193e-05	rs8024862
ST7L	1	113066140	113162040	151	6.2394e-05	rs114988071
HADHA	2	26413503	26467594	104	6.2469e-05	rs7593453
ABHD14A	3	52009041	52015216	73	6.2949e-05	rs28778036
2025-08-03	1	36396682	36522063	102	6.2988e-05	rs2274122
COX7A1	19	36641823	36643771	166	6.3276e-05	rs12981698
ETFB	19	51848408	51869672	183	6.331e-05	rs1710355
MIR548AQ	7	146643907	146643927	90	6.3686e-05	rs5888230
MIR548AR	7	146643907	146643927	90	6.3686e-05	rs5888230
MIR3921	3	99683157	99683242	54	6.3691e-05	rs539180345
ATXN7L2	1	110026560	110035420	100	6.388e-05	rs61798347
LINC01125	2	98286205	98319529	85	6.4025e-05	rs112900592
NOA1	4	57829515	57843826	117	6.4478e-05	rs2140147
SUN1	7	855193	914557	313	6.4521e-05	rs10267796
POLR2I	19	36604610	36606206	150	6.4751e-05	rs57551653
CSF2	5	131409484	131411863	69	6.4931e-05	rs247011
PLIN5	19	4522543	4535208	219	6.5178e-05	rs34249224
IBA57-AS1	1	228351786	228353213	54	6.5301e-05	rs67091456
HIST1H4J	6	27791902	27792258	84	6.581e-05	rs60309107
HNRNPK	9	86582997	86595569	84	6.5895e-05	rs696825
LINC01126	2	43454349	43455994	129	6.5903e-05	rs113542380
IL3	5	131396346	131398896	75	6.6122e-05	rs247011
FBXW4	10	103370420	103454743	122	6.6289e-05	rs7899900
HMGCR	5	74632992	74657926	96	6.6327e-05	rs13356670
LOC100129034	9	127115751	127121463	84	6.668e-05	rs2274782
MIR4478	9	124882360	124882446	142	6.6773e-05	rs76590894
ABHD14A-ACY1	3	52009041	52023218	81	6.7047e-05	rs28778036
MGC57346	17	43697711	43715329	82	6.7584e-05	rs757502
FOXN4	12	109715782	109747025	138	6.7828e-05	rs12184481
TRIM8	10	104404251	104418076	92	6.8115e-05	rs12573077
ZMAT5	22	30126944	30162969	124	6.8406e-05	rs2267152
PTPRT	20	40701391	41818557	1557	6.8534e-05	rs59612012
QTRTD1	3	113775581	113807268	111	6.8542e-05	rs324554
PDE4D	5	58264865	59783925	1346	6.8816e-05	rs7708952
ADARB1	21	46494492	46646478	287	6.9274e-05	rs8129315
BTBD9	6	38136226	38607924	562	6.9428e-05	rs10456462
CAPNS1	19	36630917	36641255	173	7.0102e-05	rs12981698
TTC29	4	147628178	147867034	180	7.0994e-05	rs6840804
SP6	17	45922279	45933240	154	7.1413e-05	rs729988
ENTPD3	3	40428646	40470117	77	7.1893e-05	rs6801859
PPP2R2B	5	145969066	146461083	500	7.2024e-05	rs12717949
SART3	12	108915990	108955165	192	7.2212e-05	rs11113914
FUT11	10	75532048	75535976	44	7.2835e-05	rs12217245
MIR1224	3	183959192	183959277	73	7.285e-05	rs56172794
IGFALS	16	1840413	1844909	151	7.2977e-05	rs2294613
HMGB4	1	34326075	34330392	142	7.3285e-05	rs4387148
HLA-DPA1	6	33032345	33048555	377	7.3296e-05	rs3130230
KCND3-IT1	1	112396383	112399527	146	7.3535e-05	rs672757
ZSCAN31	6	28292514	28304152	101	7.4253e-05	rs140538390
ZSCAN26	6	28234787	28246000	89	7.431e-05	rs116420641
KCNIP2-AS1	10	103578824	103588646	58	7.4446e-05	rs144853920
HIST1H2APS1	6	25732660	25733089	96	7.4752e-05	rs9467572
RPS15AP10	1	46111451	46112357	56	7.4827e-05	rs113069599
MIR548H4	15	69116302	69489862	306	7.4831e-05	rs7173011
GOLGA6L10	15	82632349	83018198	50	7.5052e-05	rs138795279
TNIK	3	170780291	171178197	592	7.6173e-05	rs67481408
TM6SF1	15	83776323	83806111	88	7.6303e-05	rs1112404
FLJ44313	18	74207476	74210045	200	7.6338e-05	rs3764497
RBM4	11	66406087	66435858	62	7.6532e-05	rs481296
ZBTB9	6	33422355	33425320	111	7.6661e-05	rs186384986
LOC101928138	12	109791991	109797293	93	7.7076e-05	rs12184481
LINC00475	9	94903748	94921890	159	7.7237e-05	rs9299400
CABP7	22	30116343	30127820	106	7.7341e-05	rs2267152
DMXL2	15	51739920	51914967	141	7.7624e-05	rs7165887
CCDC17	1	46085715	46089731	63	7.783e-05	rs113069599
OTX2-AS1	14	57279900	57397550	261	7.795e-05	rs113714814
MOK	14	102690833	102771537	152	7.8065e-05	rs7158198
ZFP36L2	2	43449540	43453745	133	7.8336e-05	rs113542380
TMEM219	16	29973350	29984373	60	7.8714e-05	rs11642933
NTNG1	1	107682628	108024475	433	7.9259e-05	rs11185092
FAM19A2	12	62102028	62586620	503	7.9377e-05	rs1920087
BHLHE41	12	26272958	26278003	127	7.9914e-05	rs11048422
SPAG7	17	4862520	4871132	129	8.0267e-05	rs16954309
FAM154B	15	82555151	82577267	80	8.0665e-05	rs12439619
RASGRP2	11	64494382	64512928	73	8.0815e-05	rs518053
ANXA9	1	150954498	150968114	123	8.1524e-05	rs4970932
SLC39A1	1	153931574	153940660	63	8.1672e-05	rs9427318
LOC402779	1	34334556	34351059	162	8.2131e-05	rs6698929
PHB	17	47481409	47492267	150	8.2929e-05	rs2898883
P4HTM	3	49027340	49044581	43	8.3174e-05	rs6414613
ARL3	10	104433483	104474190	112	8.3629e-05	rs12573077
SDR39U1	14	24908971	24912111	149	8.3634e-05	rs79857348
HBP1	7	106809405	106842974	89	8.3646e-05	rs6969719
RGS9BP	19	33166312	33169206	109	8.3667e-05	rs1559178
C5orf30	5	102594441	102614361	72	8.3835e-05	rs75432112
ELFN1	7	1748797	1787590	223	8.4352e-05	rs117760197
IMPDH2	3	49061761	49066875	38	8.4442e-05	rs6414613
NDST2	10	75561668	75571589	50	8.4486e-05	rs12217245
PLCE1	10	95753745	96088148	339	8.4985e-05	rs2274224
NAALAD2	11	89867817	89925779	138	8.5192e-05	rs10830456
MYT1	20	62795826	62873606	300	8.5793e-05	rs398111
SAYSD1	6	39071839	39082865	205	8.6227e-05	rs4714209
BMS1P4	10	75458908	75490272	70	8.6649e-05	rs3878005
MIR6074	12	66417399	66417506	126	8.6833e-05	rs10784514
RABEP1	17	5185557	5289659	222	8.7326e-05	rs112340061
HIRIP3	16	30003641	30007417	52	8.7558e-05	rs3924855
CDH7	18	63417487	63548175	185	8.8087e-05	rs7233602
VPS33A	12	122716093	122751068	118	8.831e-05	rs3782153
CTAGE10P	13	50464544	50467516	131	8.9577e-05	rs7139851
LRPPRC	2	44113362	44223144	289	8.9718e-05	rs11680562
ZNF585A	19	37638339	37663643	64	9.0076e-05	rs145256705
SCARNA3	1	175937532	175937676	75	9.0457e-05	rs6680839
NPRL2	3	50384918	50388486	69	9.0677e-05	rs35023421
CIZ1	9	130928343	130966662	132	9.0955e-05	rs2016235
GPR137C	14	53019865	53104431	134	9.1054e-05	rs729931
LOC729966	19	18360759	18366229	142	9.1463e-05	rs7254917
POU5F2	5	93076014	93077309	55	9.1669e-05	rs13154650
AKIRIN1	1	39456915	39471737	123	9.2037e-05	rs12089078
COX5B	2	98262520	98264657	49	9.2576e-05	rs113537081
CORO6	17	27941773	27948441	83	9.267e-05	rs9915626
ERVMER34-1	4	53609683	53617807	85	9.2982e-05	rs11366073
FEZ2	2	36779403	36825332	201	9.3399e-05	rs1533949
CLIC4	1	25071759	25170815	163	9.3509e-05	rs1981195
TRHR	8	110099652	110131812	108	9.3683e-05	rs7007742
PAX5	9	36833271	37034476	444	9.3942e-05	rs34611518
NPTX1	17	78440632	78450404	179	9.498e-05	rs144443274
CACNA1D	3	53529075	53846492	523	9.5123e-05	rs723540
PACRG	6	163148163	163736524	819	9.5171e-05	rs12215769
FAM131A	3	184053716	184064063	139	9.5218e-05	rs3914188
ANKRD27	19	33087906	33166102	205	9.5746e-05	rs438268
C22orf46	22	42086546	42094140	69	9.5773e-05	rs62236556
RNF166	16	88762902	88772829	316	9.6123e-05	rs9924236
SEMA4G	10	102732285	102745373	128	9.7407e-05	rs11593122
GPR123	10	134901507	134945179	321	9.7779e-05	rs12778150
SETDB1	1	150898814	150937220	98	9.8144e-05	rs4970932
DHX38	16	72127614	72146811	107	9.8256e-05	rs30432
UBE2K	4	39699663	39784410	224	9.9051e-05	rs13148605
LRRC25	19	18501953	18508415	155	9.9301e-05	rs35966838
FRRS1L	9	111899580	111929571	166	9.9463e-05	rs35558648
NKAPL	6	28227074	28228736	82	0.00010038	rs116420641
LINC01158	2	105421882	105467934	107	0.0001005	rs6737943
LOC100288911	2	36581891	36582713	169	0.00010084	rs2287084
FILIP1L	3	99551987	99833357	138	0.00010128	rs539180345
GIN1	5	102421703	102455842	71	0.00010151	rs140176198
ZSWIM8-AS1	10	75556271	75561157	52	0.00010165	rs12217245
LOC102546226	5	87704798	87734907	64	0.00010231	rs141247184
GPR146	7	1097140	1098897	195	0.00010257	rs7809203
HORMAD1	1	150670534	150693364	67	0.00010292	rs200372559
CTSS	1	150702671	150738433	70	0.00010317	rs11204712
DLGAP4	20	34894244	35157040	229	0.00010345	rs2425201
CTSK	1	150768683	150780917	64	0.00010364	rs12568757
WDR6	3	49044636	49053386	37	0.00010415	rs6414613
BNC1	15	83924654	83953468	97	0.00010522	rs61267530
THEG5	19	32079094	32084456	85	0.00010528	rs150081063
KLF3-AS1	4	38614321	38666249	178	0.00010545	rs11737197
DMPK	19	46272966	46285815	79	0.00010583	rs2854300
MSRB3	12	65672422	65860687	144	0.00010651	rs12229918
AQP10	1	154293591	154297801	91	0.00010651	rs6704307
ZNF502	3	44754134	44765323	72	0.00010701	rs13058913
CHCHD1	10	75541807	75543406	46	0.0001072	rs12217245
ARID5B	10	63661012	63856707	334	0.00010729	rs10821946
CUL1	7	148395932	148498202	166	0.0001074	rs122571
MIR6737	1	153934826	153934896	56	0.00010787	rs9427318
WNT3A	1	228194722	228248972	106	0.00010788	rs11420776
ZSWIM8	10	75545381	75561556	54	0.00010846	rs12217245
TMX2	11	57479994	57508445	62	0.00010869	rs7129727
MIR148A	7	25989538	25989606	90	0.00010874	rs997988
PBX1	1	164528596	164821060	499	0.00010875	rs72694537
NANOS2	19	46416472	46418036	188	0.00010888	rs11670765
SLC29A4	7	5322560	5343704	341	0.00010926	rs137972676
SLC25A13	7	95749531	95951459	159	0.00010991	rs7805334
LOC338963	15	83379222	83382745	97	0.00011036	rs546170774
RGS12	4	3315873	3441640	343	0.00011056	rs28548185
TXNL4B	16	72118755	72128215	107	0.00011128	rs30432
C11orf86	11	66742753	66744479	60	0.00011136	rs34469991
DSCR9	21	38580803	38594037	97	0.00011156	rs73220518
KNTC1	12	123011808	123110947	146	0.00011182	rs7316734
BOLA3	2	74362527	74375039	94	0.00011197	rs56199245
LAT	16	28996146	29002104	87	0.00011219	rs62037423
MIR4792	3	24562852	24562926	114	0.00011226	rs74928881
BEND7	10	13480483	13544976	192	0.00011235	rs4750366
MIR661	8	145019358	145019447	122	0.00011324	rs5895792
SSTR5	16	1122755	1131454	292	0.00011357	rs535338
ZBTB7A	19	4045215	4066816	171	0.00011387	rs10419502
LINC01104	2	100824715	100867946	122	0.00011511	rs6755791
KCTD13	16	29917656	29937553	81	0.00011534	rs11642933
CCDC9	19	47759730	47775210	145	0.00011573	rs10417760
ZNF592	15	85291817	85349663	130	0.00011625	rs12912342
PREB	2	27353624	27357542	90	0.00011696	rs139055162
CRTC2	1	153920147	153931132	65	0.00011733	rs9427318
TMX2-CTNND1	11	57479994	57586652	80	0.00011751	rs7129727
NDUFS2	1	161169104	161184184	125	0.00011762	rs3123553
LSAMP	3	115521209	116164385	634	0.00011765	rs142313647
MRPL43	10	102737578	102747272	128	0.00011768	rs11593122
SLC35F6	2	26987141	27004099	95	0.00011795	rs56032437
ZNF131	5	43121641	43175823	129	0.00011807	rs62368884
SPNS1	16	28986095	28995869	89	0.00011834	rs62037423
SLC45A1	1	8378144	8404227	172	0.000119	rs34269918
CDC42SE2	5	130599701	130730382	105	0.00011915	rs1291603
KCNJ18	17	21308447	21320482	127	0.00011923	rs59292983
RPL10L	14	47120219	47121028	80	0.00011939	rs61992693
STOX1	10	70587293	70655209	171	0.00011955	rs71028791
GNAT2	1	110145888	110155705	110	0.00011973	rs12059334
MYPN	10	69865873	69971773	241	0.00012039	rs1900009
SCAND2P	15	85174690	85185694	109	0.00012043	rs11442611
LEPROT	1	65886130	65901690	123	0.00012074	rs4554758
EIF6	20	33866708	33872619	80	0.00012076	rs73107212
MMP24-AS1	20	33864135	33865960	80	0.00012076	rs73107212
LOC647323	3	193675160	193721448	293	0.00012083	rs13072095
SNF8	17	47007458	47022154	100	0.00012086	rs55929017
TRAPPC3L	6	116817650	116866773	116	0.00012108	rs12526017
TPRG1	3	188889762	189041271	343	0.00012124	rs1584576
TAOK2	16	29985187	30003582	58	0.00012196	rs11642933
SHFM1	7	96318078	96339203	77	0.0001221	rs73228368
SPINK2	4	57676025	57688035	221	0.00012221	rs58444440
IGFBP7	4	57897236	57976551	286	0.00012244	rs7688676
LOC283692	15	83316520	83361572	121	0.00012246	rs2278355
AGAP1	2	236402732	237040444	774	0.00012256	rs10202398
PEX5L	3	179512746	179754841	330	0.00012304	rs71312103
MYL9	20	35169886	35178226	68	0.00012429	rs146827176
TMOD2	15	52043757	52108558	103	0.00012441	rs147994133
ZC3H14	14	89029252	89079853	74	0.00012451	rs76127010
MAPKAPK3	3	50649292	50686728	52	0.00012491	rs36079014
RPTOR	17	78518624	78940173	675	0.00012513	rs34149950
KPNA5	6	117002366	117063030	137	0.00012515	rs6568962
SERPINC1	1	173872941	173886516	76	0.00012535	rs113522345
CRB2	9	126118445	126142614	230	0.0001255	rs10818810
PTPRM	18	7567313	8406859	1064	0.0001255	rs12607148
SPTBN2	11	66452719	66488870	71	0.00012633	rs481296
TMA7	3	48481685	48485537	52	0.00012639	rs13072012
RBM43	2	152104727	152118389	86	0.00012643	rs71403151
SLC22A11	11	64323097	64338999	96	0.00012658	rs2277311
NCAM1	11	112831968	113149158	386	0.00012663	rs11214457
C15orf61	15	67813521	67819641	58	0.0001269	rs11632574
ARIH2OS	3	48955220	48956818	46	0.00012739	rs7628719
EGLN2	19	41305047	41314346	181	0.0001275	rs17726276
CHAC2	2	53994928	54002287	103	0.00012825	rs2542588
MEI1	22	42095517	42195459	115	0.00012831	rs62236556
CXCR4	2	136871918	136875725	64	0.00012922	rs13395686
GDF5	20	34021144	34025970	59	0.0001293	rs137914589
ZMYND10	3	50378536	50383156	67	0.00012977	rs35023421
GOLGA6L4	15	84904524	84914120	115	0.00013054	rs56091711
CBLN3	14	24895739	24898731	167	0.00013097	rs79857348
LINC01012	6	27661813	27678001	95	0.00013122	rs34034915
DGKB	7	14184673	14881075	1093	0.00013179	rs10486037
KDM1A	1	23345940	23410184	78	0.00013215	rs10799781
ZNF516	18	74069636	74207146	409	0.00013221	rs3764497
KIAA1598	10	118642887	118886097	213	0.00013258	rs7917897
EML5	14	89081173	89259096	129	0.00013311	rs8010841
LINC00908	18	74240611	74271784	318	0.00013367	rs3764497
BMP6	6	7727010	7881961	357	0.00013379	rs270397
NMB	15	85198359	85201802	95	0.0001339	rs11442611
NFE2L1	17	46125685	46138907	91	0.00013443	rs117974417
SSTR5-AS1	16	1114081	1128731	308	0.00013474	rs535338
GRIK2	6	101846860	102517958	760	0.00013488	rs1338161
LOC100507073	2	66801161	66922720	264	0.00013506	rs11679120
ENO3	17	4854383	4860426	131	0.00013618	rs16954309
FLJ31356	2	28607275	28617539	163	0.00013644	rs11127147
NDUFS5	1	39491966	39500308	99	0.00013649	rs12089078
FAM83C	20	33873533	33880225	82	0.00013699	rs73107212
LOC102723487	17	67957847	67979685	85	0.00013744	rs2285569
FLJ13224	12	31477249	31478879	110	0.00013888	rs1821237
AARS	16	70286296	70323412	61	0.00013926	rs62049429
ZNF839	14	102783713	102809511	109	0.00013926	rs7158198
CERS2	1	150937648	150947479	84	0.00013934	rs4970932
LMNA	1	156052336	156109880	128	0.00013974	rs12128541
PIAS4	19	4007748	4038067	174	0.00013979	rs10419502
PPIP5K2	5	102455957	102539224	90	0.00014045	rs36046591
PRR30	2	27359714	27362332	92	0.00014049	rs139055162
FTCDNL1	2	200625258	200715896	180	0.00014075	rs11693528
WNT2B	1	113009162	113063910	143	0.00014087	rs79832592
GAREML	2	26395959	26412532	83	0.00014104	rs7593453
GGNBP1	6	33551475	33556803	169	0.00014137	rs113150229
MIR3158-1	10	103361173	103361254	73	0.00014162	rs11191048
MIR3158-2	10	103361173	103361254	73	0.00014162	rs11191048
C1orf145	1	228391206	228401365	67	0.0001417	rs67091456
KIF15	3	44803208	44894748	126	0.00014185	rs7622843
NPTN-IT1	15	73859278	73861884	70	0.00014224	rs11421177
KHNYN	14	24898491	24910547	169	0.0001423	rs79857348
FOSL2	2	28615778	28637516	196	0.00014299	rs11127147
ST3GAL2	16	70413337	70472991	94	0.00014359	rs17884496
ICA1L	2	203637872	203736708	121	0.00014383	rs79052032
ADCY10P1	6	41068772	41108573	77	0.00014528	rs2395754
UBE2Q2P1	15	85070426	85114026	123	0.00014595	rs2036949
SLC10A7	4	147175136	147443123	280	0.00014658	rs11721629
ERO1L	14	53108604	53162419	126	0.0001468	rs12050340
C9orf64	9	86553226	86571663	77	0.00014791	rs696825
MCL1	1	150547026	150552214	114	0.00014802	rs11585169
GGPS1	1	235491752	235507844	93	0.00014803	rs144647926
KNDC1	10	134973970	135039916	343	0.00014846	rs12778150
LRP3	19	33685598	33699773	207	0.00014859	rs1267936
BBS4	15	72978519	73030817	64	0.00014863	rs2114256
APP	21	27252860	27543446	419	0.00014896	rs2830048
FGF11	17	7342688	7348251	132	0.00014903	rs34809908
SOX5	12	23685230	24715383	1564	0.00015048	rs4963742
RBM25	14	73525220	73588076	104	0.00015099	rs377148981
ADAMTSL4-AS1	1	150533370	150547028	121	0.00015152	rs11585169
LOC102031319	10	32636291	32663416	132	0.00015188	rs16933225
RTN4	2	55199326	55277734	255	0.0001527	rs7582359
ARHGAP18	6	129898239	130031370	375	0.00015346	rs9483045
RASSF1	3	50367216	50378367	67	0.00015386	rs35023421
PLEC	8	144989314	145050913	205	0.00015404	rs5895792
MCHR1	22	41075181	41078818	92	0.00015414	rs73169098
BICD2	9	95473644	95527083	113	0.00015534	rs10491804
SUFU	10	104263718	104393214	169	0.00015555	rs1977382
GPR75-ASB3	2	53897449	54087170	282	0.00015558	rs6757393
IMMP2L	7	110303105	111202573	664	0.00015576	rs2613596
PTPRS	19	5205518	5340814	514	0.00015637	rs150323435
SIX5	19	46268042	46272497	72	0.00015654	rs2854300
EPB41L4B	9	111934253	112083244	333	0.00015655	rs35558648
ATRIP	3	48488113	48507054	61	0.00015741	rs13072012
CHRNB1	17	7348405	7360932	139	0.00015838	rs34809908
AGAP5	10	75434032	75457554	73	0.00015843	rs3878005
SLC6A4	17	28521336	28562986	99	0.00015852	rs144040066
EIF3CL	16	28722784	28747053	19	0.00015874	rs202014106
MIR6862-1	16	28735572	28735642	19	0.00015874	rs202014106
MIR6862-2	16	28735572	28735642	19	0.00015874	rs202014106
MIR137HG	1	98453555	98515249	109	0.00015897	rs2391905
LOC100131289	6	27729522	27730966	79	0.00015933	rs60309107
ING5	2	242641455	242668896	225	0.00015997	rs71049600
GAK	4	843064	926178	291	0.00016005	rs113075206
CMTR2	16	71316202	71323509	97	0.00016036	rs3803702
HIVEP1	6	12012723	12165232	317	0.00016058	rs190049636
REC114	15	73735498	73852353	147	0.00016069	rs11421177
LOC101928790	3	179615981	179639687	117	0.0001607	rs71312103
HIST1H2BA	6	25727136	25727573	99	0.00016113	rs9467572
MIR339	7	1062568	1062662	183	0.00016147	rs7809203
ATP8B2	1	154298035	154323780	111	0.00016339	rs6704307
SEZ6L2	16	29882479	29910585	77	0.00016342	rs11642933
CORO1A	16	30194730	30200397	41	0.00016394	rs7201780
TBC1D10A	22	30687978	30722955	108	0.00016408	rs5753096
RPS6KA5	14	91337166	91526993	272	0.00016514	rs143838042
SEC11A	15	85212767	85259691	118	0.00016516	rs11442611
STARD13	13	33677271	34250972	641	0.00016562	rs536850
RAPGEF6	5	130759613	130970929	113	0.00016604	rs1291603
GLI4	8	144349606	144359101	140	0.00016647	rs13263129
PRKAR2A	3	48788092	48885270	81	0.00016655	rs6799186
LOC102724596	17	47438526	47457456	114	0.00016657	rs2898883
WDR73	15	85186011	85197521	109	0.00016823	rs11442611
C1orf185	1	51567905	51613754	87	0.00016839	rs72908843
SYPL2	1	110009099	110024764	101	0.00016865	rs58998653
EIF3C	16	28699878	28747050	32	0.00016873	rs2411440
RBM14-RBM4	11	66384052	66413944	69	0.00016924	rs481296
GSS	20	33516235	33543601	67	0.00016949	rs3053708
FAM83C-AS1	20	33873053	33873575	78	0.0001698	rs73107212
EFCAB6-AS1	22	43912133	43932485	186	0.00017049	rs141389097
GOLT1B	12	21654698	21671337	164	0.00017102	rs1061627
IGF1	12	102789644	102874378	134	0.00017149	rs5742625
MIR5004	6	33406107	33406214	98	0.00017183	rs10807124
CGREF1	2	27322220	27341995	91	0.00017211	rs1298360
THRAP3	1	36690016	36770957	105	0.00017226	rs114480320
ETS2	21	40177230	40196878	114	0.00017239	rs11088449
ENO4	10	118609022	118642112	101	0.00017347	rs56957307
CLIP2	7	73703804	73820273	236	0.00017409	rs3757589
RERE	1	8412463	8877699	378	0.00017416	rs4908769
FBXL2	3	33318933	33428757	142	0.00017426	rs113954630
PTX4	16	1535939	1538468	297	0.00017583	rs1057612
LOC283332	12	50302665	50305646	187	0.00017622	rs7132908
SP4	7	21467688	21554151	323	0.00017622	rs12534852
MIR425	3	49057580	49057667	36	0.00017652	rs6414613
HIST1H2AA	6	25726290	25726790	100	0.00017663	rs9467572
RNF146	6	127587826	127609705	78	0.00017664	rs9482777
TM2D2	8	38846326	38854041	112	0.00017701	rs9298649
TCAIM	3	44379610	44450940	95	0.00017805	rs9756042
SYNPO2L	10	75404638	75415863	68	0.00017812	rs3878005
SEPHS2	16	30454945	30457296	89	0.00017876	rs12926510
HTT	4	3076236	3245687	246	0.00017944	rs362307
IFT57	3	107879658	107941417	112	0.00017953	rs13075747
RAB3GAP1	2	135809834	135928279	71	0.00017971	rs6730157
CALHM2	10	105206542	105212162	126	0.00018088	rs12413386
CERCAM	9	131181438	131199630	98	0.00018101	rs12337636
DALRD3	3	49052920	49058504	36	0.00018116	rs6414613
C6orf1	6	34214156	34216885	107	0.00018121	rs1187129
LOC283693	15	83394649	83408532	102	0.0001815	rs546170774
SPX	12	21679255	21684210	149	0.00018198	rs1061627
B3GNT4	12	122688227	122692084	117	0.00018237	rs4758677
CNTNAP2	7	145813452	148118088	2761	0.00018253	rs10952717
PTPRJ	11	48002109	48192394	187	0.00018259	rs11320653
ASPHD1	16	29912146	29917377	72	0.00018265	rs11642933
TLR4	9	120466452	120479769	131	0.00018316	rs5030728
AMPD2	1	110162434	110174677	125	0.00018398	rs11101969
CCDC51	3	48473579	48481529	53	0.00018483	rs13072012
SERPING1	11	57365026	57382326	80	0.00018519	rs731384
ADAMTS4	1	161159537	161168845	104	0.0001852	rs3123553
NPM3	10	103541081	103543170	56	0.00018531	rs67477288
LOC101927292	12	50305735	50320122	204	0.00018686	rs7132908
LOC101928398	21	40229462	40230786	100	0.00018687	rs11088449
LHX8	1	75594118	75627218	97	0.00018702	rs4949763
MIR569	3	170824452	170824548	91	0.0001871	rs13079775
LINC00160	21	36096104	36109479	118	0.00018716	rs13049495
MIR197	1	110141514	110141589	98	0.00018727	rs12059334
INO80E	16	30007530	30017112	56	0.00018798	rs3814883
DDX19B	16	70323669	70367735	72	0.00018799	rs62049429
RBM14	11	66384052	66397397	66	0.00018885	rs481296
ZSCAN22	19	58838384	58853712	131	0.0001893	rs58851323
NMI	2	152126981	152146430	93	0.00018945	rs71403151
TGIF2	20	35201875	35222355	74	0.00019032	rs146827176
SNORA26	4	53579415	53579537	71	0.00019044	rs11366073
MET	7	116312458	116438440	174	0.00019066	rs41757
LSM12	17	42112002	42144987	110	0.00019094	rs228769
SH3GL3	15	84116090	84287493	344	0.00019118	rs117111500
MIR4787	3	50712510	50712594	41	0.00019161	rs36079014
C7orf50	7	1036622	1177893	442	0.00019197	rs7809203
N6AMT2	13	21303072	21348057	110	0.00019285	rs35410392
ABHD1	2	27346656	27353680	89	0.00019303	rs1298360
POU3F3	2	105471968	105473471	72	0.00019347	rs6737943
ZFP3	17	4981753	4999669	138	0.00019419	rs9902674
ZNF80	3	113953479	113956425	121	0.00019428	rs145787808
LOC100128076	9	94895115	94900911	143	0.00019464	rs9299400
LINC00222	6	109072856	109091145	189	0.00019468	rs55752461
C10orf2	10	102747292	102754158	131	0.00019513	rs11593122
POLL	10	103338638	103348027	78	0.00019576	rs11191048
CAHM	6	163834096	163834982	93	0.00019668	rs1737323
C1QTNF5	11	119209643	119217383	117	0.00019696	rs656439
MFRP	11	119209643	119217383	117	0.00019696	rs656439
MIR3621	9	140063637	140063722	128	0.00019705	rs79850917
STT3B	3	31574490	31677556	159	0.00019741	rs4356850
HMGCS1	5	43287571	43313614	101	0.00019765	rs17245133
PMFBP1	16	72152995	72206349	161	0.00019773	rs30432
LOC101593348	12	122710988	122713339	104	0.00019878	rs4758677
ZFP41	8	144328990	144344875	144	0.00019965	rs13263129
GRAMD1C	3	113557680	113666021	195	0.00019989	rs35624147
KCNMB4	12	70760061	70828072	205	0.00019995	rs787936
LOC100422556	15	52211159	52216317	58	0.00020038	rs145238179
FAM60A	12	31433519	31479159	188	0.00020041	rs1821237
DANCR	4	53578620	53580305	72	0.00020177	rs11366073
GPR113	2	26531040	26569685	134	0.00020218	rs12999113
GRINA	8	145064225	145067583	82	0.00020242	rs74933891
KMT2E-AS1	7	104650988	104654588	58	0.00020313	rs34180096
HEYL	1	40089102	40105348	146	0.00020342	rs12037222
GABRB1	4	47033294	47428447	481	0.00020551	rs28595697
POU6F2-AS1	7	39444197	39445945	84	0.00020661	rs11354354
MIR7-1	9	86584662	86584772	75	0.00020739	rs696825
SEC24C	10	75504130	75531933	54	0.00020786	rs12217245
RSPH6A	19	46298967	46318605	99	0.00020853	rs2854300
LOC728463	1	218517537	218519020	91	0.00021002	rs4846476
TGM4	3	44916097	44956088	107	0.00021011	rs7622843
ACACA	17	35441926	35766902	274	0.00021013	rs2302800
PNOC	8	28174648	28200871	129	0.00021064	rs35098475
RTN4RL1	17	1837970	1928178	392	0.00021151	rs9911368
INSR	19	7112265	7294011	507	0.00021207	rs62111429
TCF23	2	27371944	27375819	100	0.00021242	rs139055162
CISH	3	50643884	50649262	47	0.00021303	rs36079014
LRRC26	9	140063211	140064491	130	0.00021314	rs79850917
ZAP70	2	98330030	98356323	85	0.00021353	rs112900592
LOC101927282	4	130645325	130692633	111	0.00021374	rs4398538
LOC440300	15	84860599	84878025	75	0.00021489	rs77908433
WRAP53	17	7589388	7606820	191	0.00021534	rs1641544
TREML1	6	41116998	41122087	89	0.00021638	rs7748777
C11orf87	11	109292845	109299893	80	0.00021735	rs7117700
C17orf74	17	7328934	7330886	144	0.00021744	rs34809908
LRG1	19	4537226	4540036	207	0.00021863	rs919797
DENND4B	1	153901976	153919154	68	0.0002197	rs4845360
PARP10	8	145051319	145060635	83	0.00022129	rs5895792
MYH7B	20	33543637	33590240	79	0.00022146	rs3053708
EXOSC7	3	45017740	45054158	96	0.00022295	rs13085466
TMEM102	17	7338761	7340998	137	0.00022301	rs34809908
RAB4B-EGLN2	19	41284123	41314346	200	0.00022318	rs17726276
BOLA3-AS1	2	74375107	74379516	88	0.00022342	rs56199245
SP2	17	45973515	46006323	146	0.00022503	rs729988
CACNG2	22	36956915	37098690	352	0.00022519	rs5756277
RNU6-69P	3	86490313	86490361	75	0.00022656	rs116802193
ACSS2	20	33462765	33515769	77	0.00022657	rs17092195
ABHD14B	3	52002525	52008646	74	0.00022667	rs28778036
EPC1	10	32556643	32667726	208	0.00022682	rs17583944
ARNT	1	150782180	150849244	95	0.00022687	rs12402006
PCDH9-AS2	13	67399300	67489163	148	0.00022717	rs9317624
EIF3C	16	28390902	28437775	43	0.00022752	rs62031389
HMGB3P1	20	33421377	33422265	66	0.00022777	rs6088619
AATF	17	35306174	35414171	215	0.00022786	rs1266180
MTCH1	6	36935910	36954327	227	0.00023229	rs202185562
ZDHHC3	3	44956752	45017674	129	0.0002326	rs7622843
HADHB	2	26467615	26513333	129	0.00023264	rs12998092
ANKRD13B	17	27920526	27941779	102	0.00023345	rs3110494
LINC00336	6	33553882	33561115	183	0.0002338	rs113150229
TTC8	14	89290496	89344340	104	0.00023498	rs17774488
LOC100506325	17	45975751	46018770	153	0.00023612	rs729988
PGBD1	6	28249313	28270326	96	0.00023635	rs116420641
KDM5A	12	389222	498621	191	0.00023705	rs71435006
PRSS42	3	46871893	46875585	92	0.00023714	rs74779174
NSFL1C	20	1422806	1448337	174	0.00023763	rs6033949
BTBD1	15	83685180	83736106	121	0.00023805	rs17361375
GOLGA2P7	15	84867599	84898920	94	0.00023977	rs77908433
CD33	19	51728334	51743274	129	0.00024021	rs35112940
B4GALNT3	12	569542	671058	517	0.00024041	rs71435006
LONRF2	2	100889752	100939195	118	0.00024057	rs6755791
PYGM	11	64513860	64528187	75	0.00024065	rs504915
ZFYVE1	14	73436152	73493920	168	0.00024141	rs377148981
MMP24	20	33814538	33864804	123	0.00024251	rs73107212
ST6GAL2	2	107418055	107503563	204	0.00024269	rs1375001
UBE2Q2P2	15	82647353	82707816	22	0.00024381	rs138795279
SIRPB2	20	1455235	1472233	154	0.00024382	rs6033949
NLGN2	17	7311501	7323183	175	0.00024416	rs34809908
PTPN21	14	88932121	89021123	100	0.00024546	rs3783886
LINC00583	9	13927969	13945606	195	0.00024561	rs35246532
GID8	20	61569440	61579827	174	0.00024582	rs2427453
HGFAC	4	3443725	3451213	264	0.00024597	rs28548185
PCDH9	13	66876965	67804468	880	0.00024626	rs9540831
BRINP3	1	190066796	190446759	264	0.00024643	rs1185693
MIR4296	10	126721351	126721439	220	0.00024753	rs61870304
FAM13A	4	89647104	89978346	355	0.00024766	rs2602119
IL6R	1	154377668	154441926	136	0.00024793	rs6662976
RNF26	11	119205209	119208024	113	0.00024812	rs656439
ST7-OT4	7	116593952	116599867	79	0.00024836	rs1049618
LINC00922	16	65318401	65610203	477	0.00024856	rs8057994
CENPL	1	173768687	173793777	65	0.00024922	rs114443760
RECQL	12	21621843	21654603	188	0.00025002	rs1061627
ANKRD19P	9	95571892	95600739	145	0.00025038	rs10124058
ADAM9	8	38854504	38962779	160	0.00025107	rs9298649
PSMC3	11	47440319	47448024	71	0.00025137	rs68010938
NCOA6	20	33302577	33413433	108	0.0002516	rs76185438
DPYD	1	97543299	98386615	736	0.00025187	rs4378243
WDR88	19	33622997	33666703	205	0.00025211	rs1267936
NUDT19	19	33182866	33204702	102	0.0002525	rs194589
TMEM161B	5	87485449	87564696	103	0.00025284	rs112663934
ZNF503	10	77157602	77161513	76	0.00025423	rs1259605
DKK3	11	11984542	12030917	271	0.00025498	rs11603015
MYOZ1	10	75391369	75401515	68	0.00025509	rs3878005
GRIN1	9	140033608	140063214	184	0.00025537	rs79850917
PIK3R3	1	46505811	46598708	94	0.00025537	rs34234237
RHOH	4	40192630	40246384	279	0.00025733	rs34084471
LINC00968	8	57430877	57472382	144	0.00025758	rs2582394
MIR6835	6	34208449	34208513	110	0.00025771	rs1187129
C7orf66	7	108524037	108524637	81	0.00025814	rs1624489
CLSPN	1	36197712	36235551	76	0.00025837	rs12077536
ADORA3	1	112025969	112106597	243	0.00026209	rs2252198
MIR6806	19	58846053	58846117	110	0.00026321	rs58851323
AP3B2	15	83328032	83378660	127	0.00026328	rs546170774
OR5V1	6	29323006	29324054	104	0.0002635	rs238883
DIABLO	12	122692208	122712081	125	0.00026414	rs4758677
C7orf76	7	96110937	96132835	96	0.00026416	rs142916665
MIR564	3	44903379	44903473	90	0.00026477	rs7622843
SLIT2	4	20255186	20622184	523	0.00026682	rs55745630
CCAR1	10	70480900	70552134	139	0.00026732	rs71028791
ZC3H4	19	47567446	47617009	181	0.0002678	rs3810291
LOC285593	5	173006636	173012071	121	0.00027175	rs6872527
INVS	9	102861501	103063426	147	0.00027235	rs2151131
TEKT2	1	36549675	36553876	71	0.00027299	rs2274122
ZMYM4	1	35734567	35887545	125	0.00027353	rs112100944
CYP2A6	19	41349442	41356352	218	0.0002742	rs35755165
SHISA5	3	48509196	48542259	79	0.00027457	rs13072012
TMEM42	3	44903407	44907154	92	0.00027529	rs7622843
DSCR3	21	38595725	38639833	146	0.00027665	rs73220518
SOX18	20	62679078	62680979	119	0.00027703	rs6011286
TPSG1	16	1271650	1275254	283	0.00027704	rs61734410
MIR4449	4	53578848	53578914	68	0.00027793	rs11366073
USP2	11	119225924	119252436	121	0.00027929	rs656439
HHLA2	3	108015336	108097131	169	0.00027947	rs6779855
TREM2	6	41126243	41130924	89	0.00027978	rs7748777
CSPG5	3	47603727	47621730	79	0.00027981	rs62260751
LOC100506083	16	70349542	70380650	71	0.00028084	rs62049429
UBP1	3	33429828	33481897	106	0.00028125	rs113954630
RASSF1-AS1	3	50374941	50375727	63	0.00028209	rs35023421
ZNF696	8	144373558	144382120	133	0.00028234	rs10283197
OBP2B	9	136080665	136084637	229	0.00028352	rs8176749
VPRBP	3	51433297	51534018	80	0.00028435	rs1055429
SH3PXD2A	10	105353783	105615164	371	0.00028473	rs11598294
CYSLTR2	13	49280950	49283498	115	0.00028538	rs5001169
LBH	2	30454396	30482899	193	0.0002866	rs6548006
TCEA2	20	62688438	62703700	147	0.00028673	rs6011286
SLC17A4	6	25754926	25781403	110	0.00028764	rs9379784
PFN1	17	4848944	4852381	143	0.00028861	rs16954309
LEO1	15	52230221	52263998	86	0.00028867	rs187758156
COX19	7	1004485	1015235	255	0.00029022	rs3735686
MIR4515	15	83736086	83736167	85	0.00029086	rs2381029
C14orf23	14	29241909	29264000	142	0.00029121	rs7160278
ST7-AS1	7	116592500	116594388	78	0.00029124	rs1049618
STOML1	15	74275558	74286963	127	0.00029138	rs58270968
LOC102723373	16	53407404	53418171	137	0.00029306	rs35848234
NFKB1	4	103422485	103538459	147	0.00029318	rs13116385
MIR499A	20	33578178	33578300	62	0.00029331	rs3053708
MIR499B	20	33578202	33578275	62	0.00029331	rs3053708
GNL3	3	52719935	52728510	60	0.00029563	rs2878632
LOC101928517	19	51656179	51685222	157	0.00029626	rs34681424
DPCD	10	103348088	103369410	80	0.00029678	rs11191048
SIGLEC9	19	51628136	51639520	187	0.00029681	rs34681424
RNF167	17	4843629	4848517	150	0.00029729	rs16954309
CERK	22	47080306	47134152	256	0.00029759	rs34296992
CDC42BPB	14	103398715	103523742	294	0.00029761	rs10133111
ACTR1B	2	98272401	98280561	56	0.00029789	rs113537081
MLLT3	9	20341662	20622542	444	0.00029856	rs10811346
LOC643802	16	53403273	53405041	134	0.0002997	rs35848234
YKT6	7	44240577	44253893	136	0.00030033	rs3808318
RAB10	2	26256728	26360323	180	0.00030133	rs7593453
GALC	14	88399357	88460009	145	0.00030205	rs8005715
HMGA1	6	34204576	34214008	129	0.00030277	rs1187129
LOC100132062	5	180750506	180755196	31	0.00030546	rs2545062
LOC100132287	5	180750506	180755196	31	0.00030546	rs2545062
LOC100133331	5	180750506	180755196	31	0.00030546	rs2545062
ARHGAP17	16	24930704	25026699	193	0.00030598	rs34534629
AACS	12	125549924	125627871	212	0.00030602	rs3048262
BAIAP2L1	7	97920961	98030427	151	0.00030665	rs71112149
LOC101926987	20	35136104	35201678	90	0.00030685	rs146827176
GYS2	12	21689122	21757781	210	0.00030732	rs1061627
ACY1	3	52017299	52023218	77	0.00030768	rs929533
SERPINE3	13	51915167	51936239	94	0.00030843	rs4566051
FSD2	15	83424116	83474822	149	0.00030893	rs201291720
EPT1	2	26568953	26618759	143	0.0003093	rs17529722
LOC101929319	2	152194341	152235885	135	0.0003095	rs114381393
NASP	1	46049659	46084578	88	0.00031171	rs113069599
MIR8070	11	11804681	11804769	143	0.00031263	rs10831672
SCAND1	20	34541538	34543281	56	0.0003127	rs117389336
PAPPA	9	118916070	119164600	297	0.00031379	rs17303101
DENND5B	12	31535156	31743952	292	0.0003139	rs1821237
USP46	4	53457126	53525502	76	0.00031454	rs73248652
FASTK	7	150773707	150777970	121	0.00031491	rs2303933
EDEM2	20	33703159	33735161	102	0.00031538	rs73622027
FUT9	6	96463844	96663488	282	0.00031664	rs9373731
TMEM210	9	140065379	140066498	125	0.00031694	rs79850917
ZBTB37	1	173837492	173855774	75	0.000317	rs113522345
GPR125	4	22388996	22517677	257	0.00031758	rs7688074
ERLEC1	2	54014067	54045956	121	0.00031761	rs2542588
RNF11	1	51701944	51739119	69	0.00031781	rs75125057
DOC2A	16	30016834	30024917	55	0.00031846	rs3814883
ZNF648	1	182023704	182030847	94	0.00032044	rs1782040
GP1BA	17	4835591	4838325	154	0.00032107	rs16954309
DDX19A	16	70380823	70407281	71	0.00032168	rs62049429
LOC101927045	14	24912158	24971403	173	0.00032222	rs79857348
SPHKAP	2	228844669	229046361	299	0.00032262	rs375542235
GGT7	20	33432522	33460661	78	0.0003248	rs6088619
LOC101927650	16	65175658	65210476	161	0.00032532	rs1520236
LINC01159	2	105481954	105489053	86	0.00032595	rs6737943
EIF3CL	16	28390899	28415162	36	0.00032625	rs62031389
ARHGEF2	1	155916629	155948336	76	0.00032705	rs138368982
NXPH2	2	139426726	139537811	199	0.00032712	rs5834622
Dec-01	9	117904096	118164923	373	0.00032766	rs10982654
ANKRD13D	11	67056761	67069955	60	0.00032788	rs7952436
ZNF652	17	47366567	47439835	153	0.00032798	rs2898883
LHX2	9	126773888	126795442	170	0.00032846	rs10121751
CTNND1	11	57529233	57586652	60	0.00032868	rs7129727
FAM65C	20	49202644	49308067	233	0.00032902	rs6096019
QKI	6	163835674	163999628	209	0.00032931	rs1737323
FUK	16	70488497	70514177	79	0.00033073	rs17884496
LZTS2	10	102756863	102767593	133	0.00033082	rs11593122
PRR24	19	47777658	47778980	130	0.00033083	rs10417760
NISCH	3	52489523	52527088	85	0.00033323	rs66824127
KIRREL3	11	126293395	126870766	1008	0.00033348	rs1946084
SULT1A3	16	30210548	30215650	31	0.00034028	rs72791248
SULT1A4	16	30210548	30215650	31	0.00034028	rs72791248
ZFAND3	6	37787306	38122399	307	0.00034094	rs73419440
KIF27	9	86451614	86536380	108	0.00034174	rs696825
PVRL1	11	119508807	119599435	192	0.00034225	rs116856925
TMEM161B-AS1	5	87564698	87732491	107	0.00034265	rs141247184
IP6K2	3	48725435	48754711	84	0.0003436	rs6799186
TRIM52-AS1	5	180688212	180699308	122	0.00034584	rs1279910
MIR8057	18	24171430	24171499	130	0.00034607	rs524846
ARIH2	3	48956280	49022971	63	0.00034649	rs6414613
MIR137	1	98511625	98511727	71	0.00034689	rs2391905
DCC	18	49866541	51062273	1268	0.00034741	rs62097976
MIR5088	19	50185373	50185452	104	0.00034775	rs67405884
ADAMTS9-AS2	3	64670545	64997143	632	0.00034798	rs1400908
BRI3	7	97910978	97922275	76	0.00034834	rs6465671
C6orf89	6	36839645	36896740	215	0.00034912	rs111970372
CCDC7	10	32735009	33171792	213	0.00034974	rs2490488
LHFPL3	7	103969103	104549003	760	0.00035038	rs112583482
MIR2682	1	98510798	98510907	71	0.00035067	rs2391905
SNAPC3	9	15422781	15461627	152	0.00035226	rs2777949
HSPA12A	10	118430702	118502085	236	0.0003533	rs1558202
NFYA	6	41040706	41070146	74	0.00035347	rs2395754
KCNA2	1	111136201	111174096	188	0.00035462	rs7513434
CHRNB2	1	154540256	154552353	74	0.00035463	rs28411375
SH3PXD2A-AS1	10	105506536	105515167	129	0.00035467	rs6584568
TDRD10	1	154474694	154520623	101	0.00035468	rs3766925
IGF1R	15	99191767	99507759	654	0.00035475	rs113984477
TREX1	3	48506918	48509044	57	0.00035638	rs13072012
MIR4713	15	51534386	51534461	108	0.00035642	rs2414095
MYT1L-AS1	2	2323003	2330880	114	0.00035648	rs62118727
KDM4B	19	4969123	5153608	412	0.00035695	rs7246420
SMG1P7	16	70253483	70259936	48	0.00035942	rs9924898
SBK1	16	28303839	28335170	102	0.00035971	rs62031389
KLHL20	1	173684079	173755840	81	0.00035982	rs76265477
TOP1	20	39657461	39753126	120	0.00035997	rs535249570
LGALS7B	19	39279849	39282394	159	0.00036095	rs56265037
MIR601	9	126164803	126164882	163	0.00036097	rs3829852
ADPRHL2	1	36554452	36559533	72	0.00036265	rs2274122
DTYMK	2	242615156	242626383	181	0.00036268	rs71049600
LOC101929663	20	22260865	22263439	84	0.00036395	rs12625314
PUM2	2	20448452	20550611	175	0.00036539	rs112696987
MIR7152	10	73550503	73550557	154	0.00036612	rs9416009
NTRK1	1	156785541	156851642	181	0.00036695	rs141619120
SCARA5	8	27727398	27850369	313	0.00036759	rs7832350
CLCN2	3	184063972	184079439	188	0.00036783	rs1881973
BMPR1B	4	95679127	96079601	482	0.00036788	rs7679627
SLC39A13	11	47430045	47438051	80	0.00037043	rs68010938
PI16	6	36916038	36932613	200	0.00037127	rs202185562
MIR5008	1	228129290	228129384	111	0.00037161	rs3121308
ZNF581	19	56154985	56156989	118	0.00037169	rs12981222
SPDEF	6	34505578	34524110	133	0.00037182	rs2814944
FGF8	10	103529886	103540126	64	0.00037296	rs67477288
AXIN2	17	63524682	63557740	222	0.0003731	rs35399989
UBE2Z	17	46985730	47006422	111	0.00037491	rs55929017
CIB4	2	26804072	26864211	190	0.00037518	rs1275985
CTU1	19	51600862	51611647	220	0.00037683	rs34681424
CINP	14	102814618	102829253	90	0.00037827	rs7158198
SLC4A1	17	42325757	42345502	138	0.00037903	rs4473241
FGD2	6	36973422	36996845	208	0.00037956	rs202185562
LRRC43	12	122652265	122688018	151	0.00038085	rs4758677
KIAA0408	6	127759550	127780535	96	0.00038312	rs595663
FOXG1	14	29236277	29239483	132	0.00038388	rs7160278
ANAPC2	9	140069235	140083057	150	0.00038457	rs79850917
NDUFA8	9	124906337	124922098	183	0.00038516	rs76590894
C11orf31	11	57508721	57510883	49	0.00038566	rs7129727
RGS19	20	62704534	62711324	144	0.00038612	rs6011286
LOC100507661	3	168619732	168639781	154	0.00038642	rs13321786
ABCG8	2	44066102	44105605	211	0.00038722	rs13387221
BFSP1	20	17474549	17549865	257	0.00038744	rs6044886
LKAAEAR1	20	62714732	62715712	142	0.00038844	rs6011286
ZNF501	3	44771097	44778575	74	0.00038906	rs13058913
UBE2Q1	1	154521050	154531120	80	0.00038932	rs3766925
KDM2A	11	66886739	67025550	117	0.00039106	rs56088284
COL8A2	1	36560843	36565850	73	0.00039117	rs2274122
SCN10A	3	38738836	38835501	216	0.0003924	rs6805187
CCDC148-AS1	2	159023161	159092681	229	0.00039249	rs142337412
SLC25A11	17	4840425	4843462	148	0.00039277	rs16954309
CCDC134	22	42196677	42222303	93	0.00039343	rs1983554
DIAPH3-AS2	13	60718831	60727639	65	0.00039424	rs9538580
TCFL5	20	61472466	61493115	231	0.00039447	rs6011457
CDC25A	3	48198667	48229801	81	0.00039464	rs113337906
PRKAR2B	7	106685177	106802256	175	0.00039508	rs6969719
RBM4B	11	66432464	66445392	59	0.00039653	rs481296
CAPZA1	1	113162074	113214241	94	0.00039952	rs114988071
KCNRG	13	50589389	50595058	60	0.00039997	rs2177313
TRAPPC6A	19	45666185	45681501	172	0.00040031	rs73564247
LINC00703	10	4426437	4452804	146	0.00040082	rs12766103
RFX4	12	106976684	107156582	181	0.00040112	rs79879723
CHRNA4	20	61974661	61992748	285	0.00040166	rs3787137
LRRC71	1	156890423	156902880	102	0.0004035	rs141619120
ANGPT2	8	6357174	6420784	381	0.00040498	rs2959790
BTRC	10	103113789	103317078	192	0.00040659	rs142946291
PROCR	20	33759739	33765165	89	0.00040697	rs73622027
TNFAIP8L2	1	151129104	151132225	93	0.0004079	rs6674970
SUCO	1	172501488	172580975	135	0.00040799	rs10911859
FEZF1	7	121941447	121944565	118	0.00040807	rs28452470
SSH3	11	67070918	67080078	62	0.00040845	rs7952436
PPP1R3G	6	5085719	5087455	158	0.0004094	rs200849
C6orf58	6	127898318	127912963	122	0.00040946	rs4897215
CORO1B	11	67205517	67211292	68	0.00040967	rs61734601
DPP4	2	162848754	162931052	133	0.00040972	rs5835888
MIR6813	20	62708307	62708363	142	0.00041021	rs6011286
PELI1	2	64319785	64371605	164	0.0004109	rs2439183
DNPH1	6	43193366	43197211	110	0.00041112	rs2841666
LOC101927865	2	208051413	208119040	187	0.00041157	rs35916028
SZRD1	1	16693524	16724643	118	0.0004116	rs78483548
RPL29	3	52027643	52029958	81	0.00041313	rs181003096
HERC3	4	89513573	89629693	163	0.00041405	rs201063845
TLE1	9	84198597	84303596	352	0.00041736	rs2796467
PARPBP	12	102513955	102591298	81	0.00041745	rs201584832
LINC00176	20	62665696	62671315	117	0.00041912	rs6011286
SMAD7	18	46446222	46477081	247	0.00041956	rs72917756
ABCB9	12	123405497	123451056	87	0.00041964	rs77674871
CTTNBP2NL	1	112938799	113003786	170	0.00042087	rs79832592
NTRK2	9	87283372	87641985	402	0.00042095	rs150800902
VPS37B	12	123349874	123380712	114	0.00042158	rs116736246
TET1	10	70320116	70454239	226	0.00042392	rs10998246
PDCD5	19	33072093	33078358	140	0.00042468	rs438268
ABI3	17	47287588	47300587	130	0.0004254	rs117993381
CDIPT-AS1	16	29875003	29879374	59	0.00042583	rs8059619
COPZ2	17	46103532	46115168	98	0.00042654	rs117974417
MIR8065	16	5682467	5682567	251	0.00042739	rs11649322
LBX1	10	102986732	102988717	134	0.0004285	rs17686462
CRK	17	1324646	1359561	286	0.00042974	rs16946807
KIAA1143	3	44790235	44803173	74	0.0004316	rs6772216
PCBP4	3	51991469	52001482	79	0.0004328	rs28778036
GPER1	7	1126442	1133451	205	0.0004364	rs7809203
EIF5A2	3	170606203	170626426	82	0.00043674	rs7644261
CYB561D2	3	50388125	50405628	78	0.00043973	rs35023421
GRM5	11	88237743	88796846	430	0.00044056	rs634859
ZNF484	9	95607312	95640320	155	0.00044082	rs191921300
KIAA0391	14	35591526	35743284	194	0.00044312	rs75091567
PRSS8	16	31142753	31147151	63	0.00044376	rs7294
TRAPPC9	8	140742585	141468678	1074	0.00044444	rs6651465
ITGB1	10	33189245	33247293	136	0.00044484	rs1187104
MSANTD1	4	3250766	3258342	124	0.00044584	rs362307
TMUB1	7	150778171	150780620	122	0.0004463	rs2303933
CLEC3B	3	45067758	45077563	109	0.00044775	rs11716551
VPS54	2	64119666	64246214	197	0.00044867	rs17562423
TRPC4AP	20	33590206	33680618	113	0.0004493	rs3053708
TNFAIP8L2-SCNM1	1	151129104	151142773	98	0.0004496	rs6674970
LYSMD1	1	151132223	151138424	94	0.00045061	rs6674970
KCNQ1OT1	11	2629557	2721228	326	0.0004507	rs7927129
FEZF1-AS1	7	121943711	121950131	121	0.00045088	rs28452470
DCDC5	11	30885149	31014233	93	0.00045098	rs3076150
PNPLA7	9	140354403	140445021	223	0.00045103	rs34223864
SNORD98	10	70514928	70514995	89	0.00045126	rs146834863
CALHM1	10	105213143	105218648	130	0.00045238	rs3740478
UQCR10	22	30163357	30166402	89	0.00045673	rs9614042
NPAS1	19	47524142	47549017	168	0.00045674	rs3810291
LOC388242	16	30215637	30218248	27	0.00045702	rs72791248
LOC613038	16	30215637	30218248	27	0.00045702	rs72791248
TRIM29	11	119981993	120008863	168	0.00045783	rs664590
LINC01305	2	175190754	175195370	119	0.00045839	rs13017832
IL17D	13	21277481	21297237	110	0.00046108	rs2818984
GRM2	3	51741080	51752625	69	0.00046149	rs4067
DCTPP1	16	30435018	30441373	87	0.0004623	rs12926510
TMEM115	3	50392179	50396939	69	0.0004677	rs35023421
MYH15	3	108099215	108248169	210	0.00046821	rs3900940
TMEM160	19	47549166	47551882	161	0.0004683	rs3810291
C1orf216	1	36179476	36184790	55	0.00046851	rs12077536
GATSL3	22	30681106	30685616	91	0.00046944	rs6006426
LOC100507091	12	123565930	123569291	52	0.00046966	rs149861690
BTBD10	11	13409555	13484838	130	0.00047027	rs6486122
LGALS7	19	39261607	39264157	154	0.00047148	rs56265037
TET3	2	74213530	74335302	205	0.00047282	rs56199245
KHK	2	27309610	27323619	73	0.00047396	rs1298360
KAT6B	10	76586170	76792380	201	0.0004742	rs7905806
C3orf38	3	88198892	88207115	43	0.00047446	rs35911735
LOC100287944	12	106890187	107168609	259	0.0004747	rs79879723
SLC7A10	19	33699569	33716756	256	0.00047642	rs10426631
IFRD2	3	50325162	50330026	59	0.0004766	rs35023421
LOC101928778	1	177669658	177679465	125	0.00047909	rs11459249
SLC4A10	2	162480844	162841786	248	0.00047986	rs5835888
HEATR2	7	766337	826116	218	0.00048087	rs7783469
MIR152	17	46114526	46114613	86	0.00048116	rs117974417
MIR3668	6	140526388	140526463	47	0.00048204	rs12212163
RRP15	1	218458628	218511325	132	0.00048247	rs4846476
SPRYD7	13	50486841	50510625	117	0.00048509	rs7139851
LOC642423	15	84868829	84869441	58	0.00048514	rs28581904
LGSN	6	63985855	64029882	119	0.00048515	rs1723519
USP47	11	11862969	11980872	231	0.00048918	rs11603015
MIR4257	1	150524404	150524490	118	0.00048946	rs11585169
CDC20	1	43824625	43828873	48	0.00048946	rs1098184
MIR5692C1	3	195208644	195208667	116	0.00049361	rs1353133
PPP2R2B-IT1	5	146293769	146299069	66	0.00049559	rs12717949
MIR4443	3	48238053	48238106	59	0.00049623	rs113337906
ADCY5	3	123001142	123167392	255	0.00049807	rs62262433
NYNRIN	14	24867991	24888494	189	0.00049809	rs141565281
C20orf24	20	35234136	35240960	74	0.00049866	rs4812383
FAM103A1	15	83654954	83659809	87	0.00049912	rs17361375
MIR4641	6	41566460	41566526	154	0.00049952	rs1475365
MIR6862-1	16	28402302	28402372	25	0.00050012	rs368991595
MIR6862-2	16	28402302	28402372	25	0.00050012	rs368991595
PYROXD1	12	21590537	21624182	173	0.00050015	rs1061627
WNT9A	1	228109164	228135676	128	0.00050097	rs3121308
PLXNA4	7	131808090	132333447	787	0.00050141	rs12707035
PFKFB4	3	48555116	48594227	87	0.00050255	rs2532848
PRSS36	16	31150246	31161415	65	0.00050354	rs7294
SIGLEC7	19	51645557	51656783	152	0.00050384	rs34681424
SLC35G6	17	7384720	7386383	100	0.00050506	rs34809908
D2HGDH	2	242673993	242708231	243	0.00050578	rs71049600
LINC00114	21	40110878	40145401	139	0.00050781	rs11088449
HAGH	16	1859103	1877195	151	0.00050799	rs2437734
GSTA1	6	52656177	52668664	80	0.00050945	rs2749019
PITX3	10	103989945	104001231	62	0.00050959	rs11191250
CNBD2	20	34556528	34618622	100	0.00051127	rs6142481
PSEN1	14	73603142	73690399	137	0.00051306	rs35093253
LSM14A	19	34663351	34720420	153	0.00051333	rs6510415
SPEM1	17	7323678	7324951	144	0.00051514	rs34809908
SYCE1L	16	77233348	77246976	169	0.00051561	rs79235834
KCTD15	19	34287750	34306666	211	0.0005157	rs287104
BNIPL	1	151009028	151020076	130	0.00051716	rs77960681
TTC39A	1	51752929	51810785	102	0.00051791	rs115847601
RFPL1S	22	29833003	29838118	143	0.00051798	rs75401573
NFIB	9	14081841	14398982	823	0.00051839	rs4237133
DCAF12	9	34086380	34126771	147	0.00051969	rs10971909
MEG9	14	101536247	101539273	240	0.00052044	rs67455380
FAHD1	16	1877224	1890203	139	0.00052096	rs72761177
MIR487B	14	101512791	101512875	210	0.00052106	rs67455380
MIR539	14	101513657	101513735	210	0.00052106	rs67455380
LRRC23	12	7013896	7023406	7	0.00052116	rs12831467
FGFR3	4	1795038	1810599	148	0.00052223	rs4533828
TEX264	3	51705190	51738339	65	0.00052351	rs4067
TRIM52	5	180683385	180688119	134	0.00052386	rs1279910
MAN1B1	9	139981378	140003639	203	0.00052506	rs528573016
BOD1	5	173034147	173043666	116	0.00052507	rs958138
COMP	19	18893582	18902114	129	0.00052581	rs59313346
NR3C1	5	142657495	142815077	167	0.00052859	rs7714402
PARD3	10	34398487	35104253	602	0.00052995	rs2582852
LOC100506076	2	98081675	98094824	12	0.00053002	rs112645366
OR12D3	6	29341199	29343068	100	0.00053204	rs238883
MIR655	14	101515886	101515983	208	0.00053205	rs67455380
STC1	8	23699433	23712320	118	0.00053215	rs144497216
TSKS	19	50243010	50266515	153	0.00053238	rs67405884
MIR1226	3	47891044	47891119	48	0.0005326	rs17729010
MIR765	1	156905922	156906036	86	0.00053471	rs141619120
BHLHE22	8	65492794	65496191	72	0.00053546	rs74838729
ZNF589	3	48282595	48312479	71	0.00053679	rs532277381
TTBK1	6	43211221	43255997	151	0.00053838	rs2841666
CCDC87	11	66357639	66360554	67	0.00053879	rs484262
TPSB2	16	1278335	1280185	280	0.00053896	rs61734410
C1orf234	1	23337326	23342343	58	0.00053974	rs10799781
CYP2W1	7	1022834	1029276	216	0.00054018	rs10435145
SDCCAG8	1	243419306	243663393	229	0.00054203	rs4658558
MIR381	14	101512256	101512331	212	0.00054203	rs67455380
TBC1D23	3	99979660	100044096	101	0.00054306	rs143383489
LINC01258	4	38422282	38524801	250	0.00054402	rs6852917
DUSP7	3	52082936	52090461	83	0.00054587	rs181003096
MIR5693	13	51922702	51922775	75	0.00054635	rs4566051
CTTN	11	70244611	70282690	99	0.0005479	rs375346221
FOLH1	11	49168186	49230222	107	0.00054878	rs202717
ETNK1	12	22778075	22843608	163	0.00055219	rs2046602
LINC00896	22	20193854	20196060	199	0.00055628	rs175196
MIR4773-1	2	152224847	152224925	111	0.00055769	rs114381393
MIR4773-2	2	152224847	152224925	111	0.00055769	rs114381393
RSRC2	12	122989189	123011560	82	0.00055835	rs10846920
ELOVL1	1	43829067	43833745	48	0.00056283	rs1098184
MIR6734	1	43830318	43830386	48	0.00056283	rs1098184
MIR4677	1	243509477	243509557	71	0.00056289	rs4658558
LEPR	1	65886334	66103176	238	0.00056363	rs4554758
DRC1	2	26624783	26679579	157	0.00056577	rs17529722
OR4C13	11	49973942	49974971	72	0.00056657	rs142779855
GSTM4	1	110198697	110208123	157	0.00056813	rs1296955
TLR10	4	38773859	38784611	175	0.00056816	rs13137984
NCKIPSD	3	48711271	48723366	75	0.00057207	rs6799186
RNU6-78P	12	32146772	32146802	222	0.00057237	rs10844088
PRMT1	19	50180408	50191707	117	0.00057256	rs67405884
PLXDC2	10	20105371	20578784	834	0.00057364	rs118005411
SNORD19	3	52723255	52723331	54	0.00057374	rs2878632
PBRM1	3	52579367	52719866	108	0.00057391	rs66824127
NPIPB6	16	28353838	28374181	63	0.00057407	rs62031389
RFPL1	22	29834571	29838444	145	0.00057619	rs75401573
CABP4	11	67222817	67229245	64	0.00057791	rs61734601
MIR8072	12	123849310	123849390	85	0.00057884	rs71085896
MIR889	14	101514237	101514316	212	0.00057949	rs67455380
ARHGEF3-AS1	3	56974067	56994880	154	0.00058151	rs4681936
BTBD18	11	57510985	57519253	51	0.00058156	rs7129727
KCNH2	7	150642043	150675402	163	0.00058226	rs6946598
MAGI1	3	65339905	66024509	1132	0.00058385	rs2030733
MIR495	14	101500091	101500173	186	0.00058396	rs67455380
SIGLEC17P	19	51670584	51676780	123	0.00058424	rs34681424
OARD1	6	41034530	41040188	68	0.00058459	rs2395754
TTC3	21	38445570	38575408	198	0.00058567	rs73220518
INTS3	1	153700566	153746555	123	0.00058668	rs12133923
PDE1C	7	31790792	32339016	816	0.00058777	rs30597
TMEM214	2	27255773	27264565	51	0.00058927	rs140381363
CARF	2	203776940	203851208	86	0.00058947	rs10655662
OR2A1	7	144015217	144016150	10	0.00059099	rs201670355
OR2A42	7	144015217	144016150	10	0.00059099	rs201670355
MIR376A1	14	101507118	101507186	211	0.00059177	rs67455380
LOC100130587	20	61991339	62002529	299	0.00059195	rs3787137
MIR376B	14	101506772	101506872	209	0.00059252	rs67455380
CAND1.11	11	10329859	10452220	274	0.00059309	rs5789637
MIR3613	13	50570550	50570637	63	0.00059537	rs2475837
IL17RE	3	9944295	9958084	168	0.0005967	rs2270894
SDC1	2	20400557	20425194	180	0.00059779	rs112696987
TNFAIP6	2	152214105	152236562	122	0.00059839	rs114381393
NNT-AS1	5	43573286	43603332	72	0.00060065	rs62367623
MIR4256	1	113004391	113004455	97	0.00060098	rs79832592
BCKDK	16	31119614	31124112	57	0.00060106	rs7294
RNF215	22	30774802	30783302	92	0.00060137	rs5753096
HCN4	15	73612199	73661605	144	0.00060673	rs8041251
TRIM13	13	50571142	50592603	72	0.00060837	rs2177313
TRPM7	15	50849351	50979012	153	0.0006095	rs11635825
SCNM1	1	151138497	151142773	90	0.00060977	rs6674970
ATP10B	5	159990126	160279219	400	0.00061434	rs60132191
ADM5	19	50191941	50194247	109	0.00061437	rs67405884
HIGD2B	15	72968122	72978490	57	0.00061438	rs2114256
UBE2Q2L	15	84841241	84850985	57	0.00061479	rs111469275
WHAMM	15	83478379	83503613	118	0.0006159	rs201291720
HTRA4	8	38831667	38846181	123	0.00061857	rs9298649
TBCE	1	235530674	235612283	149	0.00062111	rs72758078
GNGT2	17	47283595	47287936	119	0.00062401	rs111360579
KPNA4	3	160212782	160283376	96	0.0006288	rs4679656
ATAD2B	2	23971533	24149936	176	0.00062983	rs77434252
MIR381HG	14	101511493	101518132	223	0.00063055	rs67455380
OXCT1	5	41730166	41870791	89	0.00063074	rs13189192
ATP9B	18	76829396	77138282	424	0.00063125	rs56259656
KMT2E	7	104654636	104754532	107	0.00063353	rs34180096
MIR656	14	101533060	101533138	236	0.00063377	rs67455380
GIT1	17	27900486	27916610	98	0.00063525	rs3110493
DPH3P1	20	61475917	61477543	218	0.00063645	rs6089809
CAPN12	19	39220831	39235114	116	0.00063774	rs8111887
PHOSPHO1	17	47300731	47308128	129	0.00063785	rs117993381
CDH22	20	44802371	44937137	339	0.00063866	rs2425805
OPRM1	6	154331630	154568001	393	0.00063914	rs3778156
C15orf40	15	83657714	83680393	97	0.00064213	rs17361375
ZAK	2	173940564	174132737	394	0.00064367	rs111401521
ZNF503-AS2	10	77161285	77168740	84	0.00064458	rs1259605
STPG1	1	24683488	24741587	158	0.00064822	rs195722
CREB3L3	19	4153597	4173051	197	0.00064872	rs352503
ASIP	20	32848170	32857148	47	0.00065014	rs819130
MOB1A	2	74383210	74405995	97	0.00065022	rs56199245
JMJD7-PLA2G4B	15	42120282	42140346	147	0.00065047	rs117289278
ZNF48	16	30389632	30411429	92	0.00065072	rs12443981
NRON	9	129170053	129172783	95	0.00065232	rs12350420
MIRLET7D	9	96941115	96941202	102	0.00065265	rs531872834
LRRC48	17	17876126	17920189	70	0.00065342	rs4925137
C19orf35	19	2274630	2282181	242	0.00065393	rs117849041
LOC100130691	2	178148235	178257419	134	0.00065416	rs76238691
MIR129-2	11	43602943	43603033	107	0.00065483	rs80263632
B4GALNT2	17	47209821	47247351	164	0.00065487	rs1916295
ATP5C1	10	7830092	7849762	155	0.00065846	rs1244511
MIR376A2	14	101506405	101506485	208	0.00066146	rs67455380
MIR654	14	101506555	101506636	208	0.00066146	rs67455380
SLBP	4	1694526	1714030	135	0.00066206	rs798750
MIR376C	14	101506026	101506092	208	0.00066297	rs67455380
ZNF580	19	56152391	56154836	117	0.00066302	rs12981222
SLX1A-SULT1A3	16	30205753	30215650	35	0.00066496	rs7204270
SLX1B-SULT1A4	16	30205753	30215650	35	0.00066496	rs7204270
SLX1A	16	30205163	30208887	35	0.00066496	rs7204270
SLX1B	16	30205163	30208887	35	0.00066496	rs7204270
GOLGA6L9	15	82804768	83108111	28	0.00066565	rs542613604
SSR4P1	21	46490869	46493126	141	0.00066638	rs8129315
LOC284581	1	205831206	205865215	143	0.0006665	rs823080
CHDH	3	53850323	53880420	186	0.00066656	rs3774592
ARL5B	10	18948312	18966940	193	0.0006668	rs146621689
RUNX3	1	25226001	25291501	256	0.00066835	rs11249189
MIR4271	3	49311552	49311619	54	0.00067004	rs71324946
DYM	18	46570171	46987079	370	0.00067029	rs861300
ALPK3	15	85359910	85416713	269	0.00067147	rs55841622
TREML2	6	41157486	41168925	106	0.00067268	rs7748777
LINC00208	8	11434043	11438850	221	0.00067395	rs2244894
SNORD95	5	180670313	180670376	148	0.00067543	rs1279910
LGALS4	19	39292310	39303740	164	0.00067694	rs56265037
ADAMTSL4	1	150521844	150533412	127	0.00067734	rs11585169
CACNA2D3	3	54156692	55108584	1363	0.0006783	rs146820644
HTR3A	11	113845796	113861034	137	0.00067841	rs1123193
ABHD17C	15	80987651	81047962	223	0.00068196	rs7167767
VTRNA1-3	5	140105743	140105831	56	0.00068372	rs62384243
NOVA2	19	46442770	46476657	217	0.00068482	rs11670765
CHMP7	8	23101149	23119512	208	0.00068501	rs4872086
ATP6V1G3	1	198492351	198510075	103	0.00068576	rs76947843
TP53INP2	20	33292147	33301237	55	0.0006865	rs76185438
MIR1185-2	14	101510534	101510619	209	0.00068843	rs67455380
C2CD2L	11	118978059	118987834	81	0.00068861	rs6421572
MFSD2B	2	24232952	24247145	109	0.00068888	rs111895441
SNORD69	3	52726751	52726828	52	0.00069075	rs2878632
MIR3115	1	23370797	23370865	45	0.00069086	rs34716853
SLC17A1	6	25783125	25832287	130	0.00069338	rs9356986
HCAR2	12	123185839	123187904	120	0.00069548	rs10847415
MIR300	14	101507699	101507781	209	0.00069635	rs67455380
CTC-338M12.4	5	180673540	180684587	146	0.00069657	rs1279910
KCNQ1	11	2466220	2870340	975	0.00069684	rs7927129
C3orf62	3	49306029	49314508	57	0.00069709	rs71324946
SNORA45A	11	8705773	8705903	116	0.00069854	rs11042023
SHF	15	45459411	45493373	105	0.00069971	rs3837721
VWDE	7	12370508	12443852	170	0.00070024	rs73055515
NAP1L5	4	89617065	89619023	92	0.00070149	rs2602119
FAT3	11	92085261	92629635	385	0.00070166	rs7118248
WDR12	2	203745322	203776949	69	0.00070313	rs10655662
JAGN1	3	9932270	9936031	168	0.00070403	rs2270894
ACOT12	5	80625946	80689988	193	0.00070488	rs11405159
KBTBD8	3	67048726	67061632	100	0.00070507	rs7374686
GPR152	11	67218771	67220200	62	0.00070545	rs61734601
SNORD19B	3	52724753	52724846	53	0.00070584	rs2878632
USP8	15	50716573	50793280	171	0.00070619	rs8035874
ITGAL	16	30483982	30534506	142	0.00070655	rs12926510
MRPS30	5	44809026	44815618	52	0.00070658	rs71000613
MIR487A	14	101518782	101518862	213	0.00070767	rs67455380
PEAR1	1	156863522	156886226	123	0.00070894	rs141619120
SNORD96A	5	180668817	180668889	151	0.00071051	rs1279910
MIR1185-1	14	101509313	101509398	210	0.00071067	rs67455380
FAM63B	15	59063392	59149734	148	0.00071303	rs572107
MIR543	14	101498323	101498401	185	0.00071345	rs67455380
PCDHA13	5	140261853	140391929	152	0.00071386	rs251355
JMJD7	15	42120282	42129785	125	0.00071421	rs117289278
DHFRL1	3	93776765	93782067	42	0.00071448	rs9837294
RNF180	5	63461670	63668696	127	0.00071549	rs2934803
NSUN4	1	46805848	46830824	101	0.00071859	rs3753362
CCS	11	66360689	66373490	68	0.00072051	rs481296
POLD4	11	67118235	67121067	59	0.00072067	rs34695471
ZNF638	2	71558884	71662191	200	0.00072132	rs77113303
SNORA45B	11	8706985	8707116	115	0.00072162	rs11042023
LOC284865	22	20186252	20192441	215	0.00072206	rs175196
IL31	12	122656576	122658746	128	0.00072352	rs4758677
MIR6818	22	30403037	30403102	64	0.00072426	rs5752995
ATP8B4	15	50150434	50411419	369	0.0007259	rs117804177
PCDHA12	5	140254886	140391929	153	0.00072843	rs251355
KIF5A	12	57943846	57978554	91	0.00073011	rs812315
TFDP2	3	141663269	141868386	265	0.00073303	rs35584137
LOC101928122	17	67590127	67899141	264	0.00073566	rs2285569
MIR181A1HG	1	198777131	198906558	185	0.00073644	rs11585715
RNLS	10	90033620	90343082	343	0.00073967	rs2488273
GIMD1	4	107279339	107288592	102	0.00074189	rs55681102
MAPRE3	2	27193524	27250087	80	0.00074197	rs140381363
ATP1B3	3	141595469	141645382	192	0.00074236	rs10804681
UBAP2	9	33921690	34048947	154	0.00074346	rs10971909
MIR369	14	101531934	101532004	234	0.0007441	rs67455380
MIR410	14	101532248	101532328	234	0.0007441	rs67455380
NEDD4L	18	55711609	56068772	535	0.00074499	rs4149603
HAPLN4	19	19366451	19373596	105	0.00074795	rs113219907
RPL27A	11	8703994	8711419	126	0.00074934	rs10769936
LOC606724	16	30200004	30200575	38	0.00075087	rs7204270
NCOA5	20	44689625	44718580	149	0.0007509	rs6131012
MED8	1	43849578	43855483	46	0.00075174	rs111538847
LDB2	4	16503164	16900424	624	0.0007525	rs374522770
FAM162B	6	117073359	117086886	101	0.00075301	rs6568962
CIR1	2	175212877	175260443	146	0.00075303	rs13017832
ATP5G1	17	46970147	46973232	84	0.00075402	rs55929017
LOC339529	1	244080703	244210619	294	0.00075465	rs2500487
KLHL18	3	47324329	47388306	71	0.00075543	rs62248950
VPS26A	10	70883907	70932616	126	0.00075635	rs10998607
PLEKHA7	11	16809206	17035963	331	0.00075679	rs71670354
MIR541	14	101530831	101530915	232	0.00075806	rs67455380
LOC100505978	12	107074535	107078478	65	0.00075876	rs79879723
MIR191	3	49058050	49058142	36	0.00075889	rs6414613
EMILIN1	2	27301434	27309265	65	0.00075901	rs2289359
BOLA2	16	30204255	30205627	35	0.00075917	rs7204270
BOLA2B	16	30204255	30205627	35	0.00075917	rs7204270
BLOC1S3	19	45682002	45685058	166	0.00075971	rs73564247
SRGN	10	70847827	70864567	145	0.00076196	rs34450643
TCF20	22	42556018	42611347	145	0.00076209	rs4992866
KANSL1-AS1	17	44270938	44274089	46	0.0007626	rs2696568
NOL9	1	6581406	6614658	150	0.00076317	rs5772242
CLASP2	3	33537738	33759705	226	0.00076598	rs7648138
KLK14	19	51581153	51587502	246	0.00076669	rs56915529
UBXN2A	2	24163375	24223693	127	0.0007669	rs111895441
TMOD3	15	52121824	52204331	92	0.00076706	rs180791463
RAB4B	19	41284123	41302849	174	0.00076752	rs17726276
LOC101927053	2	97584842	97591574	77	0.00076865	rs11900461
ZMYM5	13	20397623	20437776	123	0.00076936	rs9508908
LOC100506385	21	36118121	36157168	147	0.00077165	rs13049495
LINC01111	8	77318888	77436567	191	0.00077236	rs36178873
MIA-RAB4B	19	41281441	41302849	175	0.00077292	rs17726276
MIRLET7DHG	9	96938851	96966848	124	0.00077524	rs7851179
AGBL5-AS1	2	27272550	27273132	46	0.00077566	rs56083959
MIRLET7A1	9	96938238	96938318	101	0.00077734	rs531872834
MIRLET7F1	9	96938628	96938715	101	0.00077734	rs531872834
GALNT12	9	101569980	101612363	166	0.00077802	rs7357783
MIR6512	2	178178533	178178610	77	0.0007781	rs76238691
SFTA3	14	36942493	36982990	118	0.00077838	rs151150120
CDHR3	7	105603656	105676877	327	0.00077934	rs7795448
POC1A	3	52109248	52188706	118	0.00077948	rs115598261
LINC00277	15	69373189	69388163	99	0.00078032	rs71402298
PTPRCAP	11	67202980	67205153	66	0.00078072	rs61734601
MIR409	14	101531636	101531715	233	0.00078152	rs67455380
MIR412	14	101531783	101531874	233	0.00078152	rs67455380
PLA2G4B	15	42131010	42140346	138	0.00078516	rs117289278
NDUFAF3	3	49057907	49060926	38	0.00078609	rs6414613
PHKB	16	47495209	47735434	98	0.0007892	rs113684062
ZCCHC10	5	132332677	132362240	107	0.00078975	rs57079115
ALS2CL	3	46710484	46735194	148	0.00078989	rs112230459
KIAA1551	12	32112352	32146043	291	0.00079106	rs10844088
MIR1278	1	193105632	193105713	59	0.00079315	rs5779664
SPCS3	4	177241089	177253396	178	0.00079386	rs2168031
OR8K5	11	55926869	55927793	56	0.0007941	rs5791984
SLC45A3	1	205626980	205649630	142	0.00079705	rs11580015
GRID2	4	93225549	94695706	1175	0.00079833	rs35244874
PLSCR3	17	7293046	7298162	180	0.00079834	rs564939064
PCDHA11	5	140247097	140391929	157	0.00079947	rs251355
CDKN2B	9	22002901	22009312	86	0.0008006	rs2106119
VTRNA1-1	5	140090860	140090958	50	0.00080214	rs62384243
PRKAR2A-AS1	3	48885369	48889415	42	0.0008049	rs7623023
XIRP1	3	39224705	39234085	149	0.00080523	rs34853792
COL20A1	20	61924537	61962285	305	0.00080695	rs3787137
HSP90AB4P	15	58982671	58985806	77	0.0008073	rs28489732
SNORD47	1	173833506	173833583	59	0.00080803	rs113522345
SNORD80	1	173833970	173834041	59	0.00080803	rs113522345
LOC102724034	15	83002903	83004442	12	0.00080894	rs542613604
PMCH	12	102590236	102591614	56	0.00081206	rs56020336
LOC152578	4	53656160	53681631	110	0.00081299	rs200149075
SNORD79	1	173834487	173834568	59	0.00081555	rs113522345
GLUD1P3	10	75491298	75495367	50	0.00081558	rs76192127
C8orf46	8	67405490	67430759	122	0.00081574	rs72652778
ZNF565	19	36672961	36705986	172	0.00081589	rs4491656
ZBTB4	17	7362684	7387568	139	0.00081771	rs34809908
ZSWIM2	2	187692206	187713897	92	0.00081788	rs1451564
PRRT3-AS1	3	9989087	9996471	125	0.00081842	rs2270894
ZNF771	16	30418734	30429916	88	0.00081848	rs12926510
LOC101927021	7	1200009	1205594	192	0.0008198	rs7798572
PLXNB1	3	48445260	48471460	76	0.00082561	rs13072012
WRN	8	30890777	31031277	190	0.00082863	rs2725370
PCDHA2	5	140174443	140391929	201	0.00082923	rs251355
CTBP1-AS	4	1203907	1212379	134	0.00082949	rs539632298
PCDHA10	5	140235467	140391929	168	0.00083179	rs251355
HYAL3	3	50330258	50336899	59	0.00083183	rs35023421
HOXB8	17	46689707	46692301	123	0.00083249	rs15689
SP9	2	175199820	175202268	123	0.0008328	rs13017832
ABO	9	136130562	136150630	260	0.00083502	rs8176749
LOC642943	9	95644848	95651837	120	0.00083761	rs191921300
PI4K2B	4	25235652	25280831	134	0.00083764	rs73252541
PCDHA1	5	140165720	140391929	205	0.00083919	rs251355
CCDC106	19	56158953	56164526	139	0.0008417	rs12981222
HYAL2	3	50355220	50360281	52	0.00084206	rs35023421
CISTR	12	54144230	54150818	114	0.00084256	rs17765253
AP1B1	22	29723668	29784572	154	0.00084313	rs75401573
PAPLN	14	73704204	73741347	137	0.00084338	rs35093253
GNB2L1	5	180663927	180670906	164	0.00084377	rs1279910
LBX1-AS1	10	102989350	102998616	156	0.00084421	rs17686462
PP2D1	3	20021452	20053765	181	0.00084556	rs35482904
WDR49	3	167196472	167371289	180	0.00084803	rs11921528
SZT2	1	43855555	43919918	85	0.00084875	rs34670712
CGGBP1	3	88101099	88199016	99	0.00084923	rs55737161
ARL14EPL	5	115387162	115394827	179	0.00084961	rs1133186
IQCH-AS1	15	67695948	67814182	102	0.00085101	rs11632574
FNIP2	4	159690181	159827954	116	0.00085112	rs77896366
TMEM256-PLSCR3	17	7293046	7307450	185	0.00085117	rs564939064
SBF1P1	8	56361756	56367881	133	0.00085188	rs1818278
PBLD	10	70042416	70092684	145	0.00085201	rs16925347
OTX2	14	57267424	57277194	132	0.00085252	rs113714814
MIR6129	17	47365707	47365816	81	0.00085308	rs117993381
NKPD1	19	45653007	45663408	149	0.00085314	rs73564247
PTGER3	1	71318035	71513491	262	0.00085333	rs11209708
LOC389641	8	23082733	23088439	172	0.00085457	rs4872086
ATG4B	2	242577026	242613271	168	0.00085569	rs71049600
PCDHA5	5	140201360	140391929	180	0.00085814	rs251355
CD53	1	111413820	111442558	121	0.00085968	rs151018887
TMEM134	11	67231818	67236748	64	0.00086064	rs61734601
NOL4	18	31431063	31803515	342	0.00086215	rs34724817
NUMB	14	73741917	73925286	246	0.00086251	rs34444870
ADAMTSL2	9	136397285	136440641	255	0.00086256	rs7856830
TFAP2D	6	50681256	50740746	125	0.0008663	rs6930924
HYAL1	3	50337319	50349812	61	0.00086779	rs35023421
CPEB3	10	93808396	94050875	157	0.00086798	rs11186792
ZFAND2A	7	1192542	1199855	194	0.00086904	rs7798572
GOLGA6L5P	15	85049398	85060078	72	0.00086954	rs150964
FLJ40194	17	47325604	47336027	113	0.00086997	rs117993381
LCORL	4	17844838	18023483	132	0.00087221	rs925098
ARHGEF11	1	156904631	157015162	159	0.00087223	rs141619120
SPCS1	3	52739856	52742197	51	0.00087451	rs3836492
EPHB2	1	23037330	23241823	345	0.00087565	rs189304512
PDIA5	3	122785855	122880953	226	0.00088022	rs2717232
PCDHA8	5	140220906	140391929	177	0.00088063	rs251355
DPPA2P3	3	193710882	193712027	240	0.00088078	rs2630233
STAB1	3	52529355	52558511	80	0.00088176	rs66824127
CADPS2	7	121958477	122526813	557	0.00088215	rs28452470
CDIPT	16	29869676	29874609	61	0.00088344	rs12444978
LOXL1-AS1	15	74209808	74220589	148	0.0008851	rs1048661
ZRANB3	2	135954538	136288806	101	0.00088595	rs56369224
GLT8D1	3	52728499	52740099	56	0.00088647	rs2878632
TACC3	4	1723216	1746905	168	0.00088758	rs798750
SOX8	16	1031807	1036979	279	0.00088955	rs3809671
TRIM32	9	119449580	119463579	97	0.00088958	rs10983311
KPNA3	13	50273442	50367057	200	0.00088967	rs1198329
MIR154	14	101526091	101526175	213	0.00089008	rs67455380
AK4	1	65613231	65697828	178	0.00089036	rs17127422
IGSF9B	11	133778519	133826649	234	0.00089063	rs36086419
DPAGT1	11	118967212	118972785	76	0.00089507	rs6421572
SEPSECS	4	25121626	25162204	125	0.00089615	rs73252541
CTNNA2	2	79740059	80875988	1576	0.00089671	rs4852553
PCDHA6	5	140207506	140391929	177	0.0008982	rs251355
TAF3	10	7860466	8057016	344	0.00089845	rs1244511
AGPS	2	178257470	178408564	128	0.00089881	rs116039674
TMEM129	4	1717678	1723084	126	0.00089904	rs798750
PCDHA9	5	140227356	140391929	175	0.0009011	rs251355
PCDHA7	5	140213968	140391929	177	0.00090206	rs251355
PSMC6	14	53173895	53194716	97	0.0009024	rs7158431
RBM39	20	34291530	34330258	74	0.00090352	rs17343651
TSTD3	6	99968869	99981059	110	0.00090475	rs550369
MON1B	16	77224815	77233543	154	0.00090483	rs79235834
NAT6	3	50333832	50336852	57	0.00090675	rs35023421
TPSAB1	16	1290677	1292555	279	0.00091241	rs61734410
MIR382	14	101520642	101520718	214	0.00091307	rs67455380
ANAPC5	12	121746047	121792012	161	0.00091312	rs10744762
PCDHA4	5	140186658	140391929	187	0.00091352	rs251355
LHFPL3-AS1	7	104436953	104444539	139	0.00091401	rs4073894
FAM174A	5	99871123	99922440	88	0.00091445	rs72774669
PACSIN2	22	43265771	43411184	204	0.00091467	rs538286179
PRPF6	20	62612430	62664453	188	0.00091565	rs6011286
ZMIZ1	10	80828791	81076285	551	0.00091686	rs1250567
MIR496	14	101526909	101527011	213	0.00091812	rs67455380
SEMA6C	1	151104162	151119140	99	0.00091859	rs6674970
RAB5A	3	19988571	20026667	170	0.00091962	rs35482904
CCNC	6	99990262	100016690	128	0.00092151	rs550369
SNAI3	16	88744089	88752882	298	0.00092276	rs9924236
PCDHA3	5	140180782	140391929	196	0.00092312	rs251355
EBF3	10	131633495	131762091	340	0.00092377	rs12262220
NT5DC2	3	52558384	52569093	66	0.00092723	rs66824127
PRRT3	3	9987225	9994078	127	0.0009301	rs2270894
MIR323B	14	101522555	101522637	217	0.00093031	rs67455380
LINC00382	13	80446720	80492171	94	0.00093105	rs35804079
MIR494	14	101495970	101496051	182	0.00093137	rs67455380
MIR4520A	17	6558758	6558828	146	0.00093165	rs72834394
MIR4520B	17	6558767	6558821	146	0.00093165	rs72834394
SHE	1	154451953	154474526	90	0.00093371	rs114660934
MYL3	3	46899356	46904973	107	0.00093478	rs74779174
KC6	18	39060235	39100561	128	0.00093509	rs1942084
RNF212	4	1065265	1107352	154	0.00093662	rs548356874
ZNF395	8	28203101	28243977	125	0.00093793	rs351779
UHRF2	9	6413150	6507051	197	0.0009384	rs1322171
FAM53A	4	1641607	1685988	201	0.00093927	rs798750
DPP7	9	140004991	140009195	161	0.00093945	rs528573016
GSTA2	6	52614884	52628361	129	0.00093977	rs2749019
MIR134	14	101521023	101521096	216	0.00094037	rs67455380
USP10	16	84733554	84813527	424	0.00094064	rs11351357
LINC01085	4	14113591	14141676	221	0.00094231	rs3915267
MIR1193	14	101496388	101496466	183	0.00094685	rs67455380
PCNX	14	71374121	71582099	248	0.00094715	rs67870095
PPP1R10	6	30568176	30585084	77	0.00094813	rs17281228
EMC3	3	10005635	10028522	130	0.00094843	rs3105784
MAPKBP1	15	42066631	42120053	131	0.00094863	rs2918051
SPATC1	8	145086581	145102015	77	0.0009505	rs7015812
MIR668	14	101521594	101521660	216	0.00095144	rs67455380
MCM2	3	127317199	127341278	56	0.0009539	rs114895876
BTAF1	10	93683735	93790080	155	0.00095546	rs10882012
SNORD44	1	173835105	173835166	60	0.00095563	rs113522345
SNORD78	1	173834770	173834824	60	0.00095563	rs113522345
PSMA6	14	35747763	35786685	144	0.00095643	rs75091567
CCL28	5	43381599	43412488	101	0.00095824	rs17245133
IQGAP3	1	156495196	156542396	125	0.00096397	rs3790459
ELAVL2	9	23690102	23826063	347	0.00096426	rs56057262
CRELD1	3	9975523	9987097	134	0.00096435	rs2270894
SNORD81	1	173833312	173833355	60	0.00096505	rs113522345
HSD17B12	11	43702142	43878169	206	0.00096951	rs117587078
DDX21	10	70715878	70744825	115	0.00097011	rs17555825
ZNF654	3	88188261	88193814	44	0.00097185	rs35911735
PPIL1	6	36822605	36842800	132	0.00097343	rs569701227
NKD1	16	50582240	50674771	127	0.00097383	rs4785216
RPS6KB2	11	67195934	67202879	71	0.00097481	rs61734601
SGK223	8	8175257	8239344	258	0.00097611	rs35420059
KIAA0232	4	6784458	6885899	327	0.00097675	rs6841334
FAM175B	10	126490353	126525239	108	0.00097821	rs28631033
MIR485	14	101521755	101521828	217	0.00097846	rs67455380
VTRNA1-2	5	140098510	140098598	57	0.00097851	rs62384243
LINC00657	20	34633539	34638882	69	0.00097861	rs6142481
DCTN2	12	57923832	57941114	72	0.00097883	rs8873
CNOT2	12	70636773	70748773	143	0.00098235	rs7308623
SPINK8	3	48348335	48369831	76	0.00098349	rs532277381
HOXB7	17	46684594	46688383	124	0.00098477	rs15689
NUP37	12	102467972	102512361	66	0.00098498	rs35872193
NKX2-1	14	36985603	36989430	93	0.00098545	rs151150120
LOC100506175	20	49262007	49276828	158	0.00098573	rs6096019
XPO4	13	21351467	21476913	174	0.00098578	rs35410392
DYNC1I2	2	172543918	172606668	107	0.0009863	rs72889853
AP2A1	19	50270179	50310369	175	0.00098914	rs67405884
GPR65	14	88471467	88481155	84	0.00099148	rs28533072
ZSCAN1	19	58545433	58565999	150	0.00099255	rs8104122
ZC3H15	2	187350884	187374087	70	0.0009942	rs6742523
TMIE	3	46742822	46752413	133	0.00099502	rs112230459
LINC00696	3	52096109	52099128	80	0.0009964	rs181003096
LOC102724034	15	84977315	84978856	78	0.0009964	rs56091711
LOC103171574	15	84977216	84980581	78	0.0009964	rs56091711
ZNF135	19	58570606	58581110	148	0.00099755	rs8104122
DSTNP2	12	6993845	6994950	9	0.00100001	rs12831467
RPL13P5	12	6993144	6993768	9	0.00100001	rs12831467
ZMAT2	5	140080031	140086239	54	0.00100057	rs62384243
ZNF831	20	57766074	57834167	186	0.00100061	rs144468328
ALOX15P1	17	6561037	6564701	163	0.00100195	rs72834394
MIR30B	8	135812762	135812850	105	0.00100294	rs73359005
KAT8	16	31128984	31142714	65	0.0010039	rs7294
LINGO3	19	2289773	2308156	260	0.00100467	rs117849041
CCL27	9	34661892	34662689	83	0.00100645	rs10046843
DENND5B-AS1	12	31742856	31768285	198	0.00100657	rs147673834
TMOD4	1	151142462	151148547	88	0.00100673	rs6674970
KIAA0319L	1	35899090	36023037	96	0.00100723	rs112100944
NEGR1-IT1	1	72259914	72302695	128	0.00100806	rs4649943
SF3A1	22	30727976	30752913	92	0.00100866	rs5753096
PROS1	3	93591880	93692934	96	0.00100936	rs4857037
HPS6	10	103825123	103827795	95	0.00101007	rs118091174
CIDEC	3	9908393	9921938	177	0.0010137	rs531098889
NKX2-1-AS1	14	36988482	36992221	94	0.00101493	rs151150120
TMEM256	17	7306292	7307450	167	0.00101527	rs564939064
MIR377	14	101528386	101528455	221	0.00101534	rs67455380
MEF2C	5	88014057	88199922	224	0.00101701	rs71639120
TOM1L2	17	17746821	17875784	112	0.00101717	rs3935506
SSNA1	9	140083053	140084822	124	0.00101739	rs79850917
DDX50	10	70661033	70706603	117	0.00101925	rs34785904
CCDC157	22	30752626	30772818	86	0.00102375	rs5753096
SNHG21	15	83419315	83425958	103	0.0010245	rs546170774
CDKN2B-AS1	9	21994789	22121093	238	0.00102454	rs2106119
PDCD10	3	167401694	167452651	74	0.00102507	rs147684678
CAMK2B	7	44256748	44365230	228	0.00102679	rs144145472
BMPR2	2	203241049	203432474	135	0.00102794	rs13432396
GAS5-AS1	1	173832385	173833079	59	0.00102811	rs113522345
AGBL3	7	134671258	134820530	142	0.00102951	rs17168200
MIR4304	12	123495213	123495275	40	0.00102968	rs77674871
ADAM12	10	127700953	128077127	649	0.0010316	rs1278279
FANK1	10	127585107	127698161	158	0.00103228	rs45535336
SPATA21	1	16725137	16763919	146	0.00103298	rs72638040
C1QTNF6	22	37576205	37584330	183	0.00103314	rs10854698
ZNF585B	19	37672480	37701451	83	0.00103388	rs145256705
ZNF8	19	58790317	58807254	160	0.00103419	rs56839702
WHSC1L1	8	38132560	38239790	83	0.00103535	rs191124455
C5orf64	5	60933635	61002362	225	0.0010369	rs34404532
FUS	16	31191430	31206192	68	0.00104006	rs150305650
TRIM49B	11	49053151	49059529	84	0.00104205	rs77444564
RGS17	6	153332031	153452389	170	0.0010438	rs6934121
TMEM131	2	98372800	98612354	159	0.00104562	rs112900592
NFATC1	18	77155771	77289323	518	0.00104605	rs304932
HIST1H1E	6	26156558	26157343	101	0.00104775	rs111379940
UGP2	2	64068097	64118696	115	0.00104919	rs142968088
TSEN2	3	12525930	12574820	187	0.00104969	rs299656
GABRG2	5	161494647	161582545	172	0.00104997	rs17052622
INSRR	1	156810664	156828712	134	0.00105052	rs141619120
LOC101929664	22	30404730	30476469	97	0.00105098	rs5752995
ODF2	9	131217433	131263571	100	0.00105276	rs12337636
SMIM4	3	52570620	52574586	64	0.00105334	rs66824127
PHTF2	7	77428108	77586821	197	0.00105551	rs6971555
PNPO	17	46018888	46026674	98	0.00105602	rs80347400
TMBIM6	12	50135292	50158717	92	0.00105638	rs2720291
CCDC77	12	498515	551806	217	0.00105785	rs71435006
MPL	1	43803474	43820135	66	0.00106105	rs1098184
LOXL1	15	74218788	74244478	152	0.00106127	rs1048661
PHF20	20	34359922	34538288	134	0.00106153	rs117389336
CUL9	6	43149921	43192325	149	0.00106497	rs2841666
NARG2	15	60711807	60771359	127	0.001065	rs62005026
LOC100506674	5	44744429	44808895	77	0.00106522	rs71000613
ECHDC1	6	127609856	127664754	78	0.00106935	rs6683
EFCAB6	22	43924623	44208217	346	0.00107368	rs141389097
ARID3C	9	34621454	34628011	87	0.00107553	rs11792063
RBM12	20	34236846	34252878	74	0.0010758	rs17343651
OAZ1	19	2269519	2273487	237	0.00107695	rs117849041
MEIOB	16	1883983	1922179	161	0.0010776	rs9930725
SNORA11B	14	91592769	91592896	86	0.00107936	rs59859030
ARL14	3	160394947	160396235	104	0.00107964	rs9851063
HAT1	2	172778934	172848600	122	0.00108159	rs62182402
GPR62	3	51989329	51991520	74	0.00108185	rs28778036
TREML3P	6	41176291	41185685	122	0.00108264	rs7748777
GTF2H4	6	30875976	30881880	90	0.00108507	rs146353770
AGAP3	7	150782917	150841523	189	0.00108525	rs2303933
MAN1B1-AS1	9	139979397	139981269	163	0.0010858	rs528573016
GLIS2	16	4382224	4389598	143	0.00109148	rs72766573
CLIP1-AS1	12	122880088	122884491	66	0.00109279	rs12581249
OBSCN	1	228395830	228566575	177	0.00109335	rs67091456
MIR6744	11	1277834	1277900	189	0.00109337	rs2943510
DHX30	3	47844398	47891686	70	0.00109509	rs17729010
C1orf56	1	151020258	151023871	128	0.00109531	rs77960681
KIAA1656	22	30764799	30773894	84	0.00109614	rs5753096
LOC101927166	17	46522194	46543402	113	0.00109625	rs55912545
FBXL12	19	9920942	9929731	62	0.00109703	rs12609594
COG4	16	70514471	70557457	82	0.00109772	rs17884496
AMN1	12	31824070	31882108	257	0.00109901	rs147673834
CAMP	3	48264836	48266981	54	0.00110165	rs113337906
FBXW12	3	48413708	48436190	73	0.00110438	rs2362452
HOXB9	17	46698518	46703835	126	0.00110443	rs15689
METTL20	12	31800093	31822016	193	0.00110502	rs147673834
SEMA3G	3	52467267	52479043	49	0.0011051	rs6772177
SEC14L2	22	30792929	30821291	157	0.00110566	rs5753096
POLR2H	3	184079501	184086383	187	0.00110763	rs1881973
JPH1	8	75146938	75233562	170	0.00110893	rs139168145
NCAPG	4	17812435	17846487	79	0.00111002	rs2286534
LOC102723544	12	362607	366465	150	0.00111223	rs55990424
LDB1	10	103867324	103880210	105	0.0011145	rs148089364
IL11RA	9	34652181	34661898	88	0.00111704	rs10046843
MUC5B	11	1244294	1283406	216	0.00111717	rs2943510
MSRA	8	9911778	10286401	932	0.00111897	rs9644725
TXNDC16	14	52897307	53019301	179	0.00112048	rs7159631
CEP250	20	34043222	34099803	109	0.0011223	rs137914589
LOC101927190	5	115703112	115710267	170	0.00112255	rs111378410
TMEM60	7	77423044	77427747	64	0.00112418	rs6971555
PRKAG1	12	49396054	49412629	73	0.00112686	rs10875906
ATP8B3	19	1782073	1812275	238	0.00112865	rs7254123
LOC100507201	2	81688482	81694070	66	0.00112986	rs200804952
DNM1P41	15	85045805	85050249	61	0.00112997	rs150964
HIST1H2BD	6	26158348	26171576	111	0.00113233	rs111379940
NAGS	17	42082031	42086436	120	0.00113515	rs228754
TNK1	17	7284292	7293092	184	0.0011354	rs564939064
LOC101926896	16	4374648	4378341	128	0.00113589	rs72766573
TOP1MT	8	144391496	144442147	203	0.00113662	rs10283197
UBXN7	3	196080368	196159345	222	0.00113917	rs11415076
LOC100271832	2	33152193	33171202	188	0.00113968	rs461611
TPRN	9	140086068	140095163	138	0.00114294	rs79850917
DENR	12	123237370	123255953	114	0.00114422	rs116736246
WT1	11	32409321	32457081	178	0.00114535	rs75159529
CTSF	11	66330934	66336047	75	0.00115097	rs35475784
DCTN3	9	34613541	34620520	90	0.0011546	rs11792063
LRRC72	7	16566504	16621114	274	0.00115518	rs56227196
SNAI3-AS1	16	88729780	88753594	326	0.00115654	rs9924236
TUSC2	3	50362340	50365668	51	0.00115829	rs35023421
UCP2	11	73685715	73693889	119	0.00116322	rs659366
NUP210	3	13357729	13461819	167	0.00116425	rs456464
ARL8A	1	202102531	202113871	194	0.00116524	rs9077
CDKN2A	9	21967750	21994490	114	0.00116543	rs2106119
LOC101929120	1	190447389	190450524	90	0.00117265	rs144276480
SLC25A20	3	48894355	48936426	59	0.00117333	rs7623023
PRR15L	17	46029333	46035243	104	0.00117652	rs80347400
MIR3908	12	124020955	124021081	118	0.00117671	rs9697616
TMEM101	17	42088555	42092345	117	0.00117848	rs228754
EHMT1	9	140513443	140730578	351	0.00117875	rs4610828
HTT-AS	4	3064972	3076241	128	0.00118479	rs61348208
LACTBL1	1	23279535	23291923	94	0.00118856	rs10799781
LYRM4	6	5108652	5261183	305	0.00118925	rs200849
C10orf91	10	134258713	134261825	197	0.0011948	rs10870308
CORO1C	12	109038884	109125326	171	0.00119513	rs142863747
PTPN7	1	202116140	202130716	213	0.00119514	rs9077
GABRA1	5	161274196	161326965	111	0.00119559	rs75540838
VPS72	1	151148775	151162689	98	0.00119646	rs6674970
UAP1L1	9	139971952	139978990	164	0.00119663	rs528573016
C16orf92	16	30034654	30036023	46	0.00119926	rs3814883
DLEU2	13	50556687	50699677	131	0.00120175	rs2066586
C5orf28	5	43444353	43483992	99	0.00120271	rs115506235
TLR1	4	38797875	38806412	132	0.00120279	rs6818864
LOC613037	16	30234349	30256932	18	0.00120347	rs72791248
SET	9	131445933	131458675	74	0.00120366	rs7045778
ADAR	1	154554533	154600456	101	0.0012064	rs7541282
RPP25L	9	34610481	34612110	85	0.00120705	rs11792063
MIR4317	18	6374359	6374424	110	0.00120744	rs9965853
PDZD7	10	102767439	102790914	156	0.00120774	rs35663276
HOXC-AS2	12	54388991	54390569	107	0.00121041	rs113897279
C4orf45	4	159814683	159956333	173	0.00121212	rs75566355
SFSWAP	12	132195631	132284283	276	0.00121412	rs57516732
ADAM10	15	58887402	59042177	198	0.00121492	rs572107
BARHL2	1	91177578	91182794	106	0.00121546	rs6428601
C10orf118	10	115881973	115934364	90	0.00121599	rs11196623
ETAA1	2	67624441	67637533	86	0.00121811	rs67426186
TRIM64C	11	49075265	49080664	81	0.00122123	rs34933432
SREBF2	22	42229082	42303312	148	0.00122142	rs1983554
RIC8B	12	107168398	107283094	126	0.00122174	rs5800719
LOC388849	22	20136108	20137431	146	0.00122221	rs175196
SNORA13	5	111497181	111497314	118	0.00122291	rs540095907
ITPR1	3	4535031	4889524	808	0.00122806	rs177440
MBD3	19	1576669	1592760	189	0.00123086	rs180958289
LOC100506023	1	173204198	173446294	280	0.00123094	rs35152701
RPL37A	2	217363519	217366188	83	0.00123104	rs284522
LOC101928651	5	60958984	60994259	167	0.00123224	rs34404532
SIGMAR1	9	34634718	34637823	70	0.00123327	rs11792063
TNFRSF10A	8	23048969	23082680	221	0.00123345	rs4872086
MIR2355	2	207974710	207974797	159	0.00123352	rs1263608
NEK4	3	52744795	52804965	93	0.00123796	rs3836492
EFTUD1	15	82422560	82555104	275	0.00124105	rs12439619
LOC102467213	5	106150897	106346715	372	0.00124397	rs35839212
HARS2	5	140071010	140078903	53	0.00124616	rs62384243
CBY3	5	179105558	179107975	164	0.00124812	rs200914835
FAM57B	16	30035747	30042186	46	0.00125076	rs3814883
C5orf51	5	41904469	41921738	57	0.0012512	rs7712911
STX19	3	93733214	93747454	43	0.00125226	rs9837294
CENPW	6	126660934	126804466	87	0.00125431	rs1361108
CADM1	11	115044344	115375241	398	0.0012567	rs11602637
NR6A1	9	127279553	127533589	163	0.00125678	rs10739653
HINFP	11	118992232	119005765	84	0.0012652	rs6421572
PAGR1	16	29827527	29833816	52	0.00126522	rs141295829
ATPAF2	17	17921333	17942480	68	0.00126645	rs4925137
SLC12A5	20	44650328	44688789	168	0.00126646	rs6131012
SPATA19	11	133710516	133715433	137	0.00126761	rs35045599
THY1	11	119288654	119294246	70	0.00126882	rs656439
OR4A47	11	48510344	48511274	69	0.00126894	rs117721030
ELOVL3	10	103986034	103989344	66	0.00127034	rs11191250
C10orf54	10	73507313	73533337	184	0.00127089	rs9416009
SFTA2	6	30899126	30899952	132	0.00127095	rs146353770
C1orf162	1	112016603	112021134	123	0.00127513	rs2252198
NDST3	4	118955499	119179789	193	0.00127767	rs35754081
MAML1	5	179159850	179204287	160	0.00128102	rs6877064
TPRG1-AS2	3	188956474	188958383	105	0.00128215	rs1584576
SLC22A7	6	43265997	43273276	108	0.001283	rs2841666
NSUN6	10	18834263	18940550	239	0.00128377	rs67334960
NRG2	5	139226363	139422884	235	0.00128751	rs264353
FAM163B	9	136443536	136445368	175	0.00129085	rs7856830
LOC101928791	14	88484948	88492656	80	0.00129709	rs28533072
CREB3L1	11	46299188	46342972	135	0.00129793	rs7113478
SYT10	12	33528347	33592754	102	0.00130181	rs12317628
TRPS1	8	116420723	116681255	166	0.00130268	rs3779881
SPON2	4	1160720	1202750	151	0.00130688	rs539632298
RRP9	3	51967441	51975957	83	0.00130846	rs28778036
MIR4518	16	30515239	30515322	105	0.00130948	rs12926510
RBMS2	12	56915608	56989980	140	0.00131016	rs59333125
PGM2	4	37828281	37864559	214	0.00131768	rs2911861
KCTD8	4	44175919	44450824	325	0.00132272	rs10009336
ZDHHC8	22	20119363	20135530	153	0.0013231	rs175196
LINC00348	13	71589272	71742549	282	0.0013243	rs803774
MVB12B	9	129089122	129269320	338	0.00132449	rs12350420
LSMEM2	3	50316517	50325545	62	0.00132601	rs35023421
NT5C1A	1	40124792	40137710	174	0.00132799	rs72663563
OR4C12	11	50003008	50004071	68	0.00132857	rs111240667
CALCOCO2	17	46908349	46942607	108	0.00133231	rs71369227
BMP5	6	55620237	55740375	208	0.00133399	rs7750662
PRRT2	16	29823408	29827202	46	0.00133732	rs141295829
BRD2	6	32936436	32949282	284	0.00133763	rs56227443
SPTBN5	15	42140343	42186275	190	0.00134184	rs117289278
EPB41L4A-AS1	5	111496222	111498198	121	0.00134532	rs540095907
TMEM64	8	91634222	91658133	65	0.00134651	rs17643634
NLN	5	65018022	65125111	220	0.00134977	rs7709252
CCDC57	17	80059345	80170689	227	0.00135132	rs56043453
FOXP4	6	41514163	41570122	248	0.00135377	rs1475365
MIR3682	2	54076258	54076342	100	0.00135521	rs2542593
GPR85	7	112720467	112727833	111	0.00135712	rs74856373
MRPS18B	6	30585485	30594174	80	0.00136134	rs17281228
LINC00298	2	8062555	8116945	187	0.0013645	rs78988044
HIST1H2BH	6	26251878	26252303	105	0.00136596	rs74608402
DPH1	17	1933430	1946725	191	0.00136672	rs9911368
SORCS3	10	106400858	107024993	503	0.00137324	rs36061290
ATN1	12	7033625	7051484	5	0.00137481	rs12831467
ENO2	12	7023613	7032859	5	0.00137481	rs12831467
RAB2A	8	61429468	61536203	136	0.00137689	rs11372014
RAD51B	14	68286495	69062738	636	0.0013777	rs2078316
VAX1	10	118888031	118897812	78	0.00137937	rs7917897
AIMP1	4	107236766	107270381	100	0.00138065	rs55681102
SNORD75	1	173836016	173836076	59	0.00138368	rs113522345
SNORD76	1	173835772	173835853	59	0.00138368	rs113522345
SNORD77	1	173835448	173835509	59	0.00138368	rs113522345
OCM2	7	97614012	97619416	169	0.00138503	rs200699089
SPPL2A	15	50999736	51057910	139	0.00138509	rs11635825
RCAN1	21	35888739	35987441	252	0.0013876	rs13047263
GAS5	1	173833038	173837125	60	0.00138831	rs113522345
HOXB6	17	46673098	46682334	128	0.00138864	rs15689
WDR20	14	102606188	102690010	145	0.00138884	rs12883965
G6PC2	2	169757749	169766510	104	0.00139028	rs573225
PSME4	2	54091203	54197977	173	0.00139145	rs199804608
FAM196B	5	169290718	169407744	312	0.00139319	rs2546507
MTMR3	22	30279157	30426857	134	0.0013985	rs5752995
PSMD6-AS2	3	63989697	63997917	111	0.00140279	rs13272
LOC100130872	4	1189570	1202750	135	0.00140333	rs539632298
PTPLB	3	123213362	123303924	157	0.00140373	rs62262433
HEATR4	14	73945188	74025651	219	0.00141375	rs4044909
ZCCHC8	12	122956145	122985620	96	0.00141785	rs10846920
LOC100506136	7	96250968	96293650	82	0.00141869	rs4729276
LINC01215	3	107843910	107857457	94	0.00141988	rs13075747
SLC38A7	16	58700297	58718674	169	0.0014218	rs11420224
METTL10	10	126447405	126480439	76	0.00142321	rs28631033
NFS1	20	34256609	34287287	68	0.00142448	rs17343651
LOC102477328	5	71869901	71956496	92	0.00142542	rs34680289
SMARCC1	3	47627377	47823405	114	0.00142565	rs62260751
TPTE2	13	19997018	20135714	242	0.00143175	rs7491710
MVP	16	29831714	29859360	66	0.00143217	rs112796947
H2AFX	11	118964584	118966177	76	0.00143278	rs6421572
PRICKLE2-AS3	3	64173219	64187236	172	0.0014345	rs62247389
RSBN1L	7	77325742	77409120	119	0.00143651	rs6971555
RASA1	5	86564069	86687743	128	0.0014375	rs35694079
DPYSL5	2	27070968	27173219	130	0.00143902	rs140381363
ZNF790	19	37309223	37341689	92	0.00144172	rs826285
PAM16	16	4390251	4401373	153	0.00144781	rs72766573
MIR196A1	17	46709851	46709921	124	0.00144963	rs15689
NECAP2	1	16767166	16786584	140	0.00145106	rs72638040
FAM178B	2	97541618	97652301	136	0.00145181	rs150357746
MIR8063	15	37265021	37265102	126	0.00145353	rs370695754
IL17RC	3	9958757	9975305	141	0.00145507	rs2270894
CPT1C	19	50194364	50216988	143	0.00145516	rs67405884
TEX29	13	111973014	111996594	211	0.00145586	rs9522180
MPPED1	22	43808019	43902800	344	0.00145723	rs141389097
ZBTB18	1	244212240	244220780	182	0.00145904	rs2500487
USP4	3	49314576	49377536	84	0.00145968	rs71324946
ITGA2	5	52285155	52390609	212	0.00146193	rs3212467
HIST1H2AE	6	26217147	26217711	106	0.00146568	rs111379940
HIST1H2BG	6	26216427	26216872	106	0.00146568	rs111379940
LUZP1	1	23410515	23495351	102	0.0014689	rs570793347
FKBP1B	2	24272583	24286550	87	0.00147227	rs111895441
HSP90AA1	14	102547074	102606086	181	0.0014726	rs34773034
RTN1	14	60062693	60337557	241	0.00147622	rs567181046
ZNF701	19	53073525	53090427	286	0.00147839	rs329967
WDFY1	2	224740064	224810052	147	0.00148183	rs10191160
OTOF	2	26680070	26781566	284	0.00148421	rs17529722
CDCP1	3	45123765	45187914	306	0.00148683	rs147234435
SLC13A5	17	6588031	6616740	248	0.00148895	rs180721346
NOX4	11	89057521	89322779	223	0.00148964	rs3017886
CCDC83	11	85566143	85631063	183	0.0014916	rs12286043
ITIH4	3	52847005	52864717	82	0.00149281	rs11915546
MIR4310	15	42158692	42158749	139	0.00149407	rs117289278
MIR626	15	41983782	41983876	57	0.00149597	rs2178004
ZRANB1	10	126630691	126676005	157	0.00149792	rs61870304
GALNT16	14	69726680	69821190	258	0.00149797	rs12897088
GABPB2	1	151043079	151091007	156	0.00149963	rs35022685
WAPAL	10	88195012	88281541	159	0.00150217	rs34497506
OVCA2	17	1945276	1946725	172	0.00150316	rs9911368
GNAI2	3	50264119	50296786	73	0.00150358	rs74461473
SMARCAL1	2	217277136	217347774	146	0.00150491	rs2666297
GSTM2	1	110210643	110226619	158	0.00150589	rs1296955
LOC101926950	16	5651169	5666251	296	0.00150668	rs11649322
OR12D2	6	29364415	29365448	121	0.00150825	rs238883
DDN	12	49388932	49393088	72	0.00150831	rs10875906
MIPOL1	14	37667117	38020464	212	0.0015128	rs28800853
HLA-DMA	6	32916390	32920899	199	0.00151652	rs56227443
XPNPEP3	22	41253084	41328823	81	0.00151753	rs150221573
MIR6874	7	5751470	5751541	107	0.00152113	rs7804319
FAM86B3P	8	8086091	8102387	79	0.00152603	rs2980426
PURG	8	30853320	30891231	119	0.0015266	rs2725370
CLDND2	19	51870351	51872257	158	0.00152854	rs34297802
ZSCAN18	19	58595208	58629793	163	0.00153192	rs8104122
HIST1H3F	6	26250369	26250835	107	0.00154098	rs74608402
MIR877	6	30552108	30552194	60	0.00154206	rs17281228
AHCY	20	32868070	32899608	66	0.00154679	rs6087571
LINC00851	20	18359692	18362127	105	0.00155248	rs1543455
NCAN	19	19322781	19363061	153	0.00155584	rs113219907
ANKHD1	5	139781398	139919441	96	0.00155939	rs143443534
MKRN2	3	12598512	12625210	121	0.00156252	rs299656
OR5R1	11	56184733	56185708	65	0.00156548	rs11336627
MORN5	9	124922186	124962367	210	0.00156629	rs4147662
GSTM1	1	110230417	110236367	148	0.00156632	rs1296955
TOPAZ1	3	44283377	44373590	96	0.0015676	rs3076419
SH3RF2	5	145316125	145442879	173	0.00156798	rs1160791
ADK	10	75910942	76469061	277	0.00156828	rs12360399
LOC401463	8	65486865	65489820	72	0.0015725	rs74838729
FIGN	2	164464117	164592513	239	0.00157555	rs143246952
AFAP1L2	10	116054582	116164537	268	0.00157848	rs59039279
VARS2	6	30881981	30894235	139	0.00158004	rs146353770
COMMD10	5	115420726	115628978	285	0.00158012	rs5870690
UCP3	11	73711325	73720282	128	0.00158202	rs659366
ACAP2	3	194995464	195163817	204	0.0015841	rs62287061
ARC	8	143692404	143695833	112	0.00158417	rs35775616
OR5T2	11	55999581	56000661	58	0.00158479	rs5791984
SCHLAP1	2	181556830	181781666	360	0.00158628	rs11679338
MIR4294	10	50193556	50193632	85	0.00158812	rs551657729
PRDM11	11	45115563	45256675	235	0.00159569	rs55939230
CYP2A7	19	41381343	41388657	192	0.00159573	rs35755165
OR5J2	11	55944093	55945032	59	0.00160349	rs5791984
ST7-AS2	7	116752345	116785646	91	0.00160418	rs145179853
DZIP3	3	108308336	108413693	114	0.00160435	rs34810832
RSU1	10	16632616	16859453	461	0.00160502	rs35475612
C3orf83	3	12581279	12586963	115	0.00160853	rs299656
PCGF3	4	699572	764427	285	0.00161202	rs71666332
DYDC1	10	82095860	82116514	91	0.00161221	rs4933356
ACTN4	19	39138266	39221171	164	0.00161775	rs2001274
HOXB4	17	46652868	46655743	121	0.00161927	rs15689
MIR592	7	126698141	126698238	79	0.00162203	rs11563503
CCND2	12	4382901	4414522	221	0.00162252	rs4766230
MIR486	8	41517958	41518026	134	0.00162298	rs2241896
MIR486-2	8	41517961	41518025	134	0.00162298	rs2241896
RGS7	1	240938813	241520530	895	0.00163143	rs79819178
OR2A7	7	143955788	143956721	9	0.00163252	rs201670355
OR2A9P	7	143947563	143948548	9	0.00163252	rs201670355
OR2A20P	7	143947766	143948696	9	0.00163252	rs201670355
METAP1D	2	172864803	172945587	203	0.00163715	rs6725971
MAP1LC3B	16	87425800	87438380	177	0.00163878	rs7200800
2025-03-04	2	217122584	217236750	205	0.00163961	rs2666297
NPAS3	14	33408458	34273382	1662	0.00164384	rs2891226
C17orf107	17	4802947	4806227	135	0.0016453	rs2302320
SSBP2	5	80713178	81047072	379	0.00164569	rs11405159
SUPV3L1	10	70939992	70968849	137	0.00164569	rs10998607
LOC100506076	2	97944453	97957632	19	0.00164703	rs546777556
MIR7114	9	140344477	140344538	121	0.00164749	rs28835969
TM6SF2	19	19375173	19384074	101	0.00164766	rs113219907
SLC35B2	6	44221837	44225627	151	0.00164775	rs476632
CCDC53	12	102406716	102455899	96	0.00165214	rs35872193
CHRNE	17	4801063	4806369	136	0.00165228	rs2302320
GPR37L1	1	202092028	202098634	207	0.00165384	rs9077
NR2C2AP	19	19312223	19314238	119	0.00165961	rs113219907
NSMF	9	140342022	140353786	153	0.00166046	rs28835969
SPTAN1	9	131314836	131395944	107	0.00166318	rs6478835
BIN1	2	127805598	127864903	229	0.00166393	rs34212842
UBE2Q2P2	15	83023840	83084341	18	0.00166738	rs542613604
U2AF2	19	56165415	56186082	168	0.0016675	rs12981222
INTS6	13	51935700	52027275	109	0.00166826	rs966777
MIR6731	1	25245835	25245907	130	0.00166837	rs113467696
MIR8064	3	52880478	52880568	60	0.00167032	rs11915546
KCTD11	17	7255207	7258262	164	0.00167055	rs564939064
CDH9	5	26880708	27038689	231	0.00167235	rs17563464
GOLGA6B	15	72947037	72959738	70	0.00167361	rs2114256
GABRG1	4	46037786	46126082	122	0.00167889	rs34010245
ROMO1	20	34287231	34288902	55	0.00168647	rs17343651
RPL22L1	3	170582664	170588045	79	0.00168858	rs6804915
MOXD1	6	132617193	132722673	181	0.00168898	rs72994859
MAZ	16	29817416	29822504	47	0.00169181	rs141295829
CDK5RAP3	17	46047893	46059152	123	0.00169365	rs80347400
HIST1H3E	6	26225382	26225844	111	0.00169492	rs111379940
TOLLIP	11	1295597	1330892	205	0.00169687	rs2943510
HIST1H2BF	6	26199786	26200216	94	0.00170366	rs111379940
C17orf100	17	6555058	6556617	142	0.00170397	rs72834394
GALT	9	34646585	34650595	74	0.00170471	rs10046843
GPR75	2	54080049	54087170	106	0.00170606	rs199804608
HIST1H3D	6	26197011	26199521	98	0.00170675	rs111379940
FAM13A-AS1	4	89630939	89651254	107	0.00171161	rs2602119
ITIH1	3	52811601	52826084	77	0.00171227	rs11915546
CTBP1	4	1205227	1242908	161	0.00171402	rs539632298
MIR6735	1	43914209	43914282	62	0.00171574	rs34670712
ALAS1	3	52232098	52248343	88	0.0017218	rs78041309
MGMT	10	131265453	131565783	540	0.00172606	rs12777397
HOXC-AS1	12	54392805	54393794	103	0.00172717	rs113897279
TRA2B	3	185632357	185655924	169	0.00172779	rs4321562
PSMD6	3	63996224	64009686	115	0.00172923	rs13272
OR4X2	11	48266655	48267567	83	0.00173035	rs200265140
GABPB1	15	50569388	50647605	163	0.00173733	rs854153
LOC643355	1	112533189	112541463	161	0.0017394	rs111379004
SLC27A2	15	50474392	50528589	216	0.00174466	rs854153
LINC01222	1	198961717	198988093	93	0.00174492	rs115407611
ASIC2	17	31340105	32483825	1612	0.00174813	rs8070431
MIR6872	3	50310666	50310728	59	0.00175052	rs62260803
FGF10-AS1	5	44388833	44414091	103	0.00175221	rs17227508
RSBN1	1	114304453	114355070	80	0.00175293	rs6679677
TMEM245	9	111777414	111882225	185	0.00175419	rs35558648
KIAA1279	10	70748476	70776739	152	0.00175699	rs12769086
FAHD2B	2	97749322	97760582	53	0.0017593	rs147890593
MLK7-AS1	2	174062440	174146764	287	0.0017618	rs11887008
APOBEC2	6	41020939	41032630	77	0.00176466	rs2395754
MIR1297	13	54886106	54886183	109	0.00176972	rs2785947
NTAN1	16	15131709	15149936	134	0.00177446	rs72774845
ING1	13	111364969	111373421	115	0.00177522	rs531130634
CRIP3	6	43273210	43276530	103	0.00177732	rs2841666
DYDC2	10	82104500	82127829	96	0.0017851	rs4933356
CTBP2	10	126676417	126849624	441	0.00178516	rs61870304
NIFK	2	122484520	122494503	83	0.00178835	rs145954743
MGA	15	41952609	42062141	113	0.00178936	rs7176474
FECH	18	55212072	55253969	210	0.00179547	rs8095478
BSN	3	49591921	49708982	91	0.00179792	rs71324982
NRP1	10	33466418	33623833	385	0.00180157	rs2506141
ATXN7	3	63850232	63989136	189	0.00180254	rs34196118
MTFP1	22	30821610	30825041	147	0.00181611	rs28360657
SCARNA15	15	83424696	83424823	98	0.00181934	rs546170774
SCAP	3	47455183	47517445	67	0.00181961	rs116353390
HDAC9	7	18126571	19036992	1388	0.00181963	rs2520462
HIST1H4G	6	26246838	26247205	109	0.00181968	rs74608402
COG5	7	106842188	107204959	205	0.00182094	rs7789500
FANCL	2	58386377	58468515	123	0.00182303	rs17049445
SEMA6B	19	4542599	4559771	233	0.00182403	rs919797
C9orf129	9	96080480	96108696	171	0.001827	rs10739949
HOXB5	17	46668618	46671103	125	0.00182812	rs15689
NDOR1	9	140100118	140113813	128	0.00183158	rs79850917
PTEN	10	89623194	89728532	129	0.00183253	rs140225996
MIR7641-2	16	9658226	9658248	222	0.00183278	rs12149335
ANKRD36	2	97779232	97930257	105	0.00183371	rs147890593
SMCO4	11	93211638	93276546	199	0.00183589	rs11020424
MIR10A	17	46657199	46657309	119	0.00184125	rs15689
LOC102467224	5	117066055	117601757	746	0.00184373	rs72784742
GPATCH1	19	33571785	33621318	171	0.00184427	rs1267936
MIR3974	12	17826232	17826328	109	0.00184855	rs2437990
ARL13B	3	93698982	93774522	64	0.00185098	rs9837294
DMTF1	7	86781676	86825648	124	0.00185295	rs9886113
ASCC2	22	30184596	30234293	105	0.00185449	rs9614077
SPATA7	14	88851987	88904804	81	0.0018551	rs373297977
LIPJ	10	90346518	90366733	76	0.00185538	rs1325899
EVA1B	1	36787631	36789755	63	0.00185796	rs2242428
GABRA2	4	46251580	46392056	170	0.00185875	rs511310
NFKBIE	6	44225902	44233525	150	0.00185959	rs476632
MIR586	6	45165410	45165507	81	0.00186107	rs2396426
TYR	11	88911039	89028927	140	0.0018625	rs11018488
RAD54L	1	46713366	46744145	67	0.00186514	rs2295465
SNORD74	1	173836811	173836883	58	0.00186557	rs113522345
MIR5787	3	50264867	50264922	58	0.00186602	rs74461473
ADM	11	10326641	10328923	89	0.00186725	rs1580004
MIR4647	6	44221942	44222022	150	0.0018676	rs476632
C9orf53	9	21967137	21967753	103	0.00187323	rs2106119
APEH	3	49711434	49720934	43	0.00187364	rs71324982
CXXC4	4	105389462	105416058	104	0.00187583	rs11369968
TMEM95	17	7258496	7260538	160	0.00187731	rs564939064
HOXB-AS3	17	46667781	46683774	138	0.00187741	rs15689
UCN2	3	48599150	48601201	71	0.00188046	rs2532848
HIST1H2AD	6	26199011	26199521	93	0.00188253	rs111379940
TSPO2	6	41010236	41012076	77	0.00189556	rs2395754
ACTN3	11	66313865	66330800	83	0.00189887	rs35475784
LOC101929265	20	7127113	7234849	206	0.00190214	rs67529431
UGT2B4	4	70345882	70361626	136	0.00190256	rs62308489
MGLL	3	127407904	127542093	236	0.001903	rs116665663
CPNE1	20	34213952	34252878	93	0.00190612	rs17343651
ZNF789	7	99070514	99085217	53	0.00190912	rs10271049
PML	15	74287013	74340155	144	0.00191101	rs12437465
CDC42SE1	1	151023446	151032125	126	0.00191227	rs77960681
MIA	19	41281081	41283398	137	0.00192686	rs17726276
YWHAE	17	1247833	1303556	343	0.00193181	rs4790421
LOC101926960	5	42155934	42175447	56	0.00193351	rs1393016
SLC5A6	2	27422454	27435175	82	0.00193369	rs139055162
PCDHB14	5	140601897	140605860	94	0.0019357	rs79889076
TREML4	6	41196061	41206120	141	0.00194446	rs972223
LINC01014	3	178136988	178175093	169	0.00194506	rs74593688
ZHX3	20	39807088	39928739	122	0.00194602	rs6029626
LOC101929555	6	40846624	40991019	214	0.00194854	rs2395754
TPD52L2	20	62496580	62522898	146	0.00194875	rs3065474
AGBL5	2	27274490	27293490	69	0.00195005	rs56083959
KIAA1107	1	92632608	92650280	70	0.00195467	rs3131815
PTPDC1	9	96793075	96872138	139	0.0019565	rs12336926
ARHGAP12	10	32094325	32217804	141	0.0019588	rs11591529
TFG	3	100428133	100467811	86	0.00196034	rs13098584
PPP1R3A	7	113516881	113559082	95	0.0019613	rs12705922
PRDM10	11	129769600	129872730	247	0.00196443	rs7948511
ZNF426	19	9638680	9649303	68	0.00196511	rs36072704
MIR4697HG	11	133766329	133771635	151	0.0019712	rs36086419
MIR132	17	1953201	1953302	167	0.00197413	rs9911368
MIR212	17	1953564	1953674	167	0.00197413	rs9911368
MEX3D	19	1554667	1568057	224	0.00197833	rs180958289
LOC158434	9	98868942	98878693	195	0.00197984	rs4743558
SHISA9	16	12995476	13334273	662	0.00197986	rs7187154
CEP89	19	33369903	33462869	263	0.00198005	rs34775796
SRCAP	16	30710461	30751450	59	0.00198161	rs117984039
RNF122	8	33405271	33424646	119	0.00198182	rs6468180
LOC100287010	2	104995307	105024790	130	0.00198298	rs114028985
CD47	3	107761940	107809935	151	0.00198979	rs13075747
NCOA7	6	126102306	126253176	178	0.00199499	rs4895801
PRSS50	3	46753605	46759373	120	0.00199699	rs112230459
MIR3128	2	178120672	178120738	78	0.0019975	rs6706649
LOC646938	15	79044378	79045734	151	0.00199779	rs62012588
TCTA	3	49449638	49453909	57	0.001999	rs11716948
EXOC3L2	19	45715878	45737469	179	0.0020025	rs73564247
FBXW8	12	117348760	117468953	171	0.00200836	rs7955009
SEMA3B-AS1	3	50304072	50304803	59	0.00201483	rs62260803
AMOTL1	11	94501507	94609918	125	0.00201622	rs143229212
C2orf44	2	24252205	24270296	97	0.00201706	rs111895441
HOXC9	12	54393876	54397120	105	0.00202036	rs113897279
CLASRP	19	45542297	45574214	145	0.00202054	rs10421932
C17orf78	17	35732984	35749662	101	0.00202179	rs7216136
FAM53C	5	137673223	137685418	64	0.00202516	rs112207756
ECH1	19	39306061	39322497	164	0.00203052	rs56265037
LOC340515	9	93224713	93345028	235	0.00203274	rs62556861
SLAIN1	13	78271988	78338377	144	0.0020342	rs1144378
HDC	15	50534145	50558162	163	0.00203597	rs854153
HIST1H4F	6	26240653	26241021	109	0.00203831	rs74608402
UBE2L6	11	57319127	57335803	89	0.00203854	rs4926
AAR2	20	34824338	34844863	83	0.00204135	rs2425201
GLRX2	1	193065594	193075244	68	0.00204716	rs6695818
GRHL3	1	24645811	24690970	143	0.00204801	rs6702097
HOXB3	17	46626231	46651810	134	0.00205297	rs15689
ADAMTS18	16	77316024	77469011	473	0.00205505	rs35810036
PRTG	15	55903738	56035177	290	0.00206074	rs4774220
MIR196A2	12	54385521	54385631	107	0.00206203	rs1109391
LOC100506639	5	43067124	43093660	103	0.00206225	rs62367757
SEPSECS-AS1	4	25162293	25200127	106	0.00206945	rs73252541
LINC00346	13	111516333	111522655	135	0.00207004	rs9521981
FRY-AS1	13	32598195	32605776	105	0.00207115	rs35126121
SLCO3A1	15	92396937	92715665	607	0.00207371	rs12906208
LOC100303749	5	65240632	65241401	74	0.0020746	rs56209232
LMF1	16	903634	1031318	587	0.00207957	rs3809671
RFXANK	19	19303007	19312678	138	0.00208078	rs113219907
PLCG1	20	39766160	39804357	67	0.00208298	rs6129760
TLR3	4	186990308	187006252	233	0.00208594	rs5743306
SAPCD2	9	139956578	139965028	152	0.00208739	rs528573016
ALOXE3	17	7999217	8022234	229	0.0020963	rs1372869
GAS2L1P2	9	99837952	99844227	61	0.00210117	rs201609233
TTC30B	2	178414880	178417524	73	0.00210272	rs1374438
FLJ40288	7	132333552	132413528	185	0.00210279	rs67974864
PYY	17	42030106	42081837	173	0.00210715	rs228754
CPLX1	4	778744	819945	255	0.00210952	rs71666332
TMEM203	9	140098534	140100090	121	0.00211146	rs79850917
EPPK1	8	144939491	144952632	185	0.00211654	rs3923388
SPSB2	12	6980099	6982521	17	0.00212127	rs12831467
HYI	1	43916673	43919660	65	0.00212272	rs34670712
FOXL1	16	86612114	86615304	201	0.00212453	rs12149377
ANKRD10	13	111530886	111567454	197	0.0021246	rs9521981
ATAT1	6	30594612	30614598	94	0.00212632	rs17281228
TTI2	8	33356026	33370703	102	0.00212726	rs6981300
EHD4	15	42191638	42264755	250	0.00212853	rs1197697
HIST1H4E	6	26204872	26205249	96	0.0021303	rs111379940
TCOF1	5	149737201	149779871	139	0.00213728	rs146784315
CARNS1	11	67183148	67193078	72	0.00213749	rs61734601
ADCY3	2	25042038	25142055	192	0.00214045	rs729576
THPO	3	184089722	184097476	200	0.0021417	rs1881973
H3F3C	12	31944118	31945175	175	0.00214687	rs10844012
LOC100132146	3	46653924	46668033	157	0.00214802	rs62248693
ZFAT-AS1	8	135610313	135612932	114	0.00214841	rs11166643
VWC2L	2	215276460	215440653	254	0.00215325	rs7583697
MYLPF	16	30386122	30389310	76	0.00215329	rs12446863
MED31	17	6546632	6554954	141	0.00215362	rs72834394
KIF9	3	47269515	47324337	78	0.00215412	rs62248896
2025-09-01	16	30389453	30394171	75	0.0021548	rs12446863
DZANK1	20	18364010	18447829	179	0.00215561	rs1543455
KLLN	10	89618917	89623194	83	0.00215906	rs140225996
MMP17	12	132312940	132336316	220	0.00215917	rs57516732
DOK7	4	3465032	3496209	295	0.00216097	rs28548185
LOC100996590	9	109378338	109442081	171	0.0021614	rs57553481
PPP2R3C	14	35554677	35591519	110	0.00216402	rs17456102
PIP4K2C	12	57984941	57997211	92	0.00216437	rs812315
C5orf66	5	134368969	134680370	522	0.00216482	rs2019790
CYTH1	17	76670128	76778424	204	0.0021655	rs6501250
MIR5694	10	122344590	122806858	763	0.00216561	rs10574241
TNNC1	3	52485106	52488057	58	0.0021667	rs6772177
ARF3	12	49329991	49351252	93	0.00216876	rs182366187
SLC27A6	5	128301209	128369335	151	0.00217037	rs1181980
LOC101927178	14	35550286	35582336	110	0.00217382	rs17456102
ATP6V0A2	12	124196864	124246301	124	0.00217412	rs6488898
NCOA1	2	24807345	24993570	168	0.00217935	rs729576
MOV10	1	113216933	113243368	104	0.00218003	rs2999158
ANP32B	9	100745488	100778224	114	0.00218054	rs147077136
B4GALT3	1	161141099	161147758	85	0.00218226	rs4503368
SNORD111B	16	70563401	70563502	60	0.00218264	rs139531336
DUS1L	17	80015747	80023697	160	0.00218916	rs59638227
SNORA30	16	30721857	30721986	45	0.00218956	rs150458589
LINC00992	5	116751207	116915439	318	0.00219035	rs392290
SFPQ	1	35649200	35658743	98	0.00219037	rs35520620
LOC100130987	11	67085309	67159158	89	0.00219108	rs61734601
SDK2	17	71330522	71640227	664	0.00219458	rs790088
C2CD3	11	73723758	73882064	175	0.00220296	rs75869543
PITPNM2	12	123468026	123594975	109	0.00220463	rs77674871
PARD3-AS1	10	35104695	35105350	94	0.00221115	rs533900955
WDR62	19	36545782	36596012	161	0.0022113	rs57551653
ASGR1	17	7076750	7082883	129	0.00221567	rs117135784
MUSTN1	3	52867130	52869235	73	0.00221838	rs11915546
SNORA59A	1	12567299	12567451	126	0.00221853	rs12125606
SNORA59B	1	12567299	12567451	126	0.00221853	rs12125606
CNOT1	16	58553849	58663790	235	0.00222169	rs8051650
ARHGAP15	2	143886898	144525921	664	0.00222386	rs4589691
SLC17A9	20	61583998	61599949	203	0.00222461	rs2427453
HSP90AB1	6	44213902	44221625	161	0.00223226	rs476632
PHF7	3	52444576	52457657	47	0.0022327	rs6772177
HES7	17	8023907	8027410	187	0.00223864	rs1372869
UBL3	13	30338544	30424820	201	0.00223868	rs12584646
NDUFAF4P1	15	49448494	49450822	65	0.00224064	rs11853754
RAX	18	56934266	56940625	121	0.00225445	rs1062557
ITIH3	3	52828783	52843025	74	0.00225799	rs11915546
TOMM70A	3	100082302	100120242	111	0.00226125	rs143383489
NFE2L2	2	178095030	178129859	92	0.00226598	rs6706649
CTAGE4	7	143963766	143966392	10	0.00226637	rs201670355
CTAGE8	7	143963766	143966877	10	0.00226637	rs201670355
PNKP	19	50364459	50370822	141	0.00227017	rs10409547
SH3D21	1	36771993	36786948	71	0.00227233	rs2242428
MIR30D	8	135817118	135817188	101	0.00227254	rs73359005
HOXC-AS3	12	54377734	54379303	102	0.00227416	rs1109391
ACAP1	17	7239847	7254793	190	0.00227514	rs564939064
HOXC10	12	54378945	54384062	108	0.00227713	rs1109391
LCOR	10	98592016	98724198	138	0.00228647	rs12243114
MIR548A1	6	18572014	18572111	117	0.00228909	rs34143826
UFM1	13	38923907	38937144	60	0.00229029	rs67932629
HIST1H2BE	6	26184023	26184458	95	0.0022915	rs111379940
APTR	7	77313167	77326662	96	0.00229374	rs7810273
USP50	15	50792758	50838902	118	0.00229491	rs8035874
NOXA1	9	140317846	140328858	168	0.00230097	rs28835969
TNC	9	117781853	117880536	214	0.0023011	rs35235030
A1BG	19	58858171	58864865	119	0.00230171	rs58851323
NPAS2	2	101436612	101613287	316	0.00230967	rs56003443
PLEKHH2	2	43864438	43995126	305	0.00231118	rs35478206
KIF9-AS1	3	47205859	47285606	70	0.00231119	rs62248896
LOC101927123	3	127041149	127109513	176	0.00231149	rs143908993
LOC101927132	16	47892491	47942342	97	0.00231475	rs28413964
LINC00309	2	64412212	64432619	120	0.00231528	rs12477310
MPZ	1	161274524	161279762	148	0.00231785	rs5778202
OGFOD2	12	123459353	123464588	52	0.00231836	rs77674871
VRK1	14	97263683	97347951	160	0.00232441	rs11628733
AMT	3	49454210	49460111	59	0.00232761	rs11716948
TRAPPC12	2	3383445	3483342	274	0.00232808	rs4268951
B3GALT2	1	193147859	193155743	54	0.00233112	rs5779664
LOC100132356	5	43065288	43067073	91	0.002333	rs62367757
SLC30A3	2	27477439	27485960	74	0.00233616	rs76755654
ENTPD8	9	140328815	140335901	153	0.00233679	rs28835969
CEP57	11	95523624	95565857	111	0.00233727	rs76917458
LOC100130331	1	238025474	238091619	194	0.00234038	rs12044395
PPP1R37	19	45596430	45650543	170	0.00234202	rs73564247
GALK2	15	49447955	49622002	120	0.00234241	rs62009835
AKT3	1	243651534	244006886	251	0.00235094	rs71652486
SLTM	15	59171243	59225852	118	0.00235274	rs3052966
GK5	3	141876368	141944449	156	0.00236067	rs35584137
PARP3	3	51976360	51982883	82	0.00236273	rs28778036
KIN	10	7792924	7829990	192	0.00236274	rs1244465
TBC1D14	4	6911170	7034845	302	0.00236471	rs6841334
CYP4F2	19	15988833	16008930	170	0.00236488	rs55744319
MIR4776-1	2	213790980	213791060	126	0.00236654	rs145783554
MIR4776-2	2	213790980	213791060	126	0.00236654	rs145783554
LOC643711	12	98107189	98150295	181	0.00237208	rs7953987
LRP1	12	57522281	57607125	155	0.00237705	rs143655815
ZNF232	17	5009030	5026397	112	0.00238371	rs11651362
HLA-DMB	6	32902405	32908847	175	0.00239407	rs56227443
GPAT2	2	96687693	96700727	59	0.00239764	rs201835162
DARS2	1	173793796	173827682	68	0.00239858	rs113522345
DNAH2	17	7623038	7737058	270	0.00240057	rs138420351
ETV3	1	157094458	157108383	139	0.00241029	rs61730132
LOC401324	7	35353465	35416086	224	0.0024128	rs235416
LOC145845	15	37156643	37178734	163	0.00241843	rs370695754
ARL6IP1	16	18802990	18812857	85	0.00242122	rs3058896
JADE2	5	133861339	133918920	160	0.00242282	rs765504
MYO1C	17	1367479	1396001	222	0.0024298	rs16946807
MPV17	2	27532359	27545969	71	0.00243026	rs76755654
RNF41	12	56596287	56615753	70	0.00243154	rs140353864
GNAT1	3	50229042	50235129	73	0.00243224	rs74461473
FAM26E	6	116832807	116839709	78	0.0024331	rs9400930
ZNF79	9	130186652	130207651	86	0.00243748	rs35907765
CORO7-PAM16	16	4390251	4466962	208	0.00243838	rs72766573
MAN2A1	5	109025066	109205326	277	0.00243838	rs2163762
SDR16C5	8	57212569	57233241	99	0.00244255	rs4738479
MIR329-2	14	101493436	101493520	169	0.00244273	rs67455380
UBE2Q2	15	76135626	76193388	117	0.00244804	rs137955383
TMEM45B	11	129685740	129729898	149	0.0024486	rs7948511
BAP1	3	52435019	52444121	47	0.00245164	rs75661957
MLLT11	1	151032150	151040973	122	0.00245765	rs77960681
LNPEP	5	96271345	96365115	136	0.00248033	rs3832368
FBXO4	5	41925355	41941672	53	0.00248293	rs1508818
HECW1	7	43152197	43602938	622	0.00248428	rs140487517
PLK5	19	1524072	1535455	253	0.00248644	rs180958289
LOC100133331	1	661138	665731	18	0.00248671	rs113462541
PTOV1	19	50354415	50363999	139	0.00248953	rs10409547
LOC101926888	20	32580293	32582173	69	0.0024915	rs6088366
HMBS	11	118955586	118964259	83	0.00249174	rs6421572
ESR1	6	152011630	152424408	577	0.00249433	rs6557171
GPR4	19	46093022	46105466	175	0.00249453	rs8105523
SNX27	1	151584661	151671559	116	0.00249468	rs6691958
ATP5J2	7	99055783	99063824	60	0.00249499	rs10271049
WNT1	12	49372235	49376396	72	0.00249527	rs10875906
ZW10	11	113603904	113644485	109	0.00249552	rs112022418
CANX	5	179125929	179158639	141	0.00249554	rs11747643
UNC5CL	6	40994639	41006938	87	0.00249971	rs2395754
ADAMTS19	5	128796102	129074376	240	0.00250021	rs6885580
MIR4446	3	113313722	113313789	118	0.0025006	rs12489267
PRIMPOL	4	185570766	185616112	171	0.00250086	rs2130392
CLASP1	2	122095351	122407052	211	0.00250454	rs12711550
PIN1	19	9945882	9960365	80	0.00251071	rs12609594
SCTR	2	120197418	120282028	202	0.00251228	rs2579604
CYP2G1P	19	41396730	41406413	201	0.00251588	rs56113850
XRCC4	5	82373316	82649579	248	0.00251925	rs1193695
HIST1H1D	6	26234439	26235216	107	0.00251982	rs35560491
NIPAL3	1	24742244	24799473	134	0.00252138	rs195722
SCARNA7	3	160232694	160233024	52	0.00252243	rs34881354
SCFD2	4	53739150	54232242	434	0.00252246	rs200149075
MIR378E	5	169455491	169455570	194	0.00252368	rs2287726
CSMD3	8	113235158	114449242	631	0.00252634	rs4601350
DNAJB5-AS1	9	34985408	34989376	109	0.00252794	rs62544117
MIR941-2	20	62551084	62551313	132	0.00253356	rs3065474
MIR941-3	20	62550833	62551003	132	0.00253356	rs3065474
MIR941-3	20	62551084	62551201	132	0.00253356	rs3065474
MIR941-4	20	62550836	62551006	132	0.00253356	rs3065474
MIR941-4	20	62551196	62551313	132	0.00253356	rs3065474
PLEKHM1	17	43513265	43568146	78	0.00253539	rs5026246
DNAH11	7	21582832	21941186	873	0.00253842	rs2390539
B3GALNT2	1	235610504	235667781	151	0.00254361	rs564864054
MIR6738	1	155921063	155921127	56	0.00255194	rs12043212
MIR4529	18	53146451	53146529	92	0.00255292	rs624244
VASN	16	4421848	4433529	136	0.00255372	rs72766573
FAAH	1	46859938	46879520	113	0.00255515	rs45540335
MIR4315-1	17	43552728	43552801	57	0.00255636	rs5026246
MIR4315-2	17	43552728	43552801	57	0.00255636	rs5026246
PCDH8	13	53418108	53422775	124	0.00255962	rs1547112
CPNE7	16	89642175	89663654	248	0.00256165	rs56156927
LNX2	13	28120049	28194720	202	0.00256187	rs73446888
FCGR3A	1	161511550	161520413	181	0.00256269	rs9427402
LPAR1	9	113636053	113800365	359	0.0025638	rs2766979
SOSTDC1	7	16501105	16505474	140	0.00256419	rs56176134
TEX41	2	145425533	145834291	327	0.00256457	rs185626044
GABRP	5	170210722	170241050	182	0.00256798	rs34542252
CAMK2G	10	75572258	75634349	86	0.0025682	rs12217245
YPEL2	17	57409052	57479095	170	0.0025698	rs35372829
CBFA2T2	20	32077927	32237837	108	0.00257963	rs150176242
LINC00474	9	118650543	118687377	150	0.00258306	rs9408878
LOC100506123	2	98081675	98091049	10	0.00258638	rs112645366
MAFB	20	39314487	39317880	129	0.0025872	rs17820943
SNCA	4	90645249	90759447	187	0.00258736	rs356194
ZCCHC14	16	87439851	87525460	255	0.00259274	rs7200800
ZNF510	9	99518146	99540328	73	0.00259443	rs62558807
LINC01271	20	48927247	48937879	172	0.00259461	rs3761181
MIR941-1	20	62550777	62550894	131	0.00259665	rs3065474
RIF1	2	152266396	152333860	109	0.00259724	rs149313874
FBXO16	8	28285925	28347835	170	0.00259924	rs147664453
TLR9	3	52255095	52260179	77	0.00260065	rs78041309
LOC101929234	10	77168914	77171082	80	0.00260119	rs1259605
MAK16	8	33342684	33358778	101	0.0026025	rs6981300
SBNO1	12	123773655	123834988	124	0.00260853	rs71085896
RHBDL2	1	39351478	39407456	178	0.00260864	rs4660612
PIGW	17	34891402	34895150	53	0.0026092	rs11263764
SELE	1	169691780	169703220	115	0.00261268	rs4987270
ELOF1	19	11663857	11670051	112	0.00261361	rs36046884
CNTFR-AS1	9	34568009	34583070	125	0.00261796	rs11792063
NKX2-8	14	37049215	37051786	107	0.00262441	rs2415347
EPB41L1	20	34679425	34820721	123	0.00262585	rs375070059
SEMA3B	3	50304989	50314602	62	0.00263378	rs62260803
CYP2D7P	22	42536213	42540575	106	0.00263665	rs4992866
ANXA2	15	60639349	60690185	146	0.00264382	rs62005026
PPIF	10	81107219	81115089	180	0.00264511	rs1250549
EFNB3	17	7608519	7614693	168	0.00264681	rs1641511
C5orf34	5	43486802	43515273	70	0.00265005	rs115506235
DNAJB5	9	34989637	34998430	102	0.00265014	rs62544117
PLAC8	4	84011210	84035911	134	0.00265551	rs12640334
GMPR2	14	24701627	24708447	124	0.00265865	rs2766
LRIF1	1	111489811	111506566	93	0.00266288	rs12043630
HNRNPH3	10	70091767	70102953	101	0.00266294	rs16925347
ASB8	12	48541571	48551377	94	0.00266311	rs4760683
TMEM110-MUSTN1	3	52867130	52931597	92	0.00266673	rs11915546
TUFT1	1	151512780	151556059	104	0.00267192	rs6691958
ASZ1	7	117003275	117067577	71	0.00267251	rs3216897
AP1S3	2	224620046	224702319	225	0.00267285	rs62185065
EWSR1	22	29663997	29696515	135	0.00268172	rs72547435
LOC100129917	4	773936	775636	183	0.00268471	rs71666332
TINF2	14	24708850	24711880	120	0.00268903	rs2766
KIF2B	17	51900238	51902573	109	0.00268942	rs7502251
PPP1R9A	7	94536948	94925727	332	0.00269223	rs1012367
SEMA3E	7	82993221	83278479	365	0.00269261	rs2713141
PIGU	20	33148345	33265089	106	0.00269736	rs76185438
FGF6	12	4543307	4554780	155	0.00270257	rs10774231
ALK	2	29415639	30144477	1055	0.00270369	rs5830141
NNT	5	43602790	43705668	112	0.00270779	rs62367652
KPNA7	7	98771196	98805089	144	0.00270865	rs12705026
C10orf107	10	63422718	63526091	177	0.00270869	rs2675628
LOC100288123	19	1822087	1824542	160	0.00270973	rs7254123
GKAP1	9	86354335	86432752	121	0.00271601	rs7047907
PRSS46	3	46761072	46777921	118	0.00272149	rs112230459
KLF7	2	207938861	208031970	230	0.0027259	rs1263608
ACP1	2	264868	278282	110	0.00272963	rs79154857
NBEAL1	2	203879601	204082717	129	0.00273178	rs11690221
UCA1	19	15939756	15947131	155	0.00273221	rs55744319
MIR1909	19	1816157	1816237	155	0.002735	rs7254123
MIR6739	1	201832500	201832575	65	0.00273868	rs2644120
GLE1	9	131266970	131304580	64	0.00275338	rs6478835
MIR6125	12	62654139	62654235	83	0.00275338	rs34405469
PCSK2	20	17206751	17465222	444	0.00276421	rs6105735
SLA2	20	35240923	35274619	101	0.0027669	rs4812383
TMEM144	4	159131400	159176439	123	0.0027773	rs72695738
MIR554	1	151518271	151518367	66	0.00278453	rs10218788
LOC101928378	19	50359721	50362546	133	0.00278496	rs10409547
SLC13A4	7	135365986	135412933	183	0.00278617	rs28672363
TMEM110	3	52870771	52931597	86	0.00279006	rs11915546
FAHD2CP	2	96676298	96688884	53	0.00279313	rs201835162
USP15	12	62654120	62803501	173	0.00279451	rs34405469
PTPN12	7	77166772	77269388	180	0.00279564	rs11766311
SNORD58C	18	47015604	47015694	104	0.00279642	rs8099594
SETD5	3	9439383	9519838	180	0.00280385	rs57948986
CPSF4	7	99036562	99054996	62	0.00280754	rs10271049
LOC101927117	20	39726633	39766640	70	0.00281192	rs6129760
HIST1H4D	6	26188937	26189304	87	0.00281217	rs111379940
CDH12	5	21750972	22853731	934	0.00281356	rs6880192
NKG7	19	51874873	51875960	161	0.00281993	rs34297802
MIR3659	1	38554902	38555001	123	0.00282112	rs2376922
PKDCC	2	42275160	42285668	147	0.00282134	rs7570390
TTC30A	2	178479025	178483694	118	0.00282315	rs78394420
SPTLC1	9	94793415	94877756	171	0.0028271	rs17517507
ADAM19	5	156904311	157002831	189	0.00282752	rs77760678
AKR1A1	1	46016454	46035723	83	0.00282816	rs10718022
MIR329-1	14	101493121	101493201	167	0.00282965	rs67455380
RET	10	43572516	43625797	161	0.00282997	rs11239884
EPB41L4A	5	111498314	111755010	375	0.00283617	rs112797911
NSG1	4	4387982	4420785	228	0.00283629	rs12508359
TPI1	12	6976583	6980110	21	0.00283864	rs12831467
FUT10	8	33228343	33330664	139	0.00284066	rs6981300
IQCF1	3	51928891	51937386	86	0.00284322	rs28778036
ADAMTSL5	19	1505016	1513188	253	0.00285355	rs180958289
LIF	22	30636435	30642840	148	0.00285525	rs6006426
EZH2	7	148504463	148581441	161	0.00285567	rs73158250
C5orf66-AS2	5	134571923	134583867	218	0.00286453	rs2019790
RIMS1	6	72596405	73112845	448	0.00286896	rs5024330
LOC100505768	1	87819209	87837338	156	0.00287203	rs1537060
SP1	12	53773978	53810226	93	0.0028773	rs35249224
MIR3691	6	5148466	5148556	136	0.00287773	rs461698
NIFK-AS1	2	122407229	122486136	129	0.00287792	rs112578196
FAM216B	13	43355685	43365685	91	0.00287823	rs5803150
PTPRVP	1	202137178	202158577	206	0.0028784	rs9077
PRKAR1B	7	588833	767313	538	0.00287891	rs575375508
POLR2F	22	38349673	38365319	68	0.00288111	rs139876
VPS13D	1	12290112	12572098	326	0.00288523	rs12125606
C14orf169	14	73957638	73960105	119	0.00288673	rs10151251
LOC284933	22	48934711	48943199	231	0.00288896	rs11090846
TSPAN1	1	46640748	46651634	75	0.00289001	rs12047449
SLC22A18	11	2920950	2946476	236	0.00289348	rs379781
LINC01301	8	61314729	61326377	90	0.00289477	rs60405594
C6orf136	6	30614815	30620987	93	0.00289668	rs17281228
GRK4	4	2965342	3042474	188	0.00289894	rs61348208
RAF1	3	12625099	12705700	157	0.00289916	rs2442818
OSBPL6	2	179059207	179264160	317	0.00290259	rs140079311
ORC4	2	148687965	148779173	83	0.00290772	rs7421968
PDLIM5	4	95373007	95589378	295	0.00291155	rs28502775
ZNF623	8	144718182	144735900	170	0.002913	rs62522222
NLRC3	16	3589035	3627405	130	0.00291943	rs3751837
LOC100130298	8	61878679	61880307	135	0.00292299	rs7827569
LOC102724691	2	105552698	105654954	146	0.00292348	rs114214293
HIST1H4H	6	26285353	26285727	97	0.00292458	rs74608402
CALHM3	10	105232560	105238997	126	0.00292962	rs3740478
SLC38A3	3	50242678	50258411	75	0.00293334	rs74461473
SNORA65	9	130210780	130210916	75	0.00293498	rs35907765
PTOV1-AS1	19	50341902	50354933	133	0.00293797	rs34530448
KMT2D	12	49412757	49449107	78	0.00294105	rs10875906
NCAM1-AS1	11	113140253	113144623	155	0.00294476	rs12802470
ARHGEF34P	7	143956088	143983096	11	0.00295144	rs201670355
LOC100507534	16	47883224	47921041	83	0.00295347	rs112286715
RHOC	1	113243748	113250025	97	0.00295714	rs2999158
MIR4313	15	76054555	76054656	121	0.00297211	rs34848829
RHBDD3	22	29655843	29663914	133	0.0029735	rs72547435
CPEB2	4	15004297	15071777	138	0.00298123	rs73226784
P4HA3	11	73977693	74022721	110	0.00299215	rs181609034
CENPA	2	27008881	27017455	84	0.00299475	rs10193936
ZNF808	19	53030908	53059303	265	0.00299709	rs329967
TROVE2	1	193028551	193060906	69	0.00300084	rs6695818
PIGY	4	89442128	89444952	91	0.00300449	rs201063845
PYURF	4	89442128	89444952	91	0.00300449	rs201063845
LINC01140	1	87595447	87634886	128	0.00300466	rs1199666
INSM1	20	20348764	20351592	103	0.00300573	rs62200235
HIP1R	12	123320038	123347507	117	0.00300651	rs116736246
LOC101927415	12	124065631	124068874	98	0.00301947	rs372423773
LOC101928855	17	78775439	78779432	155	0.00302008	rs11150745
MMP9	20	44637546	44645200	144	0.00302413	rs6073995
DPYD-AS1	1	97561478	97788511	299	0.00303433	rs114753598
TBL1XR1	3	176738541	176915048	260	0.00303918	rs60532991
TPRA1	3	127291906	127309602	69	0.00304179	rs114895876
PRSS3	9	33750463	33799229	129	0.00304184	rs13290821
LOC100506551	12	117415244	117425142	56	0.00304476	rs10641949
PCDHAC2	5	140345746	140391929	103	0.00304649	rs199866143
UBALD1	16	4658883	4664927	124	0.00305258	rs74638901
CASZ1	1	10696665	10856733	451	0.00305387	rs35672496
HIC1	17	1958392	1962981	168	0.00305853	rs9911368
ZNF550	19	58053203	58071231	89	0.00306107	rs6510091
CTIF	18	46065426	46389586	717	0.00306149	rs75518588
SLC25A12	2	172639914	172750816	131	0.00306153	rs74173119
LOC100133050	5	99715208	99723958	86	0.00306272	rs72772785
DUSP14	17	35849950	35873588	97	0.0030668	rs11263753
C14orf159	14	91580356	91691740	245	0.00306784	rs143838042
MIR759	13	53384184	53384275	155	0.00306837	rs1547112
VRK2	2	58134785	58387055	207	0.00307056	rs2717041
SF3B3	16	70557690	70611571	116	0.00307369	rs17879582
MIR1539	18	47013742	47013792	103	0.00307648	rs8099594
PCDHB18	5	140613937	140617101	92	0.00307797	rs79889076
TSN	2	122513120	122525428	89	0.00308023	rs145954743
GSTA7P	6	52604260	52609957	129	0.00308293	rs2749019
OR4B1	11	48238361	48239291	86	0.00308322	rs200265140
AGTR1	3	148415657	148460790	158	0.00308475	rs543292930
BLK	8	11351520	11422108	347	0.00308608	rs2244894
PIK3R1	5	67511583	67597649	258	0.00308933	rs173701
TBCK	4	106965473	107237861	179	0.00309045	rs78207585
FBN2	5	127593600	127873735	290	0.00309242	rs535088909
NCOA3	20	46130600	46285621	220	0.00309257	rs3092251
WNT10B	12	49359122	49365641	75	0.00309765	rs10875906
C16orf47	16	73160536	73178346	209	0.00309857	rs7190071
ENTPD2	9	139942550	139948503	131	0.00309872	rs36142938
DNAJC27	2	25166504	25194963	99	0.00310438	rs147253843
SSTR3	22	37600276	37608416	170	0.00310724	rs10854698
LINC00254	16	1928285	1934232	135	0.00311059	rs12922941
MINK1	17	4736634	4801356	236	0.00311161	rs2302320
FAR1	11	13690205	13753893	132	0.00311205	rs1866948
MIR3653	22	29729146	29729256	64	0.00311802	rs72547435
SNORD125	22	29729151	29729247	64	0.00311802	rs72547435
G3BP1	5	151151475	151184915	87	0.00311955	rs892006
USP38	4	144106069	144145027	65	0.00312851	rs9998017
CRTAC1	10	99624756	99790585	222	0.00312976	rs2016925
LINC00351	13	85937737	86118797	249	0.00313282	rs12862934
PLEKHA1	10	124134093	124191871	191	0.00314228	rs7087144
RELB	19	45504706	45541456	155	0.00314307	rs2376866
ZKSCAN5	7	99102272	99131445	55	0.00314544	rs13437771
FNBP1L	1	93913687	94020218	129	0.00314628	rs59146516
MED25	19	50321535	50340237	134	0.00314803	rs34530448
ARTN	1	44398991	44402912	67	0.00315184	rs2428956
ZFP90	16	68573660	68601039	131	0.00315221	rs202145231
PPM1E	17	56833229	57062540	129	0.00315907	rs139801451
SLC9C2	1	173469603	173572233	96	0.00316127	rs35152701
TGM1	14	24718319	24732416	119	0.00316656	rs2766
MPZL2	11	118124130	118135251	70	0.00316711	rs11463976
C18orf32	18	47007547	47013644	106	0.00316728	rs8099594
CYB5B	16	69458497	69500167	190	0.00316959	rs72799309
MEF2BNB	19	19287712	19303400	153	0.00317226	rs56007657
SMG1P2	16	30278913	30317244	37	0.00317288	rs12446863
MGST2	4	140586921	140661899	320	0.0031753	rs8192004
LINC00883	3	106959538	107045811	197	0.00317568	rs34689649
EPHA3	3	89156673	89531284	245	0.00317572	rs7639401
ZNF512B	20	62588056	62601223	133	0.00317615	rs538449066
ANKHD1-EIF4EBP3	5	139781398	139929163	102	0.00318019	rs143443534
PRSS53	16	31094744	31100130	52	0.00318158	rs8048228
FAM150B	2	279560	288308	108	0.00318252	rs79154857
FOXC2	16	86600856	86602537	209	0.00318278	rs12149377
EIF3L	22	38245378	38284789	94	0.00318413	rs4821721
MIR548A2	3	64705682	64941858	491	0.00318601	rs76094585
HNRNPL	19	39327027	39342979	174	0.00318656	rs56265037
SLC26A9	1	205882176	205912588	109	0.00319095	rs12119706
LOC730159	1	173604660	173606272	46	0.00319614	rs76564929
UCKL1-AS1	20	62584736	62588338	129	0.00319647	rs538449066
RNF216-IT1	7	5702062	5720092	124	0.00320076	rs7804319
NOX3	6	155716501	155777037	218	0.00320596	rs61166951
MIR4697	11	133768398	133768476	145	0.00321174	rs36086419
IKZF2	2	213864410	214016333	245	0.00321789	rs62709261
DNAJB13	11	73661363	73681332	118	0.00322104	rs659366
KIAA1024L	5	129083883	129100756	81	0.00322213	rs11745817
MIR4749	19	50357847	50357908	128	0.0032317	rs10409547
FANCE	6	35420137	35434881	159	0.00323243	rs36018387
ABHD16B	20	62492565	62494341	130	0.00323261	rs3065474
RPL17	18	47014850	47018935	110	0.00323359	rs8099594
C9orf131	9	35041091	35045988	72	0.00323527	rs576376
SCG2	2	224461657	224467217	81	0.00323634	rs77441414
AGBL1	15	86685241	87572283	1443	0.00323676	rs62031373
CCL19	9	34689566	34691274	94	0.00323788	rs10972195
HIST1H2BI	6	26273203	26273640	101	0.00323919	rs74608402
MIR6777	17	17716793	17716859	58	0.00324855	rs11649804
SARDH	9	136528683	136605077	390	0.00325007	rs62572818
ABCG4	11	119019749	119033374	79	0.00325317	rs6421572
CDH3	16	68678150	68732957	150	0.00325612	rs9925445
PCDHB12	5	140588290	140591698	69	0.00325793	rs79889076
TBC1D10B	16	30368421	30381522	73	0.00325835	rs12446863
RPS15A	16	18794276	18801656	88	0.00326433	rs3058896
CNN1	19	11649578	11661138	117	0.00326588	rs36046884
MICALL1	22	38302154	38338465	80	0.00327421	rs139876
LOC440040	11	49580079	49831969	198	0.00327829	rs146406484
COL7A1	3	48601505	48632593	85	0.00327989	rs2532848
LSM7	19	2321519	2328614	228	0.00328358	rs117849041
DND1	5	140050380	140053171	62	0.0032845	rs62384243
DHRS7	14	60611499	60632211	56	0.00328529	rs376829
AVL9	7	32535175	32623779	179	0.00328786	rs2167274
LOC101927142	2	101589109	101593623	137	0.00328926	rs56003443
MSANTD3	9	103189494	103214016	107	0.00329089	rs7860513
ANPEP	15	90328125	90358072	184	0.00329583	rs25651
FUZ	19	50310123	50316567	131	0.00329821	rs34530448
RPS17	15	82821157	82824952	2	0.00330055	rs200487788
UBL5	19	9938555	9940797	63	0.00330933	rs12609594
PGM2L1	11	74041360	74109502	138	0.00331285	rs181609034
LYRM7	5	130506640	130541119	81	0.00331451	rs6596007
TMED2	12	124069075	124082688	102	0.00331663	rs372423773
HIST1H3G	6	26271145	26271612	98	0.00332076	rs74608402
CD2BP2	16	30362086	30366682	66	0.00332356	rs12446863
PAPPA-AS1	9	119160436	119162885	105	0.00332397	rs17303101
CYP4F11	19	16023179	16045676	169	0.00332507	rs55744319
RPL17-C18orf32	18	47007547	47018935	113	0.00332762	rs8099594
CORO7	16	4404542	4466962	188	0.00334111	rs72766573
LOC100130744	5	14712802	14716638	105	0.00334226	rs35172360
PPOX	1	161136180	161141010	79	0.00334316	rs4503368
MCAM	11	119179233	119187840	105	0.00334403	rs79889393
MIR758	14	101492356	101492444	164	0.00335164	rs67455380
SNORD111	16	70571907	70572001	56	0.00335414	rs139531336
LOC158435	9	98828120	98864194	218	0.00335688	rs4743558
SMG1P5	16	30278913	30346695	49	0.00335834	rs12446863
MIR6799	19	50295122	50295191	118	0.00335951	rs34530448
LOC101927450	9	81750337	81760581	136	0.00336309	rs12004849
FAM41C	1	803450	812182	111	0.00336352	rs4246499
REEP6	19	1491164	1497924	253	0.00336606	rs180958289
HOXC8	12	54402889	54406545	100	0.00337357	rs113897279
CDC73	1	193091087	193223942	110	0.00337761	rs5779664
LOC101928775	9	118501948	118506518	118	0.00337833	rs4495505
DNAJC5	20	62526454	62567384	185	0.00337873	rs3065474
TESC	12	117476727	117537251	187	0.00338657	rs7955009
LOC284395	19	29777917	30016659	463	0.00338673	rs200026439
PHLDA2	11	2949502	2950650	172	0.00338838	rs379781
MIR6871	20	39797662	39797718	53	0.0033914	rs6124328
CROCCP3	1	16793930	16819196	141	0.0033936	rs72638040
EIF3K	19	39109721	39127595	117	0.00339596	rs3810341
MIR6823	3	48587393	48587454	69	0.00339786	rs2532848
DYNC1H1	14	102430864	102517135	222	0.00339882	rs34773034
PIPSL	10	95717896	95721672	70	0.00339944	rs1935966
FAM160B1	10	116581502	116659586	145	0.0034048	rs808276
DNAJC27-AS1	2	25194980	25262563	112	0.00340554	rs147253843
ST13	22	41220538	41253012	71	0.00341819	rs4820421
CENPU	4	185615218	185655286	173	0.00342046	rs2130392
ALOX12B	17	7975953	7991021	243	0.00342311	rs1372869
IER5L	9	131937830	131940540	86	0.00343259	rs10988229
GMDS	6	1624034	2245868	805	0.00344309	rs116346389
SNORD58A	18	47017652	47017717	100	0.00344683	rs8099594
DDX55	12	124086671	124105482	91	0.00345058	rs139614246
ADAMTS7	15	79051544	79103773	206	0.00345217	rs62012588
NFRKB	11	129733669	129765490	156	0.0034522	rs7948511
ACACB	12	109577201	109706030	287	0.00345228	rs34487633
LRRC41	1	46744071	46769038	80	0.00345492	rs2295465
SNORD58B	18	47018033	47018099	100	0.00346172	rs8099594
CNTFR	9	34551429	34590138	142	0.00346174	rs11792063
MSANTD4	11	105878628	105892954	68	0.00346641	rs183016798
SMTNL1	11	57310113	57317747	86	0.00347103	rs1005510
DPEP1	16	89679715	89704839	280	0.00347109	rs9939860
VKORC1	16	31102174	31106276	53	0.00347575	rs8048228
MIR3941	10	124176480	124176583	87	0.00347971	rs7087144
LOC100507065	12	65860598	66036152	194	0.0034872	rs2270547
TADA2A	17	35766976	35837226	142	0.00348806	rs141700568
TRIM37	17	57059999	57184266	97	0.00349327	rs139801451
HTR3B	11	113775517	113817283	150	0.00350317	rs1123193
MIR33B	17	17717149	17717245	60	0.00350334	rs11649804
UQCRH	1	46769379	46782447	79	0.00350365	rs2295465
FAM76B	11	95502105	95522954	98	0.0035059	rs76917458
SRRM4	12	119419299	119600856	362	0.00350667	rs4766922
LOC101929653	11	131403750	131410761	177	0.00350798	rs12269938
PKNOX2	11	125034558	125303285	486	0.00350904	rs11219991
LMO4	1	87794150	87814607	167	0.00351243	rs1537060
ASCL4	12	108168161	108170421	87	0.00351321	rs75169334
UCKL1	20	62571181	62587800	146	0.00351624	rs538449066
LOC730183	16	30709024	30709810	44	0.00351677	rs150458589
BSN-AS2	3	49586738	49591799	55	0.0035172	rs6797299
HOXA7	7	27193337	27196296	114	0.00352199	rs17500654
LOC441461	9	102648599	102668883	90	0.00352701	rs117649072
JRK	8	143738873	143751412	101	0.00352835	rs35900184
LOC100652758	5	151149353	151151069	70	0.00352889	rs892006
UCN	2	27530264	27531130	59	0.00353204	rs76755654
RHOA	3	49396578	49449526	81	0.00353952	rs11716948
PDXDC1	16	15068591	15233206	223	0.00353995	rs72774845
KIAA1524	3	108268717	108308491	86	0.00354076	rs10511272
MUSK	9	113431050	113563278	300	0.00354386	rs4269612
ACTN1	14	69340839	69446083	345	0.00354463	rs556680806
GTF3A	13	27998680	28009846	180	0.00355221	rs4771122
LURAP1	1	46669005	46686928	69	0.00355531	rs2295465
MIR4640	6	30858659	30858749	86	0.00355548	rs1264315
ABCF3	3	183903862	183911795	100	0.00355697	rs112171347
RAD52	12	1021254	1058863	173	0.00356395	rs57307148
MIR4314	17	7991373	7991465	212	0.00356447	rs1372869
MIR1227	19	2234060	2234148	201	0.00357494	rs56054943
BCL2L2	14	23775970	23780968	147	0.00358128	rs34074573
MIR323A	14	101492068	101492154	162	0.00358268	rs67455380
ADI1	2	3501689	3523350	137	0.00358582	rs4268951
PSAP	10	73576054	73611082	174	0.00358658	rs9416009
MIR602	9	140732870	140732968	173	0.00358702	rs80297312
SREBF1	17	17714662	17740325	73	0.00358994	rs11649804
NSUN3	3	93781854	93845630	73	0.00359092	rs9837294
NICN1	3	49459765	49466757	66	0.00360196	rs11716948
LOC644936	5	79594916	79596297	197	0.00360311	rs12515982
DNAJC5G	2	27498288	27504296	68	0.00360656	rs76755654
MYBL1	8	67474409	67525480	81	0.00360718	rs72652778
OR4F3	1	621095	622034	5	0.00362427	rs61769339
OR4F16	1	621095	622034	5	0.00362427	rs61769339
OR4F29	1	621095	622034	5	0.00362427	rs61769339
SOWAHA	5	132149015	132152489	78	0.0036252	rs59690351
PRSS27	16	2762422	2770552	112	0.00362526	rs71386687
PHTF1	1	114239823	114301777	92	0.00362777	rs6679677
LOC100289673	5	109218882	109221200	136	0.00363154	rs2163762
NME6	3	48335588	48342848	53	0.00363711	rs532277381
LOC100862671	16	30751511	30756517	47	0.00364018	rs117984039
RASL11B	4	53728494	53733002	89	0.00364321	rs200149075
PRICKLE2	3	64079525	64211131	354	0.00364876	rs62247389
C16orf72	16	9185536	9213555	242	0.00364956	rs12933086
DNMT3A	2	25455829	25565459	245	0.00365254	rs7581217
PCDHB13	5	140593490	140596993	82	0.00365556	rs79889076
MIR6756	11	119183659	119183722	96	0.00365826	rs79889393
LINC00297	13	30446749	30462542	172	0.00365928	rs12584646
MIR380	14	101491353	101491414	162	0.00366227	rs67455380
EBPL	13	50234811	50265623	184	0.00366342	rs9535283
COPS2	15	49417470	49447854	79	0.00366501	rs11853754
DUOX1	15	45422191	45457776	118	0.00366682	rs3837721
SEC14L5	16	5008317	5069156	365	0.00367223	rs193058904
SOS1	2	39208689	39347604	192	0.00367538	rs2168043
ETFDH	4	159593252	159629865	74	0.00367822	rs11100195
RORA	15	60780482	61521502	1155	0.00368058	rs3743267
FER1L4	20	34146506	34195484	117	0.00368552	rs147407273
IQCF6	3	51812576	51813203	64	0.00369048	rs150530408
EPS15	1	51819934	51984995	142	0.00370129	rs115847601
CEACAM8	19	43084394	43099082	46	0.00370447	rs11672832
PCDHB7	5	140552201	140555957	89	0.00370607	rs76827296
REEP3	10	65281122	65384883	144	0.00370953	rs10995572
UBXN1	11	62443969	62446589	70	0.00371788	rs11231183
AFG3L1P	16	90038987	90067195	291	0.00372276	rs148833525
TRIM41	5	180650262	180662808	208	0.00373391	rs1279910
LOC102606465	1	101491401	101552935	80	0.00373458	rs114031468
CTBP1-AS2	4	1243227	1246795	108	0.00373606	rs539632298
ZNF394	7	99090853	99097877	47	0.00373674	rs2280600
SYT13	11	45261852	45307884	136	0.00374029	rs55939230
LOC151174	2	239133753	239140318	145	0.00374794	rs1199033
BOC	3	112931374	113006305	248	0.00375295	rs544388667
MEF2BNB-MEF2B	19	19256375	19303400	181	0.00376387	rs56007657
NKX6-3	8	41503828	41504878	119	0.00376691	rs72638988
AMHR2	12	53817638	53825318	76	0.00376734	rs35249224
LINC01006	7	156264792	156395889	416	0.0037684	rs76126378
AMBRA1	11	46417961	46615619	104	0.0037693	rs142929944
SLC25A21-AS1	14	37641230	37642998	71	0.00377462	rs28800853
SNORA57	11	62432893	62433042	71	0.00377643	rs11231183
SMURF1	7	98625057	98741743	204	0.00377711	rs12705026
PTH1R	3	46919235	46945289	108	0.00377725	rs74779174
ANXA1	9	75766780	75785307	155	0.00377922	rs542124044
ASH2L	8	37963010	37997598	75	0.0037793	rs2319756
DAW1	2	228736326	228789026	162	0.00378108	rs1715832
ABCA10	17	67144147	67240956	128	0.00378145	rs148612144
PKI55	2	217081611	217084915	83	0.0037873	rs78451691
RANBP17	5	170288895	170727019	271	0.0037895	rs10035673
YIPF7	4	44624353	44653658	120	0.00379095	rs116313408
C7orf49	7	134850531	134855578	66	0.00379435	rs369396148
WT1-AS	11	32457284	32461620	130	0.00379589	rs75159529
USP45	6	99880183	99963252	147	0.00380074	rs550369
OLFM2	19	9964393	10047070	249	0.00380478	rs12609594
PPP1R3E	14	23765129	23772057	147	0.0038114	rs34074573
PRKG1	10	52750910	54058110	1611	0.00381631	rs1875790
USP5	12	6961284	6975795	23	0.00381708	rs12831467
LOC101929140	13	41707063	41810822	151	0.00381963	rs9594496
PLEKHJ1	19	2233154	2236328	209	0.00382007	rs56054943
CCDC62	12	123259055	123311927	140	0.00382192	rs116736246
LOC643387	2	239140326	239142985	140	0.00382214	rs1199033
KDELR3	22	38864066	38879452	123	0.00382449	rs111502797
LINC01272	20	48884022	48896332	172	0.00382509	rs3761181
MIR488	1	176998498	176998581	74	0.00382984	rs760691
DDR1	6	30851860	30867933	98	0.00383592	rs1264315
HAND2	4	174447651	174451378	127	0.00384297	rs13104480
PTCH1	9	98205263	98279247	170	0.00384347	rs78893982
MIR6800	19	50335274	50335356	116	0.0038438	rs34530448
LINC00366	13	39141860	39153653	84	0.00384658	rs2197884
CLEC18C	16	70207927	70220798	83	0.00384941	rs9924898
CALCOCO1	12	54104901	54121307	127	0.00385281	rs17765253
STYX	14	53196882	53241705	102	0.00385488	rs7158431
TMED11P	4	1108984	1116952	98	0.00385633	rs548356874
SNORA38	6	31590855	31590987	151	0.00385806	rs199696143
THEMIS	6	128029338	128239776	232	0.00385904	rs77011834
MIR6789	19	2235827	2235925	205	0.00386025	rs56054943
DEF8	16	90015138	90034468	259	0.00386112	rs148833525
HCAR3	12	123199302	123201439	110	0.00386357	rs367926230
GPS1	17	80009762	80015346	160	0.00386364	rs59638227
SMAD6	15	66994673	67074337	292	0.00386381	rs2439397
LINC01270	20	48909256	48931456	182	0.0038682	rs3761181
KAT2B	3	20081523	20195896	276	0.00386844	rs35482904
MIR4534	22	38384800	38384860	45	0.00386941	rs139876
ALG2	9	101978706	101984246	102	0.00388133	rs62562443
ATRNL1	10	116853123	117708509	483	0.0038935	rs5788102
MIR4509-1	15	28735897	28735991	3	0.00389381	rs531003046
MIR4509-2	15	28735897	28735991	3	0.00389381	rs531003046
MIR4509-3	15	28735897	28735991	3	0.00389381	rs531003046
KIAA1045	9	34958191	34982541	130	0.0038971	rs62544117
MGRN1	16	4674824	4740975	225	0.00389919	rs74638901
DAG1	3	49506135	49573051	84	0.00389922	rs80033912
DEFB130	8	12168470	12175825	21	0.00389968	rs373463701
LOC100133267	8	12168470	12175825	21	0.00389968	rs373463701
MEIS2	15	37183221	37393500	394	0.00390634	rs370695754
LOC100270679	20	22034727	22055292	84	0.0039141	rs2206751
C22orf23	22	38339056	38349676	71	0.00391597	rs139876
METTL12	11	62432778	62434923	72	0.00392279	rs11231183
SCUBE3	6	35182189	35218609	91	0.00392804	rs11755266
THRB	3	24158644	24536313	663	0.00393048	rs74928881
MIR1197	14	101491900	101491988	160	0.00394301	rs67455380
FAM177A1	14	35514112	35552589	114	0.00394928	rs8014945
TDRD12	19	33210678	33281714	120	0.00395188	rs440034
ZNF784	19	56132106	56135941	130	0.00395254	rs12981222
CLCF1	11	67131638	67141648	63	0.00395553	rs61734601
EXD3	9	140201345	140317714	324	0.00395712	rs28835969
CACNG3	16	24266873	24373737	345	0.00396136	rs118147847
LOC101927572	19	36505400	36536899	126	0.00396328	rs57551653
SCXB	8	145490546	145492472	49	0.00396332	rs4977213
CSNK1E	22	38686696	38794527	249	0.00396743	rs76599369
B3GAT2	6	71571068	71666788	182	0.00396801	rs35259945
OR8J3	11	55904246	55905194	65	0.00397576	rs1842701
ERGIC3	20	34129777	34145405	95	0.00397581	rs147407273
FAM213A	10	82167584	82192753	139	0.00397583	rs35505876
EHMT1-IT1	9	140657473	140659224	94	0.00397602	rs4610828
VPS37A	8	17104400	17155533	238	0.00398027	rs73552032
MESP2	15	90319588	90321982	171	0.00398502	rs25651
SPARCL1	4	88394481	88450655	160	0.00398978	rs7683311
HOXC11	12	54366909	54370203	116	0.00399531	rs1109391
CFL1P1	10	89578069	89605369	94	0.00400009	rs140225996
C1orf194	1	109648572	109656479	153	0.00400188	rs10858050
CCDC147	10	106113521	106214848	173	0.00400235	rs118126946
MIR548AV	10	63736060	63736088	119	0.00400493	rs9415635
ATP5F1	1	111991742	112004525	129	0.0040305	rs2252198
UBE2R2	9	33817181	33920401	135	0.00403249	rs13290821
EOMES	3	27757439	27764206	107	0.0040388	rs116883212
MIR6825	3	127294108	127294174	62	0.00404327	rs60950046
BAG4	8	38034105	38070819	75	0.00404337	rs3015653
DGKZ	11	46354454	46402104	96	0.00404542	rs141013495
MIR187	18	33484780	33484889	68	0.00405016	rs7238854
SERPINE2	2	224839764	224904036	183	0.0040543	rs10191160
PCDHB16	5	140561264	140565796	85	0.00405458	rs76827296
MRPL44	2	224822120	224832431	117	0.00405548	rs10191160
MDGA2	14	47308825	48144157	828	0.0040568	rs2933195
PTPN22	1	114356432	114414375	109	0.00406189	rs11102694
THUMPD3-AS1	3	9430536	9439174	101	0.00406676	rs57948986
SPC25	2	169727400	169746944	136	0.00407075	rs573225
CRYBB1	22	26995361	27013991	204	0.00407456	rs739310
CCDC146	7	76751933	76924521	281	0.00408804	rs141203350
CAD	2	27440257	27466654	85	0.00409004	rs139055162
PRR13	12	53835432	53840427	69	0.00409144	rs35249224
HOXA9	7	27202056	27205149	115	0.00409216	rs17500654
SLC22A18AS	11	2909326	2925175	248	0.00409685	rs379781
ARL6IP4	12	123464606	123467460	50	0.00409766	rs77674871
RNU4ATAC	2	122288455	122288585	51	0.00409962	rs6541781
OR2A9P	7	143996613	143997598	9	0.00410087	rs201670355
OR2A20P	7	143996465	143997395	9	0.00410087	rs201670355
MTMR2	11	95566043	95657371	162	0.00411085	rs141684078
RHPN2	19	33469497	33555824	255	0.00411615	rs34775796
LOC101928036	7	112594689	112635698	111	0.00412453	rs1449955
ZNF544	19	58740069	58775008	189	0.00412767	rs56839702
OSM	22	30658818	30662829	128	0.00413259	rs6006426
C14orf166	14	52456227	52471420	167	0.0041408	rs3825595
CENPBD1	16	90036182	90039240	230	0.0041471	rs148833525
PAPPA2	1	176432306	176811970	298	0.00414982	rs4233166
SFTA1P	10	10826401	10836877	135	0.00415441	rs9424097
RPL12	9	130209952	130213711	78	0.00416333	rs35907765
NIT2	3	100053561	100074478	92	0.00416568	rs143383489
MIER3	5	56215428	56247954	137	0.00416795	rs16886445
RPL10A	6	35436177	35438558	143	0.00416866	rs36018387
GOLGA3	12	133345494	133405426	268	0.00417276	rs35956026
GOT2	16	58741034	58768261	152	0.00417576	rs11420224
SRRM1	1	24969593	24999772	105	0.004176	rs4601530
KBTBD3	11	105921824	105948465	76	0.00417852	rs1048683
MYO1A	12	57422300	57444549	86	0.00418175	rs529351809
SRRM2	16	2802329	2821413	109	0.00418378	rs71386687
EIF2B4	2	27587218	27593324	64	0.00418386	rs71441072
WDR55	5	140044383	140050553	66	0.00418682	rs62384243
LOC101926911	15	91565851	91574369	204	0.0041882	rs138244282
SLC17A3	6	25845327	25874471	117	0.00419984	rs4360119
LSM5	7	32524944	32534870	113	0.00420121	rs2167274
HARS	5	140053488	140071312	68	0.00420473	rs62384243
PCDHB19P	5	140619688	140624312	90	0.00420682	rs79889076
NEDD8	14	24686056	24701576	131	0.00421027	rs2766
MIR411	14	101489661	101489757	156	0.0042128	rs67455380
CHURC1	14	65381078	65402084	137	0.00421729	rs6573586
FAM96A	15	64364757	64386207	94	0.00422352	rs75305293
MIR4729	17	57443443	57443515	88	0.00422586	rs35372829
TAF7	5	140698056	140700351	94	0.00423389	rs4912605
RCAN3AS	1	24822822	24828850	106	0.00423546	rs195722
MIR5583-1	18	37256684	37256743	70	0.00423831	rs17621197
MIR5583-2	18	37256682	37256741	70	0.00423831	rs17621197
STX16-NPEPL1	20	57226308	57290900	239	0.00423868	rs138678203
PRMT5	14	23389719	23398794	87	0.00424034	rs367972024
XKR4	8	56015016	56438710	488	0.00424611	rs1818278
GOLGA6A	15	74362197	74374891	90	0.00424672	rs743581
LOC286114	8	20831496	20852630	249	0.00424842	rs74860517
ABHD17A	19	1876974	1885518	148	0.00425335	rs7254123
IRF3	19	50162825	50169132	99	0.00426927	rs10415576
MIR299	14	101490130	101490193	157	0.00426947	rs67455380
PCDHB8	5	140557370	140560081	87	0.0042746	rs76827296
JSRP1	19	2252249	2256422	217	0.00427644	rs56054943
OR10AD1	12	48596121	48597075	87	0.00427644	rs1387256
LTC4S	5	179220985	179223513	153	0.00428267	rs6877064
ZNF514	2	95813399	95825263	60	0.00428455	rs139190755
SNORD121A	9	33952761	33952852	65	0.00428674	rs7026331
ATG13	11	46638825	46697568	79	0.00429004	rs142099026
IDH1	2	209100950	209119867	98	0.0043011	rs112662221
C12orf10	12	53693469	53700965	81	0.00430142	rs79630205
LOC100144602	4	66535678	66559104	133	0.00430678	rs7688203
GPR182	12	57388354	57390469	66	0.00431561	rs529351809
VTI1B	14	68117866	68141602	98	0.00432365	rs10483801
CHMP4A	14	24678786	24683036	119	0.00432983	rs2766
FAM92B	16	85131964	85146114	307	0.00433122	rs3794682
GOLGA6L9	15	82722184	82731586	11	0.0043344	rs35050406
C11orf83	11	62439125	62441162	69	0.00433501	rs11231183
CCDC24	1	44457279	44462198	103	0.00433751	rs2428956
ASB5	4	177134825	177190373	241	0.00434033	rs113411380
VPS41	7	38763542	38948800	260	0.0043515	rs11971831
LOC100130673	7	32496509	32498106	138	0.00435455	rs2167274
TOLLIP-AS1	11	1330937	1331937	123	0.00435535	rs10831708
KCNE3	11	74165885	74178600	142	0.00435881	rs34117754
KDM3B	5	137688284	137772716	126	0.00436162	rs112207756
SEMA3F	3	50192847	50226508	94	0.00436195	rs74461473
HOXA6	7	27185201	27187393	114	0.00436791	rs17500654
OR4C45	11	48366899	48373999	77	0.00437186	rs55666634
SRF	6	43139032	43149244	113	0.0043765	rs144767533
GPIHBP1	8	144295067	144299044	151	0.00437779	rs111633453
SLC24A2	9	19507449	19787017	506	0.00437906	rs4007659
ZNF768	16	30535321	30537910	102	0.00438797	rs4243232
MSX2	5	174151574	174157902	188	0.00438885	rs10058015
COL9A3	20	61448413	61472511	259	0.00439001	rs3833336
LRRN4CL	11	62453873	62457371	71	0.0043921	rs11231183
SEC14L3	22	30855215	30868034	156	0.00439745	rs28360657
LOC101928211	7	123977433	123992150	95	0.00440241	rs34545003
EPS8L3	1	110292701	110306644	173	0.00440439	rs1296955
PCDH7	4	30722029	31148423	512	0.00440458	rs79387779
STAR	8	38000217	38008600	71	0.00440518	rs3015653
UQCRC1	3	48636431	48647098	69	0.00440592	rs2532848
MST1R	3	49924435	49941306	60	0.00440878	rs4395393
ZNF423	16	49524514	49891830	674	0.00441285	rs28972953
TRIM54	2	27505296	27530307	74	0.00441727	rs76755654
PCDHAC1	5	140306301	140391929	117	0.00441921	rs199866143
MAP4K1	19	39078279	39108675	137	0.00442136	rs3810341
ERBB4	2	212240441	213403352	1649	0.00442352	rs138872757
AQP9	15	58430407	58478110	187	0.00442848	rs12910902
ETV3L	1	157061834	157069600	120	0.00442909	rs9426942
IPO13	1	44412477	44433694	88	0.00443633	rs2428956
REXO1	19	1815244	1848452	188	0.0044423	rs7254123
KLHL26	19	18747837	18781302	169	0.00444349	rs11880870
CCNH	5	86690078	86708850	57	0.00444354	rs60356896
DPCR1	6	30908776	30921998	178	0.0044439	rs146353770
CPED1	7	120628750	120937498	296	0.00446241	rs55694614
ABI3BP	3	100468178	100712334	284	0.00446364	rs1012364
SNX19	11	130745765	130786382	176	0.0044664	rs1991898
VAV2	9	136627015	136857446	626	0.00446648	rs62572818
MIR4532	20	56470449	56470500	175	0.00447457	rs55662483
GRM8	7	126078651	126892428	636	0.00449125	rs3808130
CLCN7	16	1494933	1525085	344	0.0044925	rs2667666
PRSS45	3	46783580	46786245	98	0.00450098	rs112230459
PFDN5	12	53689234	53693234	75	0.00450712	rs79630205
EMC3-AS1	3	10028576	10048687	102	0.00451049	rs3105784
LOC100128127	10	134898752	134900201	248	0.00451175	rs761777
COL24A1	1	86194915	86622121	466	0.00451206	rs570649084
SFMBT1	3	52937582	53080089	130	0.0045122	rs7612624
FASN	17	80036213	80056106	167	0.00451683	rs6502062
CYFIP2	5	156693089	156822606	232	0.00451872	rs152128
LOC101927575	9	86678357	86709494	217	0.00452033	rs10746727
LOC101928363	15	42213614	42221484	133	0.0045206	rs1197697
RPUSD3	3	9879532	9885702	159	0.00452377	rs531098889
FBXO42	1	16576558	16678948	117	0.00452537	rs78483548
MIR139	11	72326106	72326174	114	0.00452566	rs2047506
AKAP8L	19	15490858	15529932	113	0.00452675	rs12972998
SOX10	22	38368318	38380539	54	0.00452864	rs139876
STX16	20	57226308	57254582	210	0.00454047	rs138678203
USP36	17	76792964	76836969	151	0.00454146	rs6501250
MIR4298	11	1880693	1880766	201	0.00454247	rs73410935
SF3A2	19	2236815	2248678	231	0.00454633	rs56054943
LOC339442	1	38674705	38680439	110	0.00454994	rs2045792
EPN1	19	56186560	56207133	184	0.00455106	rs12981222
H1FNT	12	48722762	48724062	68	0.00455485	rs1074174
NREP-AS1	5	111248204	111353003	156	0.00455728	rs11742388
LOC101928455	2	145279434	145337001	131	0.0045688	rs12478157
SGSM3	22	40766594	40806293	95	0.0045708	rs112785404
NUDT1	7	2281856	2290780	173	0.00457303	rs76922925
ZNF32	10	44139306	44144326	122	0.00457387	rs10899855
LMF1-AS1	16	971032	984524	242	0.00457792	rs3809671
INPP5K	17	1397870	1420182	223	0.00458011	rs16946807
LOC101927934	5	133842242	133844921	117	0.00458266	rs765504
UGDH-AS1	4	39529458	39596327	226	0.00458505	rs6833494
DNAJB7	22	41255553	41258130	58	0.0045872	rs4820421
LOC102800447	2	67313577	67516376	391	0.00458798	rs1483336
MIR4761	22	19951275	19951357	172	0.00458881	rs2073744
RNF216	7	5659671	5821361	400	0.00458953	rs7804319
FAM198B	4	159045731	159094202	87	0.00459627	rs11433439
CLDN25	11	113650517	113651207	82	0.00459958	rs112022418
SNORD37	19	3982504	3982570	139	0.00460457	rs72976952
SEMA4A	1	156119734	156147542	99	0.00460528	rs146441144
ATP8B5P	9	35406751	35483026	104	0.00460963	rs10972486
B4GALT2	1	44444873	44456843	100	0.00461041	rs2428956
PCDH9-AS3	13	67551520	67559908	128	0.00461178	rs9317624
LINC00476	9	98568369	98638259	152	0.00461816	rs374095792
SHROOM1	5	132157832	132166590	81	0.00461861	rs59690351
CLIP3	19	36505561	36523797	118	0.00462063	rs57551653
LOC101928569	5	57403458	57418168	130	0.00462581	rs6863327
GS1-259H13.2	7	99195901	99208456	66	0.00462756	rs10257758
ERBB2IP	5	65222381	65376851	159	0.00462972	rs56209232
PPME1	11	73882107	73965748	103	0.00463205	rs181609034
GCK	7	44183869	44229022	178	0.00463334	rs3808318
MYO19	17	34851598	34891305	81	0.00463587	rs11263764
RUSC2	9	35489948	35561895	142	0.00464123	rs10972486
LOC101928135	3	34917288	35435515	562	0.00464418	rs200941405
HOXC6	12	54410635	54424607	109	0.00464778	rs113897279
HOXA4	7	27168125	27170399	105	0.00464974	rs17500654
PTPN23	3	47422490	47454931	50	0.00465044	rs35583744
DCDC2	6	24171982	24383520	390	0.00465403	rs807722
PKN3	9	131464801	131483199	68	0.00465979	rs534520199
IQCH	15	67547137	67794142	154	0.00465999	rs737226
C10orf105	10	73471457	73497581	267	0.00466075	rs9415044
LOC102503427	5	71852903	71867569	69	0.00466097	rs34680289
ONECUT3	19	1753661	1775444	280	0.00466189	rs12985022
FAM227B	15	49620591	49913118	166	0.00466603	rs62009835
NEDD8-MDP1	14	24683142	24701576	133	0.00467089	rs2766
UBE2E2	3	23244783	23632296	344	0.00467253	rs6799137
EVI5L	19	7895160	7929862	229	0.00467284	rs111394911
WIPF1	2	175424301	175547627	222	0.00467856	rs73973359
AP2M1	3	183892633	183901879	108	0.00468156	rs112171347
RABGGTA	14	24734743	24740833	105	0.00468274	rs2766
RNU5D-1	5	80501462	80746718	389	0.00468363	rs11405159
RNU5E-1	5	80501461	80746718	389	0.00468363	rs11405159
MIR670	11	43581205	43581303	116	0.00468429	rs10546471
STAU1	20	47729875	47804904	107	0.0046858	rs567799014
PITX2	4	111538579	111563279	115	0.00468789	rs59055881
ZNF646	16	31085742	31094833	49	0.00469102	rs8048228
GOLGA5	14	93260575	93306306	160	0.00469103	rs35899212
KLK13	19	51559462	51568367	263	0.0046973	rs12983578
CHD7	8	61591323	61780586	281	0.00469742	rs674489
BOP1	8	145486055	145515120	66	0.00470451	rs4977213
SMG1	16	18816174	18937726	159	0.00470782	rs3058896
KLF16	19	1852397	1863564	129	0.00470876	rs7254123
NPC1L1	7	44552134	44580914	121	0.00471216	rs17655652
HDAC10	22	50683612	50689834	215	0.00471331	rs35051005
PNRC2	1	24286300	24289949	34	0.00471464	rs200339115
MIR7109	22	32017452	32017517	89	0.00471932	rs140499111
HS2ST1	1	87380334	87575681	162	0.00472312	rs377111989
MLC1	22	50497819	50524358	228	0.00472812	rs78500700
AKT1S1	19	50372289	50381613	136	0.00473047	rs10409547
MIR4303	12	98389160	98389226	102	0.00473223	rs140112807
BCL2L2-PABPN1	14	23775970	23795394	164	0.00474052	rs34074573
GJB5	1	35220647	35224113	180	0.00474256	rs1741960
LOC100506895	7	43548326	43562141	116	0.00474337	rs17339479
LOC101927411	19	32592997	32596822	141	0.0047497	rs17625727
MDP1	14	24683142	24685276	119	0.00476117	rs2766
DLX1	2	172950207	172954401	147	0.00476422	rs6725971
LSP1	11	1874199	1913493	284	0.00477893	rs73410935
CASP3	4	185548849	185570629	163	0.00478931	rs6552800
HOMEZ	14	23742843	23755309	155	0.00479102	rs34074573
DCAF16	4	17802277	17812381	60	0.00479835	rs2286534
HS3ST6	16	1961464	1968231	202	0.00479921	rs12922941
WDR34	9	131395939	131419129	80	0.00480137	rs7045778
WDR41	5	76728068	76788332	183	0.00480471	rs10805911
ANKRD45	1	173577474	173639001	75	0.00480971	rs76564929
CRYBA4	22	27017927	27026636	177	0.00481212	rs739310
IGF2BP2	3	185361526	185542827	210	0.00481408	rs112827329
SKI	1	2160133	2241652	320	0.00481762	rs4648817
MAB21L2	4	151503076	151505845	73	0.00482391	rs115370855
LINC01260	20	43285091	43300380	166	0.00482789	rs6073523
P4HA2-AS1	5	131520568	131528498	65	0.0048282	rs156031
GPR22	7	107110501	107116125	69	0.00482986	rs7785085
OTULIN	5	14664782	14699842	103	0.00483364	rs35172360
KCNQ1DN	11	2891262	2893336	238	0.00483648	rs379781
MMP16	8	89049459	89339717	342	0.00483857	rs7835845
HLF	17	53342320	53402426	226	0.00484106	rs11287227
SLCO2A1	3	133651539	133748920	304	0.00484201	rs146715942
DDAH1	1	85784167	86044046	446	0.00484258	rs3768233
KCNJ4	22	38822332	38851205	155	0.00484638	rs111502797
HSPA4	5	132387661	132440709	139	0.0048471	rs57079115
PCDHB9	5	140566700	140571111	84	0.00484795	rs79889076
SLC29A1	6	44187241	44201888	217	0.00485389	rs476632
MIR1229	5	179225277	179225346	153	0.00485791	rs6877064
TGFB2	1	218518675	218617961	161	0.0048596	rs4846476
GPX1	3	49394608	49395791	58	0.00486146	rs11716948
DNM3	1	171810617	172381857	479	0.0048618	rs78884700
MED18	1	28655512	28662478	90	0.00486728	rs11247770
FHL5	6	97010423	97064512	122	0.00486741	rs211170
ARG2	14	68086578	68118436	124	0.00487649	rs10483801
ZNF560	19	9577030	9609279	84	0.00487744	rs35628783
CCL21	9	34709001	34710164	86	0.0048776	rs10972195
MSL3P1	2	234774089	234777055	113	0.00488881	rs4663339
GPC5	13	92050872	93519487	1455	0.0048949	rs9523746
CMA1	14	24974711	24977471	83	0.0048965	rs144673701
NEURL1	10	105253734	105352309	242	0.00490125	rs3740478
ST3GAL4	11	126225539	126284536	279	0.00490868	rs4937126
SFXN3	10	102790995	102800998	159	0.00491053	rs144275516
ZNF32-AS2	10	44141389	44143467	116	0.00491097	rs10899855
DHX16	6	30620895	30640830	111	0.00491407	rs17281228
ZBTB39	12	57392616	57400297	70	0.00491772	rs529351809
KCNQ3	8	133133104	133493004	631	0.00492015	rs4736413
RAD9A	11	67159422	67165883	64	0.004926	rs61734601
ARHGEF33	2	39146503	39202590	130	0.00493069	rs34012920
DBH	9	136501484	136524466	280	0.00493108	rs7856830
ABCF1	6	30539169	30559309	72	0.00494216	rs17281228
FAM229B	6	112408673	112423993	88	0.00494478	rs75018913
TRIP4	15	64680002	64747502	116	0.00494625	rs35793760
TLE4	9	82186687	82341796	270	0.00495435	rs2149881
SIRT6	19	4174105	4182596	201	0.00495619	rs352503
GAB1	4	144257982	144395718	180	0.0049579	rs300894
FCGR2A	1	161475204	161489360	152	0.004962	rs9427402
RRN3	16	15153878	15188158	142	0.00496464	rs72774845
RUFY1	5	178977561	179037027	280	0.00496786	rs17052462
MIR8081	9	109363208	109363303	123	0.00496824	rs57553481
MIR1914	20	62572817	62572897	134	0.00496878	rs3065474
FAM200A	7	99143922	99149757	52	0.00497055	rs10257758
GALNT10	5	153570294	153800543	436	0.00497457	rs542284656
CYCSP52	1	157098153	157098463	117	0.00497917	rs61730132
SERINC5	5	79407049	79551898	441	0.00497979	rs12515982
SULT1C3	2	108863650	108881807	112	0.00498061	rs855045
DBNDD1	16	90071272	90086539	238	0.00498464	rs148833525
MDH1	2	63815742	63834330	70	0.00498478	rs6735699
VCP	9	35056064	35072739	97	0.00499308	rs576376
LOC102288414	11	62430288	62432688	74	0.00499983	rs11231183
HOXA5	7	27180670	27183287	115	0.0050015	rs17500654
MFSD1	3	158519714	158547508	133	0.00500434	rs6802315
GBGT1	9	136028334	136039332	184	0.00501029	rs7035653
DTX3	12	57998404	58003587	92	0.00501117	rs812315
ITPR1-AS1	3	4532000	4534847	136	0.00501885	rs11711397
HES6	2	239146907	239148765	138	0.00501983	rs1199033
ZDHHC24	11	66306734	66313671	80	0.00502159	rs35475784
ACOT1	14	74003927	74010498	141	0.00502221	rs10151251
C11orf48	11	62430288	62439241	78	0.00502251	rs11231183
IFT88	13	21141207	21265576	184	0.00502697	rs2772168
TPK1	7	144149033	144533146	406	0.00502935	rs66518115
EBLN1	10	22497742	22498912	71	0.00503198	rs139773951
DSTN	20	17550598	17588652	182	0.00503457	rs6044886
PAX7	1	18957499	19075360	368	0.00503919	rs60962459
MIR4774	2	169439452	169439528	83	0.00503938	rs989106
CHODL	21	19289656	19639687	635	0.00504197	rs5842675
ZP4	1	238041163	238054222	143	0.00504363	rs12044395
CCDC184	12	48577365	48579709	88	0.00504595	rs7969749
ANKRD24	19	4183350	4224811	231	0.005047	rs352503
TNNT3	11	1940798	1959936	226	0.00504713	rs12273083
PANX2	22	50609159	50618724	233	0.00504946	rs144083961
PIP5K1A	1	151171020	151222007	92	0.00505027	rs11576320
RNF208	9	140114698	140115775	118	0.00505074	rs79850917
PRRC2A	6	31588449	31605554	163	0.00505344	rs199696143
IL17RB	3	53880576	53899827	158	0.00506021	rs139134068
WNK2	9	95947211	96082854	283	0.00506581	rs1871154
FLJ43879	2	239840997	239847965	185	0.00507206	rs11124218
MTRNR2L5	10	57358749	57360487	64	0.00507343	rs199579264
HSPA6	1	161494035	161496687	155	0.00508179	rs9427402
SRSF6	20	42086503	42092244	164	0.00509071	rs13037462
MIR4473	9	20411145	20411236	69	0.0050948	rs66506348
LINC01102	2	105050804	105129215	166	0.0051	rs76419373
MIR181A2	9	127454720	127454830	35	0.00511019	rs77693351
FAM180A	7	135414345	135433594	185	0.00511621	rs28672363
LOC101927112	15	94448633	94651167	370	0.00511727	rs28485756
CIDECP	3	10059236	10067820	93	0.00512668	rs3105784
ARHGEF25	12	58003962	58011028	89	0.00513061	rs812315
TRIM59	3	160153290	160167626	59	0.00514294	rs7632307
OR4C3	11	48346492	48347482	78	0.00515287	rs55666634
RNU6-57P	7	144038210	144038237	25	0.00515587	rs201670355
SYNRG	17	35874899	35969486	128	0.00517272	rs11263753
HRK	12	117298224	117319232	123	0.00518162	rs10850730
LOC101929268	8	49464126	49611069	183	0.00518483	rs34189056
HNRNPUL2-BSCL2	11	62457733	62494856	97	0.0051862	rs11231183
SRSF10	1	24292936	24306953	34	0.00520044	rs200339115
AAAS	12	53701239	53715412	88	0.0052065	rs79630205
MIR6877	9	135927382	135927446	136	0.0052099	rs636221
MIR6769A	16	4721318	4721391	166	0.00521983	rs74638901
WNK1	12	862088	1020618	259	0.0052237	rs57307148
HARBI1	11	46624855	46638777	55	0.00522456	rs142929944
SMIM14	4	39552545	39640481	221	0.00522618	rs531806416
RAB2B	14	21927178	21945132	123	0.00522669	rs4982451
ATRAID	2	27434898	27440046	76	0.00524038	rs139055162
MIR603	10	24564613	24564710	139	0.0052493	rs387690
MGAT5	2	135011829	135212192	380	0.00525924	rs140947908
MTMR7	8	17154305	17271040	411	0.00525954	rs73552032
TMEM140	7	134832765	134850967	75	0.0052634	rs369396148
TUBGCP6	22	50656117	50683400	266	0.00526844	rs35051005
MIR711	3	48616334	48616410	71	0.00526973	rs2532848
PCBP2	12	53845885	53874946	81	0.00527727	rs35249224
TXNRD2	22	19863040	19929515	246	0.00528144	rs2073744
SULT1C2	2	108905094	108926371	132	0.00528506	rs10865018
SEMA4C	2	97525472	97535735	69	0.00528841	rs570515612
ZNF747	16	30542778	30546194	102	0.00529524	rs4243232
COL19A1	6	70576447	70922157	373	0.00529847	rs3805991
EEF1D	8	144661866	144679845	184	0.00530425	rs62522222
IAPP	12	21525801	21532914	142	0.00531106	rs7314170
HIST1H2BC	6	26123694	26124132	103	0.00531344	rs198812
C19orf40	19	33463147	33467960	182	0.005326	rs34775796
OR11A1	6	29393280	29395509	104	0.00532642	rs238883
OR8U1	11	56143099	56144029	72	0.00533103	rs11336627
OR8U8	11	56143099	56143975	72	0.00533103	rs11336627
LOC729987	1	98676266	98738214	158	0.00533133	rs35404334
B3GAT1	11	134248397	134281812	282	0.00534067	rs35296968
CLRN2	4	17516787	17528727	174	0.00534445	rs11314532
COMT	22	19929262	19957498	215	0.00534623	rs2073744
CYP2D6	22	42522500	42526883	101	0.00535749	rs4992866
LOC101929829	22	42522500	42526883	101	0.00535749	rs4992866
PPARGC1A	4	23793643	23891700	342	0.00536509	rs885395
MAP3K1	5	56110899	56191978	131	0.00536826	rs78167851
TNKS	8	9413444	9639856	324	0.00536963	rs71516540
CD3E	11	118175294	118186890	108	0.00538175	rs11463976
NREP	5	111064999	111312628	361	0.00538446	rs71579164
PCDHB17	5	140535579	140537990	84	0.00538555	rs76827296
R3HDM2	12	57647547	57704246	96	0.0053876	rs113397893
NELL1	11	20691096	21597229	1403	0.00538935	rs7928489
TP63	3	189349215	189615068	552	0.0053935	rs73188250
MEIS1-AS3	2	66650474	66660602	87	0.00539822	rs999091
MIR181A2HG	9	127420714	127460907	48	0.00539847	rs118157775
SHISA4	1	201857796	201861715	88	0.00539877	rs12086240
ANKS1A	6	34857037	35059190	196	0.00539926	rs16894959
DNAL1	14	74111577	74170431	163	0.00540375	rs113900490
SYN3	22	32908539	33454377	859	0.00541109	rs137520
GRIA4	11	105480799	105852819	265	0.00542416	rs183016798
ECSIT	19	11616730	11639987	140	0.00542605	rs113872371
RALY	20	32581457	32670991	98	0.00543092	rs6088366
RAC2	22	37621300	37640339	188	0.00543483	rs10854698
RBMS3	3	29322802	30051886	1191	0.00543612	rs6808165
OST4	2	27293341	27294567	59	0.00544215	rs72808941
CKS2	9	91926112	91931618	79	0.0054443	rs13283164
HOTAIRM1	7	27135712	27139877	98	0.00544679	rs17500654
HOXA2	7	27139972	27142394	96	0.00544838	rs17500654
MIR6869	20	1373543	1373605	178	0.00545516	rs6079133
SLC26A10	12	58013692	58019934	88	0.0054555	rs812315
DDX52	17	35969789	36003493	128	0.00545897	rs3094503
SLC28A1	15	85427891	85489027	361	0.00546287	rs3803403
GPX2	14	65405869	65409623	106	0.00546894	rs6573586
ATP6V0B	1	44440601	44443972	76	0.0054701	rs2428956
SLC6A13	12	329786	372039	245	0.00547128	rs55990424
SNORD88A	19	51302695	51302792	263	0.00547337	rs11668685
LETM1	4	1813205	1857974	152	0.00547623	rs62286999
PLAC8L1	5	145463875	145483946	74	0.00547822	rs11747075
POMGNT1	1	46654352	46685977	78	0.00547877	rs2295465
ELTD1	1	79355448	79472495	183	0.00548472	rs1968952
STK40	1	36805219	36851528	120	0.00548698	rs3007220
GANAB	11	62392297	62414198	80	0.00549609	rs11231183
LINC00486	2	33050509	33162270	325	0.00550498	rs461611
AMH	19	2249112	2252072	214	0.00550913	rs56054943
LRRC37A4P	17	43583248	43597889	52	0.00551395	rs5026246
HOXA3	7	27145808	27166639	117	0.00551726	rs17500654
MIR1284	3	71591120	71591240	72	0.00552913	rs9853713
PELI2	14	56585092	56768031	252	0.00553172	rs10132757
ATP5J2-PTCD1	7	99014361	99063824	82	0.00553821	rs10271049
ACPT	19	51293671	51298481	277	0.0055414	rs11668685
RLBP1	15	89753097	89764922	109	0.00554224	rs28593051
FOXA1	14	38058756	38064325	80	0.00555771	rs117333488
HSD3B7	16	30996518	31000473	42	0.0055596	rs12445568
NABP2	12	56618124	56623638	68	0.00556457	rs140353864
MIR6830	5	131553541	131553611	72	0.00556875	rs156031
SYNE4	19	36494001	36499672	115	0.00557235	rs7254830
GCAT	22	38203911	38213183	88	0.00557626	rs4821721
BCL2L11	2	111878490	111926022	155	0.00557954	rs6734942
OR2H2	6	29555682	29556745	121	0.00558099	rs9461540
SNORD88B	19	51302285	51302382	262	0.0055846	rs11668685
MIR6832	6	31601563	31601635	145	0.00559431	rs199696143
HIST1H2AC	6	26124372	26124918	104	0.0055948	rs198812
DISP1	1	222988430	223179337	319	0.00559584	rs12143000
TBC1D17	19	50380681	50392007	154	0.00559857	rs10409547
TXNDC17	17	6544221	6547861	124	0.00559963	rs72834394
ADCY2	5	7396342	7830194	556	0.00560004	rs34458756
INTS6-AS1	13	52027480	52028851	63	0.00560043	rs67702309
MIR659	22	38243684	38243781	68	0.00560181	rs4821721
SCGN	6	25652428	25702008	145	0.0056093	rs9467572
EXOC6B	2	72406443	73053177	290	0.00561032	rs1992800
SEC61B	9	101984569	101992901	100	0.00561478	rs10819643
OPLAH	8	145106166	145115606	66	0.00561949	rs7015812
GEMIN7	19	45582517	45594782	106	0.00562101	rs10421932
KIF22	16	29802033	29816706	54	0.00562269	rs141295829
PAIP1	5	43526369	43557521	74	0.0056289	rs62367601
MIR7112	8	145486628	145486693	42	0.00563207	rs4977213
ZSCAN25	7	99214570	99230030	74	0.00563608	rs10257758
BAG6	6	31606804	31620477	137	0.00564549	rs142379540
ZNF32-AS1	10	44139319	44140495	109	0.00564598	rs10899855
SBF2	11	9800213	10315754	530	0.00565767	rs7115142
FKBP1A-SDCBP2	20	1290554	1373816	322	0.00565927	rs6079133
LINC01251	9	33732972	33738414	87	0.00565996	rs72711742
ZNF329	19	58637694	58662148	162	0.00566011	rs73060518
LOC648987	5	43014830	43067541	127	0.00566233	rs62367757
VPS11	11	118938462	118952688	105	0.00566842	rs6421572
IRX6	16	55358470	55364672	127	0.0056685	rs4784525
HOXA10-HOXA9	7	27202056	27219880	128	0.00566881	rs17500654
TMEM151B	6	44238479	44247182	152	0.00567322	rs476632
KIAA1731	11	93394815	93463522	118	0.00567413	rs7123348
MAP4	3	47892179	48130769	132	0.00567543	rs112427907
NFATC4	14	24836116	24848811	191	0.00567879	rs28561820
SP7	12	53720359	53730004	83	0.00569093	rs79630205
PAK7	20	9518036	9819687	497	0.00569757	rs35472300
SH3BGR	21	40817796	40887433	177	0.00570676	rs140320437
CDH2	18	25530929	25757445	273	0.00571326	rs11564389
PSD4	2	113931559	113960677	175	0.00571661	rs2015769
PDE3A	12	20522178	20837041	587	0.0057263	rs10732535
KDM3A	2	86668270	86719839	99	0.00572822	rs882990
LOC101927583	12	58012187	58015686	88	0.00573796	rs812315
SCAF1	19	50145381	50161906	105	0.00573801	rs10415576
CALN1	7	71244475	71877360	731	0.0057455	rs6952558
EXD2	14	69658193	69710737	135	0.00575182	rs12897088
LOC400927	22	38740669	38794931	177	0.00575495	rs8142029
PCDHB15	5	140624916	140627801	90	0.00578506	rs79889076
PISD	22	32014476	32026810	98	0.00579463	rs140499111
MAT1A	10	82031575	82049434	132	0.0058213	rs55901776
FHOD1	16	67263291	67281425	68	0.00582529	rs17680862
FTSJ2	7	2273925	2281833	182	0.00583427	rs76922925
ITFG1	16	47189297	47495015	131	0.00583846	rs113058334
TAF5L	1	229728865	229761794	121	0.00584446	rs56934135
CCDC136	7	128431463	128462187	138	0.00584659	rs1668419
NPIPA1	16	15031299	15045931	67	0.00584924	rs57086298
NPHP4	1	5922867	6052533	320	0.00585204	rs10864451
ERICH1-AS1	8	687604	1087777	1049	0.0058571	rs4478601
DPYSL4	10	134000413	134019280	252	0.00585803	rs2818383
TLX3	5	170736287	170739138	101	0.00585996	rs7715167
MIAT	22	27053445	27072440	197	0.00585997	rs739310
EEF1DP3	13	32420919	32533721	196	0.00586625	rs35126121
SNAI1	20	48599512	48605420	104	0.00587529	rs35503726
ACOT4	14	74058409	74062470	146	0.00587606	rs4044909
SMARCAD1	4	95128758	95212443	94	0.00588183	rs9307138
NPDC1	9	139933908	139940676	126	0.00589078	rs34832424
CAND2	3	12838170	12876313	173	0.0058989	rs1508757
ZNF76	6	35227490	35263764	97	0.00591483	rs9462062
MFSD7	4	675617	682973	162	0.00591717	rs73219300
KIAA0825	5	93486555	93954309	365	0.00592141	rs13161726
SLIT3	5	168088737	168728133	1093	0.00592571	rs1039598
FAM19A1	3	68040733	68594771	694	0.00593161	rs17831048
SLITRK6	13	86366921	86373483	122	0.00593749	rs79713910
MIR7111	6	35438284	35438356	141	0.00593774	rs78498719
2025-09-15	1	87328127	87380107	127	0.00594034	rs377111989
MIR379	14	101488402	101488469	153	0.00594483	rs67455380
KLHL29	2	23608297	23931483	598	0.00594592	rs77434252
ZNF668	16	31072163	31085641	51	0.00594621	rs8048228
IPO4	14	24649424	24658124	129	0.00596087	rs2766
HOTAIR	12	54356091	54368740	120	0.00596413	rs1109391
TM9SF1	14	24658348	24664942	122	0.00596516	rs2766
CDCA7L	7	21940516	21985542	309	0.00596632	rs10245983
DAB1	1	57463578	58716211	1290	0.00597159	rs60767011
MBIP	14	36767763	36789882	86	0.00598558	rs2025603
MIR181B2	9	127455988	127456077	36	0.00598641	rs77693351
SESN2	1	28585962	28609002	112	0.00598803	rs11247770
REN	1	204123943	204135465	193	0.00599	rs2272237
LIM2	19	51883162	51891210	160	0.00599006	rs12977930
OR8J1	11	56127690	56128764	72	0.00599168	rs11336627
ZNF121	19	9676291	9695209	86	0.00599529	rs34164697
2025-03-05	10	94050919	94113721	84	0.00599782	rs7914436
MON1A	3	49946301	49967445	64	0.00600132	rs4395393
LOC101928737	16	87527792	87549236	183	0.00601026	rs7200800
TMEFF2	2	192814746	193059644	321	0.00601418	rs7581930
SIDT1	3	113251217	113348422	171	0.00601468	rs12489267
MIR4716	15	49461266	49461350	58	0.00601589	rs11853754
HLA-DOA	6	32971959	32977389	305	0.00601808	rs56227443
MGAT4B	5	179224597	179233952	161	0.00602424	rs6877064
L1TD1	1	62660473	62678001	255	0.0060252	rs12142148
LGMN	14	93170151	93215047	218	0.00602562	rs35899212
IPO9	1	201798287	201853422	131	0.00602651	rs12086240
PPRC1	10	103892750	103910090	99	0.00603111	rs148089364
TAC1	7	97361270	97369784	127	0.00603416	rs187903648
KIAA0513	16	85061356	85127828	367	0.00604447	rs3794682
CLCA2	1	86889768	86922240	161	0.00604683	rs34457421
ZRANB2-AS2	1	71547006	71703406	125	0.0060487	rs80007420
LRP12	8	105501458	105601252	146	0.00604957	rs377753941
NUDT9	4	88343727	88380606	120	0.00605023	rs7683311
TCTN2	12	124155659	124192950	95	0.0060547	rs6488898
LOC645949	2	21910305	21933524	81	0.00605679	rs7580544
BCL2L12	19	50168398	50177173	102	0.00605871	rs10415576
TEAD3	6	35441373	35464861	175	0.00606041	rs78498719
DOT1L	19	2164147	2232577	288	0.00607439	rs56054943
DPH2	1	44435652	44439043	73	0.00607477	rs2428956
NFASC	1	204797781	204991950	334	0.00608739	rs2290138
C6orf47	6	31626074	31628549	94	0.0060891	rs2736182
CCDC102B	18	66382490	66722426	392	0.00609282	rs9946252
LOC441455	9	99488102	99489749	83	0.00610324	rs138462748
PLXNA1	3	126707436	126756235	156	0.00610462	rs9883812
SNORD121B	9	33934294	33934373	65	0.0061096	rs7026331
LOC101926933	14	23398817	23423901	95	0.00611009	rs367972024
EMID1	22	29601900	29655586	183	0.00611178	rs72547435
SFXN1	5	174905513	174955621	212	0.00611231	rs1496133
RFNG	17	80005777	80009650	159	0.00611374	rs59638227
FURIN	15	91411821	91426688	184	0.00612071	rs34408341
MIR4714	15	99327654	99327731	109	0.00612449	rs12898932
RPL32	3	12876443	12883081	133	0.00613402	rs1508757
ACPP	3	132036210	132087146	136	0.0061574	rs116595582
EIF4EBP3	5	139927250	139929163	52	0.00615977	rs143443534
APLP2	11	129939715	130014706	217	0.00616336	rs118160066
HAND2-AS1	4	174451608	174462981	151	0.00616654	rs13104480
UGDH	4	39500374	39529218	169	0.0061708	rs186783221
LOC645434	6	139790131	139795733	184	0.00617124	rs139635049
MEF2C-AS1	5	88179146	88328193	161	0.00617216	rs13164429
RFC3	13	34392205	34540695	173	0.00617464	rs138282750
MTF2	1	93544791	93604638	117	0.00617574	rs71586776
ZNF655	7	99156044	99174076	65	0.00619033	rs10257758
SNX1	15	64388082	64436433	108	0.00619332	rs8032157
MYL5	4	671710	675817	153	0.00619415	rs73219300
CKAP4	12	106631658	106641713	189	0.00619863	rs184719248
APOM	6	31620186	31625987	106	0.00619895	rs2736182
SELO	22	50639407	50656045	233	0.00620066	rs35051005
EN1	2	119599746	119605759	143	0.00620308	rs191114086
LOC101927728	17	57508229	57604218	181	0.00620401	rs138998340
CELF3	1	151672533	151689296	79	0.00621252	rs369320111
LINC01146	14	88490893	88553688	129	0.0062212	rs28533072
CENPO	2	25016174	25045245	128	0.00622156	rs729576
SCN1A	2	166845669	167005642	215	0.00622231	rs5027758
HOXA10-AS	7	27208517	27211534	115	0.00622676	rs17500654
CHMP4B	20	32399109	32442173	130	0.00622714	rs6087539
NALCN	13	101706129	102068813	632	0.00622908	rs1151392
LOC101929551	2	8026897	8039786	105	0.00623222	rs78988044
C17orf47	17	56618947	56621733	63	0.00623952	rs2079703
CHURC1-FNTB	14	65381078	65529373	242	0.00624497	rs6573586
VIP	6	153071931	153080902	120	0.0062563	rs601240
ALKBH6	19	36500021	36505141	109	0.00626027	rs7254830
SORBS1	10	97071529	97321177	526	0.00626322	rs7921287
DNM1P35	15	76020010	76032418	110	0.00626639	rs34848829
GID4	17	17942610	17971718	63	0.0062735	rs4925137
PRDM13	6	100054649	100063454	101	0.00628369	rs550369
PRDM6	5	122424840	122523745	275	0.00628568	rs179805
BID	22	18216905	18257431	240	0.00631004	rs71328230
CHMP1A	16	89710838	89724193	239	0.00631282	rs9939860
CDK17	12	96672038	96794366	221	0.00634009	rs187266644
SETD6	16	58549382	58554431	116	0.00634301	rs11859781
WBSCR17	7	70597522	71178586	838	0.00634725	rs36115209
PPM1J	1	113252615	113257950	104	0.00635339	rs2999158
RNF121	11	71639767	71708643	100	0.00635494	rs150328027
C9orf169	9	140119086	140120763	120	0.00635918	rs79850917
LOC646813	11	50368317	50379802	88	0.00635925	rs12420462
MST1	3	49721379	49726196	41	0.00636093	rs4855882
LINC01128	1	762970	794826	110	0.00639519	rs4246499
CARD18	11	105008447	105010461	65	0.00641173	rs113390224
SNX17	2	27593362	27600400	63	0.0064137	rs71441072
GLRA1	5	151202073	151304397	149	0.00641697	rs892006
CD58	1	117057155	117113715	132	0.00641891	rs41301291
EEF2	19	3976053	3985461	161	0.00642662	rs72976952
USP28	11	113668596	113746256	133	0.00642783	rs112022418
TVP23C-CDRT4	17	15339331	15466945	299	0.00642849	rs11867442
MSI2	17	55333930	55757299	917	0.00643509	rs9891448
HOXA-AS3	7	27179982	27195547	130	0.00643876	rs17500654
SUGP1	19	19387321	19431321	122	0.00643886	rs111745943
SNAR-E	19	47333841	47333961	130	0.00644789	rs117826744
ANXA2R	5	43039181	43040447	82	0.00644945	rs79937344
ITPR3	6	33589155	33664348	306	0.00645323	rs5745565
GPR32	19	51273720	51274989	238	0.00646636	rs11668685
TMEM167B	1	109633402	109639554	145	0.0064687	rs10858050
PPID	4	159630278	159644552	62	0.00647436	rs11100195
SSBP4	19	18530145	18545372	126	0.00647525	rs11670056
NAP1L4	11	2965659	3013607	195	0.00647882	rs379781
ALDH18A1	10	97365685	97416567	148	0.00648355	rs12769076
GLIPR1L2	12	75784849	75826177	77	0.00649009	rs35554021
GOLGA6D	15	75575181	75588148	69	0.00649144	rs4594228
FASLG	1	172628184	172636012	98	0.00649287	rs12038654
SPPL2B	19	2328628	2355100	285	0.00650315	rs117849041
TVP23C	17	15405577	15466945	198	0.0065063	rs11867442
MITF	3	69788585	70017488	258	0.00650665	rs553917313
TRAM1	8	71485452	71520694	104	0.00651623	rs13258368
DLGAP2	8	1449531	1656642	650	0.00651636	rs2977194
LOC101927295	1	73771852	73804560	70	0.00652762	rs6677439
MIR8074	19	51710184	51710265	104	0.00653538	rs35112940
LOC401052	3	10048101	10052779	88	0.00654897	rs3105784
ANKRD33B	5	10564434	10657928	274	0.00656534	rs10214009
BCL2L13	22	18121349	18213621	266	0.00657795	rs571058605
AIF1	6	31582993	31584798	162	0.0065782	rs199696143
DLX2	2	172964165	172967478	144	0.00658239	rs6725971
NEO1	15	73344824	73597547	245	0.00658536	rs62016796
MIR876	9	28863623	28863704	104	0.00659053	rs4623521
SF1	11	64532075	64546316	105	0.00659236	rs500531
SLC9A5	16	67282854	67306094	68	0.00659814	rs17680862
ZMYND19	9	140476530	140484937	112	0.00659976	rs34223864
OR6M1	11	123676115	123677057	110	0.00660104	rs76681647
CARS	11	3022151	3078681	210	0.00660675	rs201730653
CHRD	3	184097860	184107617	209	0.00660951	rs1881973
DDX17	22	38879442	38902345	114	0.00660983	rs111502797
BCAM	19	45312315	45324678	171	0.00662063	rs138607350
THAP4	2	242523819	242576725	216	0.00662926	rs34358233
GSKIP	14	96829788	96853627	109	0.00663499	rs11290481
OR4S1	11	48327774	48328704	78	0.00664182	rs55666634
IL18BP	11	71709957	71713965	59	0.00664518	rs150328027
FKBP6	7	72742154	72772646	82	0.00665426	rs4717086
ZNF296	19	45574757	45579688	99	0.00665518	rs10421932
PPARD	6	35310334	35395968	197	0.00665541	rs36018387
MIR6820	22	38363569	38363631	52	0.006663	rs139876
NRG1	8	31497267	32622558	1204	0.00666474	rs139257749
CCDC18	1	93646272	93744287	88	0.00666487	rs35778450
GPANK1	6	31629005	31634060	96	0.00666735	rs2736182
PITX1	5	134363423	134369964	97	0.00668429	rs6869916
RALGDS	9	135973106	136024607	227	0.00668972	rs7035653
TTLL6	17	46839592	46894469	169	0.00669493	rs3901705
C9orf139	9	139921915	139931234	125	0.00669538	rs34832424
DDX27	20	47835831	47860614	94	0.00669871	rs6063364
SLC7A9	19	33321418	33360683	138	0.00670148	rs7247248
HYOU1	11	118914895	118927957	111	0.0067055	rs6421572
NEXN	1	78354199	78409578	87	0.00670705	rs201032032
MIR3153	9	91927139	91927221	74	0.00670775	rs76236537
OR5W2	11	55681125	55682058	83	0.00671044	rs181521132
HRH4	18	22040592	22059921	162	0.00671384	rs72874798
GTF3C2-AS1	2	27558408	27560670	69	0.00672147	rs71441072
PPP2R4	9	131873227	131911225	95	0.00672435	rs10988229
PRRC2C	1	171454665	171562650	180	0.00672489	rs200122132
GMIP	19	19740281	19754476	116	0.00673168	rs111220069
ZNF527	19	37862058	37883966	71	0.00673932	rs256741
MPZL3	11	118097404	118123083	98	0.00674106	rs11463976
PODXL2	3	127348001	127391653	101	0.00674797	rs114895876
URB2	1	229761980	229795946	138	0.00674923	rs56934135
SEMA3D	7	84624871	84751247	124	0.00675362	rs10486847
PTPRN2	7	157331749	158380482	1862	0.00675534	rs35639863
PCBP2-OT1	12	53858251	53858841	59	0.0067558	rs141345155
LTBP1	2	33172368	33624575	934	0.00676103	rs461611
KLRC2	12	10583205	10588592	90	0.00676253	rs7962112
FANCD2OS	3	10123003	10149915	121	0.00676325	rs3105784
KCTD5	16	2732494	2759031	116	0.00676955	rs71386687
LOC649352	8	12236775	12237298	11	0.00677755	rs115442882
EGOT	3	4790877	4793274	202	0.00677959	rs73003096
DNAJA3	16	4475805	4506775	122	0.00678083	rs141736626
CHRM4	11	46406639	46408107	51	0.00679426	rs117671462
USP12	13	27640286	27746033	251	0.00679499	rs117280517
AK7	14	96858447	96955764	167	0.00679962	rs11290481
PPP1CA	11	67165651	67169376	62	0.00680237	rs61734601
ALKBH3	11	43902356	43941825	205	0.00680512	rs117500455
LINC00671	17	41026690	41050751	78	0.0068097	rs145895047
USP6	17	5031686	5078324	103	0.00681074	rs11651362
EPHA5	4	66185280	66536213	487	0.00681554	rs7688203
ROR2	9	94484877	94712444	390	0.00681803	rs113052411
OR4X1	11	48285412	48286330	85	0.00681945	rs55666634
THUMPD3	3	9404716	9428475	129	0.00682223	rs57948986
GPR128	3	100328432	100414323	105	0.00683426	rs13098584
GTF3C2	2	27548715	27579901	76	0.00683488	rs71441072
SLC25A2	5	140682195	140683612	110	0.00683892	rs72790006
GALR3	22	38219388	38221502	80	0.00684404	rs4821721
ZNF341	20	32319565	32380075	117	0.0068483	rs6088279
NCS1	9	132934856	132999583	328	0.00685084	rs13288372
MRPL3	3	131181044	131221860	112	0.00685107	rs2054793
FBRS	16	30675777	30682131	58	0.00685302	rs150458589
A1BG-AS1	19	58863335	58866549	113	0.00685384	rs58851323
TRABD	22	50624359	50638027	239	0.00685419	rs144083961
MIR4321	19	2250637	2250717	209	0.00685768	rs56054943
INTS5	11	62414319	62420774	75	0.00685878	rs11231183
MIR4744	18	46576056	46576138	157	0.00686564	rs861300
DEF6	6	35265594	35289548	97	0.00686957	rs2187903
MYH16	7	98870923	98895594	124	0.0068754	rs10261416
SRA1	5	139929651	139937678	57	0.00689525	rs143443534
LOC401134	4	65779998	65870218	198	0.00690172	rs13113989
TSSK6	19	19625027	19626469	63	0.00690614	rs11669010
LOC101928154	5	173213792	173217945	202	0.00690772	rs17076500
DNAH10	12	124247041	124420267	243	0.00691647	rs6488898
ZNF641	12	48733792	48745029	95	0.00692202	rs11168550
LOC101929217	8	49532962	49536455	83	0.00692613	rs116934673
SNORD88C	19	51305581	51305678	269	0.00693532	rs11668685
RRAGC	1	39303868	39325495	117	0.00693966	rs7536473
HTR1F	3	88031725	88042919	94	0.00694441	rs6551260
GAS8	16	90086036	90111379	243	0.00695175	rs28667468
LOC100507384	11	45743857	45746106	126	0.00695309	rs2666908
REM2	14	23352431	23356889	135	0.0069534	rs367972024
RASL10A	22	29708921	29711745	76	0.00695405	rs72547435
ZNF578	19	52956828	53020131	248	0.00695478	rs62117198
2025-09-04	17	56597610	56618179	71	0.00695897	rs2079703
NCR2	6	41303527	41318625	198	0.00696034	rs1407788
TWF2	3	52262625	52273183	73	0.00696213	rs78041309
MIR4750	19	50391431	50391487	144	0.00697241	rs10409547
LOC153910	6	142847591	142959026	159	0.00697294	rs263164
GPC1	2	241375114	241407495	221	0.00697522	rs2352805
HYDIN	16	70841286	71264625	329	0.00697568	rs544312652
GJD3	17	38516904	38520945	73	0.00697613	rs77783454
CDKN1C	11	2904447	2906995	244	0.00697621	rs379781
GOLGA6C	15	75550898	75565796	89	0.00698733	rs4594228
NYAP2	2	226265601	226518734	216	0.00698761	rs142272379
SDC4P	22	30877276	30877743	134	0.00698824	rs28360657
C19orf48	19	51300949	51308110	297	0.00699421	rs11668685
GNG12-AS1	1	68297970	68668670	528	0.00699681	rs5774898
YTHDC2	5	112849390	112930984	157	0.00700403	rs10589494
LOC102467655	5	67485703	67494235	156	0.0070059	rs173701
DNAH1	3	52350334	52434513	72	0.00701073	rs75661957
TP53I3	2	24300302	24308085	69	0.0070128	rs139396897
NFAM1	22	42776413	42828401	215	0.00701298	rs34524668
CPNE8	12	39046001	39299420	216	0.00702575	rs148214969
ATP5G2	12	54058943	54070512	99	0.00703293	rs17765253
SNORA7A	3	12881810	12881949	129	0.00703578	rs1508757
LOC101929746	20	32375178	32398905	87	0.00705527	rs6088294
CDKL4	2	39405687	39456673	134	0.00706713	rs116179389
LOC153684	5	43042235	43045370	78	0.00707384	rs79937344
FBXO22-AS1	15	76225023	76225471	51	0.00707522	rs77290423
SSH1	12	109176465	109251359	164	0.00707846	rs7314329
QDPR	4	17488015	17513857	195	0.00707902	rs11314532
CELSR3-AS1	3	48701200	48706603	63	0.00708387	rs990211
GOLGA8I	15	23255241	23262743	111	0.00708607	rs2046964
GRM5-AS1	11	88237743	88257222	103	0.00708736	rs1912515
SH3YL1	2	218135	264866	156	0.00709544	rs79154857
SLC35A4	5	139944419	139948683	61	0.00709963	rs143443534
FAM189A1	15	29412454	29862927	628	0.00710155	rs200003713
TIGD5	8	144680073	144682485	167	0.00710283	rs62522222
NAT2	8	18248754	18258723	220	0.00710502	rs139270334
RAB15	14	65412531	65438875	133	0.00710568	rs6573586
PSMG1	21	40547371	40555440	89	0.00710609	rs2836927
UFL1	6	96969701	97003151	57	0.00710713	rs199702449
FAM107B	10	14560555	14816896	569	0.0071081	rs11259187
VEGFC	4	177604684	177713899	187	0.00711421	rs73013178
PPY	17	42018171	42019833	131	0.00711521	rs569138857
OR8K1	11	56113514	56114474	71	0.0071185	rs11336627
DCAF5	14	69517636	69619914	145	0.00713393	rs1275202
SAMD10	20	62605465	62610995	124	0.00713902	rs538449066
MIR15A	13	50623254	50623337	57	0.00713923	rs2177313
LINC00963	9	132250938	132275965	185	0.00715071	rs1147345
ZNF146	19	36705503	36729675	112	0.00715565	rs10653670
MIR16-1	13	50623108	50623197	57	0.00715917	rs2177313
LINC00167	11	129872518	129875381	132	0.00716185	rs118160066
RAI1	17	17584786	17714765	171	0.00716608	rs11649804
KCNB2	8	73449625	73850584	447	0.00716696	rs28531952
DDX56	7	44605015	44614137	109	0.00716757	rs17655652
MLIP-IT1	6	53863687	53871950	118	0.00718075	rs9382259
ADHFE1	8	67344717	67381044	143	0.00718163	rs148379253
LOC101927102	16	47177978	47196657	54	0.00718788	rs9328707
FAM66A	8	12219527	12268510	22	0.00719486	rs115442882
CNTN2	1	205012339	205047171	186	0.00719629	rs2794860
CCDC68	18	52568739	52626739	119	0.00719726	rs11663341
PTRHD1	2	25013135	25016251	103	0.0071999	rs729576
LINC00342	2	96472799	96492729	69	0.00720263	rs10186853
CNIH3	1	224804178	224928249	204	0.0072036	rs17575128
LOC100996291	17	76257429	76274573	335	0.00720475	rs534842059
MIR6836	7	2297149	2297212	167	0.00720673	rs76922925
CEP170	1	243287729	243418708	124	0.00720865	rs35166125
ZCCHC6	9	88902647	88969402	95	0.00720981	rs2210408
SDHC	1	161284165	161334535	161	0.00722456	rs5778202
TUBE1	6	112391859	112408751	99	0.00722498	rs75018913
MIR647	20	62573983	62574079	132	0.00723029	rs2427572
C5orf60	5	179068557	179072047	172	0.00723094	rs17052462
NEURL4	17	7218950	7232638	175	0.00723241	rs150181061
SLC1A4	2	65215578	65251000	175	0.00723972	rs35581753
CMAS	12	22199109	22218606	124	0.0072546	rs71448618
KCTD2	17	73028661	73061984	174	0.00726302	rs62086351
GAS2L1	22	29702984	29708778	81	0.00726595	rs72547435
LAMA4	6	112429133	112575917	232	0.00726704	rs79128042
SPRED2	2	65537984	65659656	237	0.00726915	rs9309374
RBM23	14	23369853	23388396	105	0.00729189	rs367972024
LINC00473	6	166337535	166401527	241	0.00729414	rs213996
SPATA33	16	89724151	89736866	235	0.00729845	rs9939860
RDH16	12	57345215	57351418	96	0.00729995	rs77585535
TREML5P	6	41217114	41217327	117	0.00730967	rs972223
HEPACAM2	7	92817898	92855832	84	0.00731041	rs2188175
TUBB3	16	89988416	90002505	216	0.00731068	rs148833525
BLZF1	1	169337193	169365780	86	0.00731694	rs7415756
C14orf64	14	98391946	98444461	171	0.00734032	rs72702287
SNHG8	4	119199916	119200978	85	0.00734205	rs79499268
SNORA24	4	119200344	119200475	85	0.00734205	rs79499268
KBTBD7	13	41765710	41768702	74	0.00734357	rs9594496
EIF3E	8	109213971	109260959	78	0.007352	rs1375018
JOSD2	19	51009253	51014612	173	0.00735397	rs147702382
MTIF3	13	28009775	28024739	158	0.00735791	rs4771122
GADD45G	9	92219926	92221469	164	0.00735821	rs870151
MIR196B	7	27209098	27209182	111	0.00736009	rs17500654
ARFGEF2	20	47538274	47653230	147	0.00736133	rs192146860
PLEKHG4	16	67311412	67323403	63	0.00736835	rs17680862
SPAG4	20	34203808	34208965	78	0.00737637	rs147407273
LOC101927207	17	47535222	47539111	185	0.0073781	rs12944684
PABPN1	14	23789396	23795394	152	0.00739132	rs34074573
MIR4755	20	32636924	32636996	58	0.00739477	rs2284385
MIR597	8	9599181	9599278	85	0.00739552	rs35341965
PTCD1	7	99014361	99036462	78	0.00741187	rs10271049
LOC102467074	5	3177948	3181346	283	0.00741212	rs1151908
MIR4766	22	41209886	41209962	61	0.0074129	rs55722734
PPP1R18	6	30644165	30655672	115	0.00741915	rs17281228
TMEM45A	3	100211462	100296285	156	0.00742369	rs58530015
VPS33B	15	91541645	91565851	242	0.00743122	rs138244282
DUSP26	8	33448853	33457439	91	0.00743147	rs6468180
MPP3	17	41878166	41910547	94	0.00743266	rs111800319
TMEM208	16	67261015	67263182	63	0.00744324	rs75193761
ELAVL4	1	50513685	50667540	122	0.00744395	rs7533565
CDRT1	17	15468795	15523018	202	0.00744558	rs6502464
ZNF416	19	58082933	58090243	84	0.00744894	rs6510091
ZNF383	19	37717365	37734574	94	0.00746296	rs55825113
LINC00477	12	24719897	24737102	117	0.00746622	rs61734782
DST	6	56322784	56819426	330	0.00747396	rs2894837
NDUFA4L2	12	57628685	57634475	78	0.00748295	rs113397893
WWP2	16	69796186	69975644	257	0.00748667	rs7184995
REPS1	6	139225151	139309398	196	0.00748776	rs62440952
ARVCF	22	19957401	20004309	231	0.00748888	rs2073744
LOC101927688	17	56597197	56634286	84	0.00748889	rs2079703
TMCC1	3	129366634	129612419	148	0.00749093	rs3043576
HAPLN1	5	82934016	83016896	212	0.00751128	rs3734092
PPP3CA	4	101944586	102268628	300	0.00753688	rs77955054
TSPAN3	15	77336359	77363570	124	0.00753906	rs56293302
SLX4	16	3631183	3661585	122	0.00754051	rs3751837
SEZ6	17	27281946	27333458	118	0.00757065	rs147286037
RSRC1	3	157827840	158262624	296	0.00757069	rs1714515
MRPL23	11	1968501	1977839	208	0.0075726	rs12273083
SLC5A7	2	108602994	108630443	124	0.00757927	rs10707418
TCEB2	16	2821414	2827297	102	0.00758291	rs12446578
REG1B	2	79312148	79315150	161	0.0075882	rs140450671
SELL	1	169659805	169680843	121	0.00758963	rs4987270
SNRPA	19	41256758	41271297	133	0.00759315	rs17726276
EIF2S2	20	32676114	32700085	65	0.00759413	rs6120529
RPL31	2	101618690	101636155	132	0.00759455	rs56003443
WISP2	20	43343884	43356452	142	0.00759513	rs6073523
LINC00568	1	150488232	150490508	113	0.00760318	rs12758483
CELSR3	3	48673895	48700348	72	0.00760698	rs990211
PIGH	14	68056022	68067017	141	0.00761156	rs10483801
PLEKHA2	8	38758752	38831430	224	0.00761239	rs9298649
LINC00693	3	28616768	28799828	356	0.00761614	rs112803409
KIAA0753	17	6481644	6544247	202	0.00761737	rs72834394
TP53I13	17	27895738	27900175	89	0.00762187	rs8075441
LINC00558	13	54389553	54450254	99	0.00762686	rs61953563
ATOX1	5	151122382	151138210	85	0.00763073	rs892006
MTRF1	13	41790515	41837713	106	0.00763243	rs9594496
SKA2	17	57187307	57232800	77	0.00763624	rs12945875
MC1R	16	89984286	89987385	197	0.00764509	rs148833525
TAF13	1	109606997	109618624	146	0.00764896	rs10858050
RDH11	14	68143518	68162510	92	0.00765251	rs10483801
FAM169A	5	74073398	74162663	111	0.00765629	rs140485462
LOC644248	4	90757551	90763142	93	0.00765799	rs2737033
GDF9	5	132196873	132202576	74	0.00766617	rs59690351
PRICKLE2-AS1	3	64053639	64088807	203	0.00768001	rs697270
SH3GL1	19	4360363	4400565	177	0.00768163	rs732716
TSSK4	14	24674925	24677454	116	0.00769384	rs2766
TAC3	12	57403780	57410344	70	0.00769586	rs529351809
ITIH2	10	7745235	7791483	281	0.00769876	rs1244418
C20orf173	20	34108569	34117481	79	0.00770926	rs35756561
NRG1-IT1	8	31883251	31996993	203	0.00771059	rs1481756
NAGPA	16	5074844	5083942	223	0.00771855	rs71402579
GABBR1	6	29570004	29600962	175	0.0077249	rs9461540
ATP5H	17	73034954	73043074	145	0.00773057	rs62086351
SLC25A26	3	66119284	66429351	408	0.00773422	rs368182707
OPN1SW	7	128412542	128415844	114	0.00773561	rs1668419
LOC101928414	15	45543778	45571420	89	0.00773691	rs74465103
OR10AG1	11	55735033	55735939	80	0.00774368	rs182996269
EFNA2	19	1286152	1301429	192	0.00775155	rs144532270
SNORA46	16	58582402	58582537	81	0.00775418	rs8051650
B4GALNT1	12	58019677	58027022	87	0.00775767	rs812315
SMC4	3	160117091	160152749	63	0.00776207	rs367855534
CLUAP1	16	3550944	3589051	142	0.00777276	rs3751837
HOXC5	12	54410635	54429144	122	0.00779472	rs113897279
UROC1	3	126200007	126236616	206	0.00780036	rs12495696
NRSN1	6	24126413	24147757	185	0.00780069	rs3178
LDLRAP1	1	25870075	25895377	95	0.00780178	rs35027742
VWC2L-IT1	2	215374905	215401613	146	0.00780422	rs11897844
PPM1H	12	63037762	63328665	555	0.00780797	rs342180
GALNT1	18	33234532	33291798	125	0.00781981	rs76544853
EIF2B1	12	124105569	124118323	81	0.00782465	rs139614246
MIR5695	6	126433836	126443762	71	0.00782781	rs72977808
RGS9	17	63133455	63223821	241	0.00783564	rs111687463
LIPC	15	58724174	58861073	476	0.00783808	rs7166356
CCDC90B	11	82970134	82997450	80	0.00783903	rs374759556
GTF3C5	9	135906061	135933890	219	0.00784125	rs636221
REC8	14	24641233	24649463	123	0.00784476	rs2766
SFI1	22	31892124	32014537	174	0.0078506	rs140499111
MIR658	22	38240278	38240378	68	0.00785086	rs4821721
TMEM247	2	46706703	46711564	127	0.00785119	rs11695815
RNF123	3	49726949	49758962	49	0.00785572	rs62262730
PRSS48	4	152198324	152212605	94	0.00786232	rs17590964
LOC339803	2	61368726	61372110	107	0.00787766	rs12469680
ENDOV	17	78388966	78411884	200	0.00788017	rs144443274
CPZ	4	8594386	8621488	341	0.00788182	rs188752945
NUDT16L1	16	4743693	4745860	160	0.00788216	rs74638901
CD83	6	14117486	14137148	163	0.0078875	rs7766910
NUDCD1	8	110253147	110346350	127	0.00789269	rs142602657
PYCRL	8	144686082	144691784	170	0.00790864	rs62522222
EYA4-AS1	6	133823389	134210144	357	0.00791935	rs140460602
ENPP1	6	132129155	132216295	249	0.00792322	rs9375839
DPH7	9	140449360	140473387	130	0.00793678	rs34223864
G6PC	17	41052813	41066450	75	0.00794627	rs145895047
CSRNP1	3	39183341	39195102	120	0.00794726	rs35934336
MIR6822	3	39179696	39179757	109	0.00794825	rs35934336
DUOXA1	15	45409563	45422075	109	0.00794913	rs3837721
ECM1	1	150480486	150486265	109	0.00795032	rs12758483
FBXL18	7	5515427	5553399	331	0.00795558	rs10046576
BSCL2	11	62457733	62477091	76	0.00796309	rs11231183
LST1	6	31553955	31556686	193	0.00796411	rs199696143
SERPINI1	3	167453431	167543357	137	0.00796798	rs147684678
ACP5	19	11685474	11689801	110	0.00797134	rs36046884
RNF114	20	48552913	48570422	114	0.00797303	rs35503726
KCTD1	18	24034873	24237365	444	0.00797937	rs524846
SYT11	1	155829259	155854990	76	0.00799769	rs536870
SRRM2-AS1	16	2787076	2802601	117	0.00800967	rs71386687
CDH1	16	68771194	68869444	226	0.00802125	rs9925445
AASDHPPT	11	105948291	105969419	77	0.00802328	rs1048683
PKIA	8	79428335	79517502	135	0.00802729	rs117577266
ESRG	3	54666150	54673884	147	0.0080285	rs71096435
C5orf66-AS1	5	134374520	134375737	98	0.00803352	rs6869916
BLMH	17	28575212	28619184	108	0.00803426	rs9303628
LSM1	8	38020838	38034248	71	0.00803478	rs3015653
OR5T3	11	56019675	56020698	63	0.00803621	rs146554008
PCDHGB8P	5	140805852	140807825	90	0.00803828	rs72790042
DSCR10	21	39578249	39580738	61	0.00804625	rs2211859
SNORA37	18	51748653	51748782	98	0.00804949	rs561369531
LRP10	14	23340959	23347291	147	0.00805216	rs367972024
ZIC5	13	100615274	100624178	193	0.0080734	rs9585307
MIR4798	4	7312176	7312251	275	0.00807679	rs3913451
MIR7154	11	45713253	45713326	108	0.00808121	rs2593753
FOXC1	6	1610680	1614129	206	0.00808689	rs17134132
CPEB4	5	173315330	173387313	175	0.00808786	rs4867732
CDH19	18	64168423	64271375	132	0.00808948	rs2040210
LINC00173	12	116971226	116974318	134	0.00809032	rs2733639
TSPYL1	6	116596021	116601280	83	0.00809843	rs6909133
HNMT	2	138721807	138773934	134	0.0081001	rs9287488
TRAIP	3	49866027	49893992	69	0.00810034	rs4395393
GAREM	18	29843483	30050447	293	0.00810462	rs142557593
RANBP1	22	20103460	20114880	122	0.00810719	rs453205
FNTB	14	65453506	65529370	175	0.00811253	rs6573586
TBC1D22B	6	37225547	37300746	140	0.00811288	rs56242039
BLM	15	91260557	91358692	244	0.00812217	rs4009647
S100A8	1	153362507	153363664	86	0.00812372	rs3006481
RGPD4-AS1	2	108439519	108442583	75	0.00812672	rs7576738
C1orf122	1	38273472	38275126	84	0.008129	rs71642605
RRBP1	20	17594322	17662928	189	0.00812928	rs6044886
RNF224	9	140122017	140124090	119	0.00813307	rs79850917
TMED5	1	93615298	93646246	66	0.00813511	rs12080248
RNF144A	2	7057522	7184309	264	0.00814204	rs12692331
C16orf3	16	90095315	90096309	207	0.00814383	rs28667468
POU5F1P4	1	155402970	155404053	54	0.00814716	rs141783811
SDHAF1	19	36486089	36487220	121	0.00815146	rs7254830
MIR3616	20	45795608	45795700	89	0.00815382	rs4555399
MDK	11	46402333	46405387	49	0.00815656	rs117671462
MIR6831	5	139943255	139943336	60	0.00815776	rs143443534
AFF4	5	132211070	132299354	129	0.00815909	rs558253022
SLC2A8	9	130159416	130170170	74	0.0081656	rs71481314
SIAH3	13	46354415	46425846	242	0.00817209	rs58273504
KCNQ2	20	62037541	62103993	442	0.00817443	rs6122429
FANCG	9	35073834	35080013	96	0.00817444	rs576376
NCOA2	8	71024266	71316020	219	0.00818779	rs77928076
HOXC4	12	54410635	54449814	144	0.00820715	rs113897279
CEL	9	135937364	135947250	140	0.00821861	rs636221
PDAP1	7	98992297	99006305	82	0.00822066	rs10271049
GALNTL6	4	172734574	173961558	959	0.00822174	rs55791713
LINC01030	8	91605002	91618291	67	0.00822205	rs17643634
MIR15B	3	160122375	160122473	46	0.00822627	rs3773369
PRR14	16	30662240	30667734	55	0.00822695	rs150458589
ELK3	12	96588206	96661606	258	0.00823746	rs147777925
ZCWPW2	3	28431986	28566632	101	0.0082401	rs80011057
ZNF204P	6	27325601	27343153	111	0.00824335	rs6456783
RPL13	16	89627064	89633237	197	0.00824423	rs56156927
EFHB	3	19920965	19975706	154	0.00824772	rs34961993
ETNK2	1	204100189	204121307	217	0.00824809	rs2272237
FTH1P3	2	27615489	27616443	60	0.00824908	rs71441072
2025-09-08	5	132086508	132113561	78	0.00824961	rs59690351
ZNF266	19	9523101	9546254	71	0.00825649	rs35628783
GUCY1B2	13	51568646	51640293	263	0.00826021	rs73186382
GNAQ	9	80331189	80646365	216	0.00826229	rs67934886
AOC4P	17	41019161	41021234	59	0.00826356	rs145895047
PYCARD	16	31212806	31214097	62	0.0082644	rs185952755
TMEM243	7	86825477	86849031	101	0.00830931	rs6975202
TSTA3	8	144694787	144699732	168	0.00831321	rs62522222
OXCT1-AS1	5	41870131	41872338	56	0.00831716	rs144523477
MIR4689	1	5922731	5922801	183	0.00831919	rs10864451
SCN5A	3	38589552	38691164	259	0.00832592	rs58988678
UPP2	2	158851690	158992666	281	0.00832704	rs717378
KRTAP13-3	21	31797710	31798230	79	0.00832892	rs2096701
ALOX5AP	13	31287614	31338565	216	0.00833041	rs11147439
WASF3	13	27131839	27263082	231	0.00833512	rs1697221
CERS6	2	169312758	169631644	473	0.00833979	rs989106
MIR3148	8	29814787	29814864	107	0.0083558	rs10101834
H1F0	22	38201113	38203443	88	0.00835751	rs4821721
WIZ	19	15532317	15560762	116	0.00836281	rs12972998
TSPAN18	11	44785975	44953977	409	0.00836895	rs77397762
H1FX-AS1	3	129035113	129043412	95	0.00838118	rs62266940
IQSEC1	3	12938541	13114617	442	0.00838975	rs409722
RHPN1-AS1	8	144448792	144450805	165	0.0084025	rs10283197
HCN1	5	45255051	45696220	197	0.00840614	rs62367552
APBB3	5	139937852	139944189	61	0.0084068	rs143443534
FKBP1A	20	1349620	1373816	211	0.00840714	rs6079133
GBX1	7	150845675	150864635	163	0.00840862	rs310587
BTBD8	1	92545861	92613401	99	0.00841095	rs80105455
GRM4	6	33986419	34123399	426	0.00841171	rs55742509
OR8H3	11	55889848	55890787	63	0.00841588	rs4938819
SALL3	18	76740274	76758969	204	0.00842925	rs55868729
SLC28A2	15	45544427	45568132	88	0.00843345	rs74465103
GTF2A1	14	81641795	81687575	125	0.00843692	rs138763748
TBC1D21	15	74165926	74181556	140	0.00844611	rs1048661
TBC1D10C	11	67171383	67177561	64	0.00845002	rs61734601
LOC100287225	18	48918411	49088839	281	0.00845195	rs321836
SF3B6	2	24290453	24299314	73	0.00846258	rs139396897
RBM5-AS1	3	50137035	50138421	64	0.00846436	rs115261880
ADAMTS7P1	15	82882945	82924242	8	0.008468	rs148258055
C3orf49	3	63805040	63834312	107	0.00846897	rs34196118
EGFEM1P	3	167967309	168548374	451	0.00847052	rs151050565
KIAA1324L	7	86506221	86689014	211	0.00847526	rs10230935
LEMD2	6	33738989	33756906	215	0.00847536	rs9469610
JAKMIP3	10	133918312	133998313	376	0.00848442	rs2818383
MIR657	17	79099075	79099173	221	0.00848498	rs3935190
CCDC54	3	107096187	107097481	101	0.00848636	rs12630951
LOC554206	16	25043061	25044098	112	0.00848832	rs77399712
LRSAM1	9	130213764	130265780	132	0.00849914	rs35907765
OR6X1	11	123624287	123625226	88	0.00851493	rs76681647
AP3S2	15	90373830	90437617	195	0.0085186	rs25651
LOC101927272	16	50702765	50705550	72	0.00852472	rs79124041
ARSI	5	149675908	149682525	115	0.00852888	rs11746338
HCAR1	12	123212152	123215129	96	0.00852927	rs35566265
USP34	2	61414589	61697849	284	0.00853152	rs62152266
STX1B	16	31000576	31021829	56	0.00853411	rs8048228
ZBTB20	3	114056946	114866127	656	0.00853705	rs112613950
AGMO	7	15239942	15601640	673	0.00853736	rs549793677
P4HA2	5	131528303	131563556	85	0.0085541	rs156031
TAB2	6	149539758	149732749	289	0.00855425	rs4897088
CLCA1	1	86934525	86965974	180	0.0085554	rs34457421
C14orf164	14	23707126	23743494	192	0.0085655	rs34074573
LNX1-AS1	4	54366243	54389443	136	0.00856924	rs76358501
STX17	9	102668914	102736818	110	0.00857465	rs117649072
ACOT6	14	74083547	74086592	138	0.00857705	rs4044909
PP14571	2	241388835	241396117	184	0.00857956	rs2352805
SMCR5	17	17679999	17682843	69	0.00861144	rs11649804
TP53I11	11	44953898	44972857	188	0.00861386	rs77397762
ZG16	16	29789560	29792969	54	0.00861694	rs141295829
TPP1	11	6633996	6640692	137	0.00862767	rs72911069
SHMT2	12	57623355	57628718	72	0.00863081	rs113397893
MLXIP	12	122516633	122631894	169	0.00863703	rs4758677
EPHB1	3	134514098	134979307	629	0.00866043	rs41182
MIR124-2HG	8	65285774	65300061	77	0.00868257	rs116874737
PPAPDC1B	8	38120649	38126738	48	0.00869487	rs2306899
ARHGEF3	3	56761445	57113336	559	0.00869698	rs4681936
MTRF1L	6	153308399	153323925	110	0.00869823	rs9384070
TMEM37	2	120189445	120196096	134	0.00870768	rs28478111
FGFBP3	10	93666344	93669258	101	0.00870865	rs10882004
PCDHB11	5	140579347	140582618	73	0.00872704	rs79889076
LINC01212	3	70048894	70064451	85	0.00873967	rs67019519
NAGPA-AS1	16	5083702	5092972	242	0.0087444	rs71402579
DDHD2	8	38089008	38120287	58	0.00875081	rs11785366
RND1	12	49250915	49259653	116	0.00875098	rs182366187
URAHP	16	90106168	90114191	212	0.00875551	rs28667468
UBE4B	1	10093040	10241296	208	0.00875728	rs2295294
DPH5	1	101455179	101491362	63	0.00876447	rs114577891
HAUS4	14	23415436	23426351	84	0.00877125	rs367972024
TTC1	5	159436106	159492552	124	0.00877629	rs12523151
ANO9	11	417929	442011	190	0.00878063	rs558526140
FUT7	9	139924625	139927292	120	0.00878074	rs34832424
PRB1	12	11504756	11508524	142	0.00878128	rs12320450
LOC100128494	11	71725336	71731956	58	0.0087822	rs150328027
DVL3	3	183873283	183891314	114	0.00878943	rs112171347
MIR4658	7	99754227	99754292	74	0.00880695	rs189212147
ANKS3	16	4746510	4784378	230	0.0088092	rs74638901
MIR301A	17	57228496	57228582	55	0.00881551	rs12945875
DYRK2	12	68042511	68056444	113	0.00882149	rs17616683
BEST2	19	12863406	12869271	83	0.00882396	rs62108399
ZBTB34	9	129622943	129648156	121	0.00883267	rs571606
YJEFN3	19	19639669	19648393	62	0.00885394	rs11669010
GAP43	3	115342150	115440334	274	0.00885477	rs9835825
SCARNA2	1	109642814	109643234	132	0.00886153	rs10858050
PTDSS2	11	450279	491387	236	0.00887883	rs558526140
ATF7	12	53901639	54020199	100	0.00888004	rs12424882
LINC01180	17	42723731	42727717	89	0.00888337	rs77266579
RNH1	11	494511	507283	211	0.00888584	rs558526140
AHCTF1P1	2	162355577	162364413	62	0.00889897	rs7574669
DEPDC1B	5	59892738	59995993	123	0.00892579	rs113339442
SETD9	5	56205086	56221359	101	0.00892894	rs78167851
C16orf98	16	31213205	31214773	63	0.00893011	rs185952755
SLC25A17	22	41165633	41215403	97	0.00893257	rs138351
PRPF18	10	13628938	13672868	192	0.00893268	rs4750392
LYRM9	17	26205339	26220409	96	0.00893835	rs9630740
ICT1	17	73008779	73017356	110	0.00895372	rs62086351
ZNF513	2	27600097	27603611	63	0.00895384	rs71441072
PAMR1	11	35453375	35551848	248	0.0089608	rs111885243
C16orf54	16	29753785	29757340	59	0.00897348	rs11315175
LOC101927027	2	179278385	179304970	100	0.0089927	rs6738236
CIRBP-AS1	19	1267469	1270259	155	0.00899365	rs111898804
NR3C2	4	148999914	149363672	445	0.00899874	rs79401134
LOC729041	1	46899498	46911374	137	0.00900027	rs45540335
RRAS	19	50138551	50143400	92	0.00900121	rs10415576
EDNRB-AS1	13	78393071	78482563	145	0.00900477	rs1146921
SPZ1	5	79615789	79617660	184	0.00900887	rs12515982
PLEKHM3	2	208686011	208890284	249	0.00901089	rs3057296
ZNF101	19	19779662	19791138	129	0.00901274	rs111220069
SHOX2	3	157813799	157823952	80	0.00901354	rs1608099
MIR4707	14	23426158	23426238	74	0.00901584	rs367972024
FBXO31	16	87360592	87425713	302	0.00903343	rs9927125
NUMA1	11	71713909	71791739	82	0.00903523	rs150328027
RNF183	9	116059372	116061320	121	0.00903742	rs10981757
ASPDH	19	51014856	51017947	171	0.00904169	rs147702382
SLC4A9	5	139739786	139754722	86	0.00904327	rs535065485
FBXO22	15	76196199	76227608	70	0.00904445	rs77290423
LIMK1	7	73498106	73536855	136	0.00904865	rs34208922
HOXA1	7	27132613	27135625	93	0.00905985	rs17500654
MBOAT1	6	20099915	20212695	360	0.00906136	rs7746587
NCR3	6	31556659	31560762	189	0.00906217	rs199696143
TNFSF4	1	173152869	173176471	122	0.00906477	rs114355210
SUGCT	7	40174574	40900366	563	0.0090656	rs11334398
SCARNA18	5	82360022	82360156	69	0.00906736	rs142531335
HOOK2	19	12873816	12886434	90	0.00906823	rs62108399
MND1	4	154265800	154336247	171	0.00907488	rs3048066
RMST	12	97858798	97927544	195	0.00908592	rs146015702
CDC25C	5	137620953	137674044	99	0.00908708	rs112207756
MIR4688	11	46397951	46398034	56	0.00909498	rs61126341
PPARG	3	12329348	12475855	261	0.00911805	rs2655265
CIRBP	19	1269266	1274809	153	0.00911922	rs111898804
PCDHB5	5	140514787	140517709	80	0.00912053	rs76827296
KLRC3	12	10564913	10573194	101	0.00912354	rs12826560
PAIP2B	2	71409867	71454233	182	0.00912427	rs111673863
ZIK1	19	58095627	58103758	94	0.00913262	rs6510091
NIPAL4	5	156887026	156901730	107	0.00914011	rs11466808
RETSAT	2	85569077	85581821	141	0.00914187	rs572423656
OR5T1	11	56043114	56044095	66	0.00914833	rs146554008
INSIG2	2	118846049	118867597	157	0.00915112	rs76727249
TSPAN9	12	3186520	3395730	623	0.00915164	rs10848821
SLC34A3	9	140125208	140131006	123	0.00915377	rs79850917
CHST13	3	126243130	126262134	194	0.00915872	rs12495696
FOXO3	6	108881025	109005971	177	0.0091596	rs557544
MIR181A1	1	198828172	198828282	89	0.00915986	rs12128100
MIR181B1	1	198828001	198828111	89	0.00915986	rs12128100
ASCL2	11	2289727	2292182	189	0.00916596	rs756919
CRAT	9	131857072	131873070	73	0.00917546	rs10988229
INSC	11	15133969	15268756	296	0.0091797	rs1792581
PCDHB10	5	140571951	140575213	75	0.00918094	rs79889076
TANGO2	22	20004522	20053449	174	0.00919204	rs2073744
FANK1-AS1	10	127660756	127661842	74	0.00919679	rs3740197
BCL2	18	60790578	60986613	384	0.00920152	rs17749561
TTLL3	3	9851643	9878040	170	0.0092108	rs531098889
FANCD2	3	10068112	10143614	156	0.00923502	rs3105784
TIMP3	22	33196801	33259028	198	0.00924235	rs137520
PXMP4	20	32290549	32308136	80	0.00925713	rs6088279
ANKRD54	22	38226861	38240353	84	0.00926831	rs4821721
ELN	7	73442118	73484236	138	0.00927058	rs34208922
C9orf37	9	140509783	140513308	80	0.00929101	rs34223864
MIDN	19	1248551	1259142	149	0.00929176	rs111898804
PON1	7	94927668	94953884	128	0.00930591	rs77764193
WDR1	4	10075962	10118573	224	0.00931037	rs12498927
UNC13B	9	35161988	35405332	185	0.00932279	rs2381301
HIST1H1T	6	26107639	26108364	105	0.00932522	rs198812
LOC102724058	2	166813927	166892910	108	0.00932707	rs497594
MIR16-2	3	160122532	160122613	47	0.00933165	rs3773369
FLJ30679	16	86588925	86590905	226	0.00933367	rs12920143
AMZ1	7	2719155	2755070	312	0.00934143	rs10254690
MIR126	9	139565053	139565138	172	0.00934454	rs2297535
FOXL2	3	138663065	138665982	88	0.00934593	rs72630196
SECISBP2	9	91933387	91974578	157	0.0093599	rs13284404
C7orf73	7	135347220	135361160	118	0.0093679	rs7810260
MIR4253	1	23189651	23189719	96	0.00937723	rs12731911
DRG2	17	17991180	18011299	69	0.00937834	rs4925137
TNFRSF13C	22	42321035	42322821	95	0.00938843	rs139673891
GSTA5	6	52696540	52710893	90	0.00939525	rs115492732
HOXA10	7	27210209	27219880	122	0.00939716	rs17500654
HOXC12	12	54348713	54350350	123	0.00940222	rs1109391
KRTAP13-4	21	31802593	31803076	73	0.00941183	rs2096701
SNTA1	20	31995762	32031698	71	0.00943149	rs6088232
STX4	16	31044415	31051488	54	0.00943289	rs8048228
PFKM	12	48499655	48540187	98	0.00944172	rs4760683
CTSV	9	99791958	99801925	66	0.00944638	rs201609233
LINC01160	1	112141628	112150940	133	0.0094561	rs11102319
TIGIT	3	114012832	114029135	130	0.00945781	rs145787808
PRDX6	1	173446485	173457946	60	0.00946799	rs35152701
LAMA3	18	21269561	21535029	221	0.0094762	rs1629335
RDH12	14	68168602	68201168	108	0.0094812	rs7152299
TMED4	7	44618761	44621827	93	0.00948434	rs17655652
FLJ23867	1	180167143	180169859	169	0.00948835	rs79466164
ZNF497	19	58865722	58874214	119	0.00949877	rs10692126
PYGO1	15	55831084	55881050	221	0.00950842	rs5812807
UBTFL1	11	89819117	89820299	92	0.00951554	rs1943377
PCSK4	19	1481426	1490449	240	0.00954364	rs45553333
ARHGAP35	19	47421932	47508333	172	0.00954688	rs3745615
MIR873	9	28888876	28888953	100	0.00954727	rs4623521
NTM	11	131240370	132206716	1523	0.00955282	rs12269938
CHN2	7	29234120	29553944	651	0.00956113	rs146095172
CD300LG	17	41924515	41940997	85	0.00956772	rs141024802
AARSD1	17	41102542	41116515	72	0.00957066	rs112596257
BPIFA1	20	31823801	31831115	68	0.0095904	rs1884886
LOC728739	12	108296926	108297548	80	0.00960048	rs73193704
NRG4	15	76234327	76304785	74	0.00960221	rs77290423
LOC100507006	2	64455534	64479665	151	0.00960421	rs72810219
LTB	6	31548335	31550202	186	0.0096106	rs199696143
PPL	16	4932507	4987136	302	0.00961717	rs193058904
TPSD1	16	1306272	1308494	252	0.00961885	rs199785103
CDC42BPG	11	64591661	64612041	125	0.00962556	rs10897526
SNORD68	16	89627837	89627909	186	0.00963754	rs56156927
MIR4638	5	180649565	180649633	194	0.00967074	rs1279910
MIR4465	6	141004950	141005020	87	0.00967087	rs12212037
ZNF137P	19	53099936	53103405	253	0.00967309	rs329967
ATP5I	4	666224	668127	154	0.00968034	rs73219300
MIR3935	16	56279431	56279535	89	0.00968114	rs12448100
ZNF350	19	52467592	52490079	109	0.00969882	rs8103682
ZNF706	8	102209265	102218292	83	0.00970052	rs61052367
BANP	16	87985037	88110924	438	0.00970452	rs117441099
ESRRG	1	216676587	217311097	965	0.00970773	rs1339225
TREM1	6	41242998	41254457	163	0.00971549	rs972223
CCDC43	17	42754804	42767165	71	0.00972937	rs77266579
C15orf38-AP3S2	15	90373830	90456222	204	0.00972943	rs25651
STAC3	12	57637237	57644976	77	0.00973054	rs113397893
ABHD2	15	89631380	89745591	240	0.00973071	rs28593051
PSCA	8	143751725	143764145	99	0.00973086	rs35533367
LINC00572	13	30492783	30500788	173	0.00973604	rs12584646
TMEM8C	9	136379707	136390068	186	0.00976114	rs9777021
AATK	17	79091095	79139872	331	0.00976413	rs3935190
IDH1-AS1	2	209119956	209120918	88	0.00976821	rs112662221
SEMA4D	9	91975705	92094611	262	0.00977604	rs9695896
EGFL7	9	139553307	139567130	196	0.0097785	rs2297535
FRK	6	116262692	116381921	139	0.00978282	rs12213667
MIR6780B	6	43402279	43402358	91	0.00978418	rs10948077
IK	5	140027383	140042065	72	0.00978441	rs58326545
MIR1273H	4	39105519	39584819	527	0.00978956	rs563026118
2025-09-11	4	77870894	77959768	182	0.00979136	rs2703107
NUDCD3	7	44421964	44530385	126	0.00979304	rs11550029
MIR454	17	57215118	57215233	59	0.00981076	rs12945875
VPS13C	15	62144589	62352664	286	0.00981784	rs3784635
RPS6KA2	6	166822853	167275771	823	0.00982146	rs6930099
LCN1	9	138413283	138418386	221	0.00983173	rs3827839
MOV10L1	22	50528434	50600116	319	0.00983283	rs144083961
LOC441601	11	50238998	50257633	92	0.00984404	rs10901897
SCAMP2	15	75137196	75165670	94	0.0098485	rs62006636
HIST1H4C	6	26104175	26104565	101	0.00986412	rs198812
DUOXA2	15	45406522	45410301	106	0.00986493	rs3837721
LINC01192	3	162895030	163021089	120	0.00986656	rs11921230
POLI	18	51795848	51824604	108	0.009869	rs561369531
ACTN1-AS1	14	69446398	69454180	183	0.00987801	rs7140680
C2orf74	2	61372242	61391964	115	0.00989743	rs12469680
TAS2R9	12	10961692	10962767	110	0.00990957	rs138874476
LOC100130992	10	22541000	22547477	83	0.00992297	rs138589272
AGPAT2	9	139567594	139581911	197	0.00992517	rs2297535
JUNB	19	12902309	12904125	85	0.00993322	rs62108399
KIAA1644	22	44639556	44708731	392	0.00993577	rs151270921
KRTAP15-1	21	31812645	31813098	62	0.009938	rs2096701
RREB1	6	7107829	7252213	350	0.00995616	rs140082130
LOC100506100	9	131486740	131495522	57	0.00995955	rs534520199
RHOB	2	20646834	20649201	169	0.00996076	rs6721647
CSPG4	15	75966662	76005189	109	0.00996158	rs34848829
PRB2	12	11544473	11548498	131	0.0099662	rs12320450
CLEC10A	17	6977855	6983600	215	0.00996632	rs312456
TEX15	8	30689059	30706533	68	0.00996864	rs148328516
ADRB1	10	115803805	115806667	107	0.00998253	rs11320967
C17orf104	17	42733761	42753165	81	0.00998714	rs77266579
CNTN1	12	41086243	41466213	409	0.00998894	rs12827230
NAPRT1	8	144656954	144660521	148	0.0099968	rs10097337
TM4SF19	3	196050416	196065291	126	0.0100004	rs11415076
AKAP8	19	15464331	15490612	92	0.010004	rs12972998
SNORA76A	16	58593699	58593835	63	0.0100102	rs8051650
SNORA70B	2	61644378	61644512	110	0.0100138	rs12998931
WDR11	10	122610686	122669038	175	0.0100141	rs74591517
IFT27	22	37154245	37172177	140	0.0100149	rs11396130
POLR1D	13	28194879	28241559	170	0.0100159	rs73446888
LRRC4B	19	51020149	51071302	274	0.010016	rs147702382
FZD2	17	42634811	42638630	113	0.0100223	rs11658030
CBL	11	119076985	119178859	146	0.0100484	rs79889393
TTC39B	9	15170841	15307358	395	0.0100506	rs570886422
ANKS1B	12	99128568	100378432	1210	0.0100551	rs144732976
RBM5	3	50126340	50156397	83	0.0100562	rs115261880
TGOLN2	2	85545140	85555419	154	0.0100599	rs572423656
CPNE5	6	36708554	36807220	329	0.0100737	rs569701227
SNORD32B	6	29550028	29550105	101	0.0100776	rs3117073
CGN	1	151483861	151511167	97	0.0100923	rs35861463
FAM87B	1	752750	755214	64	0.0100952	rs61770163
MIR556	1	162312335	162312430	185	0.0101084	rs164149
C3orf72	3	138666075	138672830	89	0.0101286	rs72630196
PHLDA3	1	201434606	201438299	182	0.0101422	rs668652
LINC00967	8	67104348	67109554	83	0.0101428	rs80106953
LOC100128714	15	26147506	26298267	481	0.010146	rs8032117
DTNA	18	32073253	32471808	330	0.0101472	rs199718933
FAM8A1	6	17600517	17611950	103	0.0101754	rs3777712
SLC6A9	1	44462154	44497164	143	0.0101829	rs113540523
SIPA1L1	14	71996028	72207946	178	0.0101868	rs117395809
LOC100131635	3	187420153	187450203	162	0.0101879	rs1125219
ZNF366	5	71739233	71803249	133	0.0101896	rs17392871
TSPYL4	6	116571130	116575261	75	0.0101949	rs6909133
PRPSAP1	17	74306867	74350230	195	0.0101999	rs148203103
ABCA2	9	139901685	139923374	142	0.0102027	rs34832424
SH2D4B	10	82297657	82406316	303	0.010209	rs559530232
NDUFA13	19	19627018	19639013	66	0.01021	rs11669010
IQCE	7	2598605	2654368	296	0.0102107	rs7811250
TMEM194A	12	57449425	57472574	95	0.0102173	rs143655815
MIR6842	8	27290886	27290951	121	0.010228	rs751019
PGBD5	1	230457391	230561674	365	0.0102284	rs11576324
LOC100506725	7	35756046	35759322	66	0.0102504	rs35277341
ABCG5	2	44039610	44065958	192	0.0102574	rs189179812
PCDHB6	5	140529838	140532868	81	0.0102576	rs76827296
AMIGO3	3	49754266	49757238	44	0.0102601	rs189267161
GPR141	7	37779995	37780913	111	0.0102605	rs2392511
MIR1250	17	79106995	79107108	226	0.0102643	rs3935190
IPO9-AS1	1	201657383	201798687	238	0.0102684	rs1736447
TRIM69	15	45028559	45060025	126	0.0102765	rs2468071
ANKRD26P3	13	19836939	19919113	242	0.0102806	rs7491710
THAP8	19	36525886	36545664	94	0.010288	rs57551653
THOC7	3	63819545	63849599	102	0.0102986	rs34196118
EPHA10	1	38181645	38230824	157	0.0102993	rs71642605
INHBE	12	57849095	57851791	78	0.0103092	rs2229357
SEC14L1P1	11	43918852	43921424	152	0.0103107	rs12807678
ANKRD52	12	56631590	56652143	81	0.0103136	rs71459362
WASF1	6	110421021	110501207	98	0.0103161	rs9374152
JRKL-AS1	11	96176445	96240041	131	0.0103193	rs34455130
C5orf27	5	95187935	95195836	153	0.0103239	rs114106533
SULF2	20	46286149	46415360	432	0.0103292	rs73137515
SPON1	11	13984183	14289679	399	0.0103302	rs146560126
INHBC	12	57828467	57845845	78	0.0103513	rs2229357
HKDC1	10	70980058	71027315	219	0.0103542	rs71478888
TMEM40	3	12775028	12810956	128	0.0103567	rs1508757
PITPNM3	17	6354582	6459877	362	0.0103637	rs2280113
CA5A	16	87921624	87970112	353	0.0103695	rs117441099
CIC	19	42788816	42799949	51	0.0103721	rs138145924
MIR4474	9	20502262	20502340	106	0.0103734	rs10811353
ZNF530	19	58111252	58119637	107	0.0103804	rs6510091
ISYNA1	19	18545197	18549111	95	0.0103835	rs11670056
GGNBP2	17	34900736	34946276	115	0.0103836	rs11263764
TAF10	11	6632047	6633475	130	0.0103996	rs72911069
MIR1228	12	57588286	57588359	70	0.010405	rs34237922
MIR6130	9	76368039	77204569	632	0.0104193	rs11143894
MIR5094	15	90393868	90393953	100	0.0104194	rs8030349
SLC29A2	11	66129991	66139291	82	0.010427	rs71045941
RTP2	3	187416046	187420345	140	0.0104306	rs1125219
NS3BP	11	779453	780755	140	0.010438	rs6597981
STPG2	4	98480024	99064391	291	0.0104598	rs34252589
TAS2R10	12	10977944	10978868	105	0.0104656	rs138874476
PMF1	1	156182778	156209868	101	0.010467	rs146441144
PMF1-BGLAP	1	156182778	156213123	101	0.010467	rs146441144
CDCA3	12	6957971	6960456	35	0.0104783	rs12831467
OR7E5P	11	55746178	55753881	78	0.010486	rs182996269
UBD	6	29523388	29527702	127	0.010504	rs3117073
DPY19L1	7	34968492	35077653	157	0.0105277	rs111976322
PIKFYVE	2	209130990	209223475	130	0.0105415	rs148006805
TMPRSS5	11	113558267	113577095	103	0.0105417	rs113298242
CFTR	7	117120016	117308718	144	0.0105509	rs2237724
ZIC2	13	100634025	100639019	149	0.0105744	rs9585307
CASC16	16	52585998	52640887	166	0.0105758	rs3104822
SDR9C7	12	57316937	57328189	99	0.0105841	rs77585535
MIR2909	17	35391041	35391110	95	0.0105927	rs732770
MIR338	17	79099682	79099749	220	0.0105961	rs3935190
MIR3065	17	79099676	79099755	220	0.0105961	rs3935190
SLC1A5	19	47278139	47291842	165	0.0105999	rs3848529
SMARCC2	12	56555635	56583351	93	0.0106001	rs140353864
ATP13A1	19	19756009	19774503	136	0.0106019	rs111220069
STAT3	17	40465342	40540513	124	0.0106024	rs12950549
PTPRD-AS2	9	10613205	10620420	200	0.0106061	rs62535925
MCPH1	8	6264112	6501140	731	0.0106062	rs2959790
THOC7-AS1	3	63846320	63847495	79	0.0106065	rs34196118
SYT8	11	1855539	1858751	218	0.0106088	rs73410935
LOC100133315	11	71576554	71639493	115	0.0106248	rs148339755
NDUFA2	5	140024947	140027370	72	0.0106265	rs58326545
FABP6	5	159614373	159665729	219	0.0106276	rs11959920
ELL	19	18553472	18632937	154	0.0106312	rs11670056
IL23A	12	56732662	56734194	58	0.0106342	rs71459362
ZNF681	19	23921996	23941693	72	0.0106413	rs34313764
BUD31	7	99006600	99017239	75	0.0106462	rs10271049
AP2S1	19	47341422	47354203	133	0.0106516	rs117826744
MIR32	9	111808508	111808578	92	0.0106533	rs17792944
KCNC2	12	75433857	75603528	201	0.0106583	rs10879883
FANCC	9	97861335	98079991	139	0.0106714	rs10821462
ZNF184	6	27418520	27440897	87	0.0106735	rs6456783
AOC3	17	41003200	41010147	53	0.0106763	rs145895047
ACSL5	10	114133915	114188138	167	0.0106782	rs12776835
DPYS	8	105391651	105479277	212	0.0106828	rs377753941
CDK10	16	89753075	89762772	235	0.0106842	rs9282681
ZNF837	19	58878989	58892389	115	0.0106853	rs10692126
GAS2	11	22688159	22834547	180	0.0107051	rs2896652
TMEM179B	11	62554873	62557872	67	0.0107069	rs75388959
MIR3655	5	140027428	140027511	70	0.0107087	rs58326545
SUPT3H	6	44794466	45345788	316	0.0107227	rs112857051
MEF2B	19	19256375	19281098	160	0.010724	rs56007657
ABCA6	17	67074846	67138015	103	0.0107251	rs148612144
TYRO3	15	41851219	41871536	131	0.0107265	rs8040005
MIR644A	20	33054129	33054223	45	0.0107337	rs41290894
FOXN3-AS1	14	89883697	89886137	188	0.0107398	rs72703662
ALCAM	3	105085556	105295757	308	0.0107406	rs147986832
ZNHIT6	1	86115105	86174116	110	0.0107529	rs35375122
DUS4L	7	107204401	107218968	53	0.0107607	rs6979198
LOC101929380	5	86415964	86543835	224	0.0107626	rs11416692
ZNF467	7	149461452	149470295	179	0.0107705	rs855661
ATCAY	19	3880617	3928080	248	0.0107995	rs745414
EML6	2	54952148	55199156	538	0.0108184	rs2289747
LY6G5C	6	31644460	31648150	94	0.0108202	rs805280
C7orf43	7	99752042	99756302	76	0.0108256	rs189212147
CALU	7	128379345	128413477	156	0.0108289	rs1668419
FAM135A	6	71123106	71270877	162	0.0108322	rs73474998
C17orf103	17	21142183	21156578	144	0.0108407	rs12602754
NXPH4	12	57610577	57620232	73	0.0108445	rs113397893
HS3ST3A1	17	13399005	13505244	362	0.0108465	rs11868857
ATP11B	3	182511290	182639421	137	0.0108588	rs143168906
MIR3675	1	16875408	16875482	57	0.0108654	rs10907231
ASGR2	17	7004640	7018130	225	0.0108802	rs117135784
GABPB1-AS1	15	50646370	50650503	83	0.0108815	rs34917130
IP6K1	3	49761727	49823973	70	0.0108855	rs7629936
MIR589	7	5535449	5535548	244	0.010891	rs10046576
WFDC10A	20	44258384	44259831	75	0.0108925	rs3091933
SLC25A44	1	156163722	156182587	91	0.0108932	rs146441144
DOCK2	5	169064250	169510386	756	0.010899	rs2546507
C19orf24	19	1275519	1279243	156	0.0108993	rs111898804
SLC17A2	6	25912983	25930954	114	0.0109025	rs603089
MLN	6	33762448	33771793	225	0.010907	rs9469610
LOC375196	2	39186428	39187485	84	0.0109185	rs12476427
FGF1	5	141971742	142077635	340	0.0109231	rs55788546
MIR1251	12	97885686	97885756	131	0.0109252	rs142030363
SHISA6	17	11144739	11467380	545	0.0109351	rs2969211
LOC101927081	14	27342338	27383949	107	0.0109406	rs138248394
LOC100506124	2	166713985	166728451	71	0.0109469	rs12617244
CADM4	19	44126521	44143991	162	0.0109515	rs304730
LOC102724827	22	27068805	27176856	332	0.0109559	rs739310
SECISBP2L	15	49280834	49338760	139	0.0109575	rs62013265
KCNJ15	21	39601836	39673746	166	0.0109689	rs1892685
CS	12	56665482	56694175	74	0.0109718	rs71459362
S100A7	1	153430219	153433137	87	0.0109791	rs67186435
C2CD5	12	22601479	22697480	74	0.0109889	rs17338294
C9orf50	9	132374503	132383055	205	0.0109959	rs62586363
TGFBR1	9	101867411	101916473	116	0.0109987	rs113912587
GMPPB	3	49758908	49761407	44	0.0110064	rs62262730
SETSIP	1	92539992	92541029	71	0.0110289	rs143792309
TNNI2	11	1860232	1862910	220	0.0110411	rs73410935
C12orf65	12	123717843	123742506	106	0.0110496	rs370653679
ZNF815P	7	5862790	5894066	386	0.0110842	rs73345307
PCNXL4	14	60558628	60601532	68	0.0110847	rs35366549
LOC101928273	2	138636323	138685502	131	0.0110863	rs9287488
MPND	19	4343523	4360083	182	0.0110887	rs732716
SF3A3	1	38422651	38455761	141	0.0110892	rs28605759
PROKR2	20	5282685	5295015	135	0.011099	rs1971456
KIAA0355	19	34745455	34846471	132	0.0111186	rs6510415
GPR155	2	175296299	175351816	125	0.011119	rs80342123
NDUFA6-AS1	22	42486936	42521354	119	0.0111421	rs4992866
PAFAH1B3	19	42801184	42806952	49	0.0111433	rs138145924
LOC101927391	7	7589734	7605696	125	0.0111596	rs67440097
C12orf5	12	4430358	4469190	243	0.01117	rs3217795
MIR4712	15	50652525	50652607	84	0.0111723	rs34917130
RCOR1	14	103058995	103196913	223	0.011177	rs72702772
SNORA27	13	27829537	27829663	85	0.0111793	rs79323966
LOC100505474	18	53750586	53804767	179	0.0111944	rs36086379
MIR346	10	88024450	88024545	125	0.0111987	rs1902681
PDPR	16	70147528	70195184	131	0.0112032	rs9924898
TTC21A	3	39149151	39180394	128	0.011221	rs35934336
LMX1A	1	165171103	165325952	344	0.0112214	rs35262755
FAM183CP	8	29779028	29811123	144	0.011223	rs10101834
HOXB2	17	46620018	46622393	95	0.0112252	rs35825473
C2orf70	2	26785480	26802395	168	0.0112279	rs13007870
OR5AS1	11	55797894	55798869	84	0.0112357	rs4938819
SPTB	14	65213000	65289866	236	0.0112496	rs35955841
NCK2	2	106361519	106510730	318	0.0112633	rs35034760
PAQR6	1	156213111	156217908	73	0.0112683	rs146441144
C11orf21	11	2317506	2323143	187	0.0112766	rs756919
KLRC1	12	10598637	10607215	97	0.0112824	rs113878002
DRD1	5	174867674	174871163	165	0.0112919	rs1496133
TUBB4B	9	140135710	140138159	133	0.0113072	rs79850917
TOX4	14	21945334	21967319	172	0.0113199	rs4982451
ANKRD20A2	9	43090424	43133544	4	0.0113274	rs72509223
ANKRD20A3	9	43089971	43133510	4	0.0113274	rs72509223
LOC642929	9	43140536	43145484	4	0.0113274	rs72509223
NOD2	16	50731049	50766987	91	0.0113588	rs79124041
KIF1A	2	241653180	241759725	328	0.0113619	rs7598218
BCL6	3	187439164	187463513	163	0.0113708	rs1125219
NID2	14	52471519	52535946	229	0.0113708	rs3825595
C9orf173	9	140145712	140147935	141	0.0113739	rs79850917
SLC26A6	3	48663155	48672926	60	0.0113752	rs990211
LNP1	3	100120036	100175170	130	0.0113795	rs34146652
LINC00421	13	19919188	19920889	164	0.0113876	rs7491710
FAM64A	17	6347734	6354385	234	0.0113899	rs2280113
PCDHB4	5	140501331	140505203	73	0.011394	rs76827296
HCCAT3	19	52452386	52484620	123	0.0114041	rs8103682
RAMP3	7	45197366	45223850	250	0.0114048	rs148993503
ACOT2	14	74034323	74042362	135	0.01141	rs4044909
ADSL	22	40742503	40762575	79	0.0114112	rs117820381
MIR4524A	17	67095704	67095773	71	0.0114129	rs148612144
MIR4524B	17	67095682	67095797	71	0.0114129	rs148612144
NETO2	16	47115430	47177936	81	0.0114361	rs9328707
MIR6079	1	44304293	44304355	59	0.0114676	rs12121968
H1FX	3	129033613	129035120	87	0.0114738	rs62266940
LOC100289230	5	98264837	98266713	69	0.0114786	rs147658631
LOC101927492	2	105713509	105719402	68	0.0114791	rs7581769
OR8H2	11	55872518	55873457	60	0.0114795	rs4938819
ARHGEF7	13	111767623	111958081	394	0.0114811	rs9522180
SRPK2	7	104756820	105029377	234	0.0114874	rs55658584
JHDM1D-AS1	7	139877060	139879440	94	0.0114969	rs2098017
LOC285762	6	119773711	119812467	89	0.0115009	rs117287568
VN1R10P	6	27292539	27293741	124	0.0115025	rs139079388
CAMKV	3	49895421	49907369	57	0.0115058	rs4395393
STAM-AS1	10	17683282	17685917	134	0.0115273	rs17141436
TULP1	6	35465650	35480679	150	0.0115426	rs78498719
SIGIRR	11	405715	417397	204	0.0115483	rs61876264
CYLD	16	50775960	50835846	126	0.0115588	rs2270394
SETD2	3	47057897	47205467	96	0.0115606	rs62246405
GSTM5	1	110254863	110260890	153	0.0115668	rs1296955
BNC2	9	16409500	16870786	815	0.0115739	rs2297174
WDR93	15	90234027	90286869	216	0.0115742	rs25651
B2M	15	45003684	45010357	67	0.0115793	rs2468071
STOML2	9	35099772	35103192	99	0.0115814	rs576376
ABCB11	2	169779448	169887833	196	0.0115816	rs573225
HOXC13	12	54332575	54340328	134	0.0115856	rs1109391
TMCO6	5	140019011	140024989	73	0.0115889	rs58326545
SNORA61	1	28906275	28906405	68	0.0115946	rs148408850
DKFZp779M0652	11	45792982	45793909	119	0.0116052	rs2666908
ARPC4-TTLL3	3	9834231	9878040	183	0.0116122	rs531098889
ADAT3	19	1905370	1913446	191	0.01162	rs3810417
S100A7L2	1	153409470	153412503	78	0.0116287	rs67186435
TAF6L	11	62538774	62554813	75	0.0116386	rs75388959
SNUPN	15	75890423	75918719	99	0.0116421	rs79604958
ASNA1	19	12848305	12859137	76	0.0116524	rs62108399
ARRDC1	9	140500095	140509812	95	0.0116557	rs34223864
PRCC	1	156737273	156770609	128	0.0116557	rs4399146
GALM	2	38893051	38961909	192	0.0116747	rs7597535
TARS2	1	150459839	150480085	104	0.0116838	rs61817552
ZNF549	19	58038692	58052244	92	0.0116893	rs6510091
LOC80154	15	82763612	82798399	3	0.0116921	rs200487788
PRAC1	17	46799081	46799882	152	0.0116936	rs4553671
HOXB-AS1	17	46621712	46628603	103	0.0116977	rs35825473
RNF168	3	196195656	196230639	210	0.0117004	rs36110858
NOP58	2	203130514	203168384	73	0.011702	rs13389798
MEIS3P1	17	15690163	15693019	85	0.0117026	rs564278410
CARD11	7	2945709	3083579	631	0.0117032	rs7780988
ZNF846	19	9868150	9879410	57	0.0117038	rs117104483
MIR298	20	57393280	57393368	140	0.0117207	rs6128422
LOC100129722	9	140144670	140147949	141	0.0117315	rs79850917
STAT6	12	57489186	57505196	111	0.011732	rs143655815
KCNT2	1	196194909	196577561	222	0.0117328	rs9970935
MAGI3	1	113933474	114228545	231	0.011738	rs1230666
MIR6505	12	48526579	48526650	76	0.0117412	rs4760683
GJB4	1	35225341	35229325	185	0.0117427	rs1741960
NLRX1	11	119039042	119054726	80	0.0117486	rs149608281
RIPK2	8	90769974	90803292	100	0.0117535	rs11326460
PRR14L	22	32077333	32146120	121	0.0117579	rs140499111
TRIM72	16	31225341	31236510	75	0.0117664	rs185952755
STX5	11	62574331	62599563	90	0.0117718	rs493851
RGS11	16	318299	325943	234	0.0117742	rs12448352
PHACTR4	1	28696092	28826881	141	0.0117779	rs199672231
DPY19L1P1	7	32620552	32758780	161	0.0117867	rs5883358
ZNHIT3	17	34842470	34855154	66	0.0117909	rs11263764
NDRG3	20	35280168	35374541	134	0.0117934	rs4812383
CCDC132	7	92861652	92990435	169	0.0117995	rs149912825
ZNF613	19	52430687	52449011	106	0.0118007	rs8103682
ROM1	11	62380212	62382592	60	0.0118027	rs9736354
NAT8L	4	2061238	2070816	100	0.0118091	rs62287059
GDPD1	17	57297827	57353330	102	0.0118154	rs35372829
WDR27	6	169857302	170102159	244	0.0118176	rs12193197
MIR124-2	8	65291705	65291814	70	0.0118186	rs116874737
OAF	11	120081746	120100650	138	0.0118293	rs77622010
MIR296	20	57392669	57392749	140	0.0118305	rs6128422
PCCA	13	100741268	101182691	423	0.0118322	rs9743146
EFCAB3	17	60447578	60493839	117	0.0118637	rs34915252
LINC00478	21	17442841	17982094	632	0.0118646	rs2823808
SNX20	16	50700210	50715264	80	0.0118656	rs79124041
DHRS11	17	34948225	34957233	122	0.0118678	rs34134532
NXF1	11	62559597	62572964	84	0.0118757	rs493851
SCARNA21	17	7809440	7809578	81	0.011878	rs3840058
RHPN1	8	144451024	144466390	206	0.0118907	rs10283197
SELPLG	12	109015679	109027670	151	0.0118958	rs4964731
SNORD102	13	27829200	27829272	86	0.0119021	rs79323966
ZNF649	19	52392487	52408305	121	0.0119026	rs13343310
IP6K3	6	33689442	33714762	179	0.0119108	rs9348924
XRN1	3	142025448	142166904	116	0.0119138	rs561712403
TMEM119	12	108983621	108991894	157	0.0119172	rs10492252
LAMTOR4	7	99746529	99751833	78	0.0119257	rs189212147
MESP1	15	90293097	90294540	143	0.0119326	rs25651
KCNA10	1	111059838	111061797	178	0.0119361	rs138213784
GPRC6A	6	117113247	117150220	101	0.0119368	rs72962083
HINT3	6	126277860	126301389	78	0.0119389	rs10447437
SOD1	21	33031934	33041243	96	0.0119433	rs201524027
HMCES	3	128997683	129024135	96	0.0119452	rs62266940
PDCD2L	19	34895302	34917072	75	0.0119459	rs2081063
MIR4269	2	240227156	240227240	117	0.0119492	rs11680524
OLFML2B	1	161952981	161993644	185	0.0119698	rs12404636
UBA7	3	49842637	49851391	63	0.0119711	rs7629936
RCAN3	1	24828840	24863510	164	0.0119766	rs195722
LOC101927322	18	56337240	56339105	109	0.0119791	rs68113713
KCNK1	1	233749749	233808258	282	0.0119796	rs780082
ZNF91	19	23540497	23578269	72	0.0119913	rs29985
LRRC29	16	67241041	67260901	67	0.0120044	rs75193761
GPR78	4	8581963	8591750	279	0.0120074	rs188752945
UBAP1	9	34179002	34252521	107	0.0120094	rs112261877
MIR4754	19	58898136	58898225	101	0.0120129	rs10692126
SH2D2A	1	156776034	156786640	114	0.0120142	rs11371012
GALR1	18	74962007	74982096	235	0.0120256	rs1944550
POFUT2	21	46683842	46707811	198	0.0120313	rs2253763
MIR6882	15	75132982	75133048	77	0.0120316	rs62006636
ACTL8	1	18081807	18153558	197	0.0120337	rs4920625
GSDMD	8	144635556	144645231	153	0.012042	rs10097337
C12orf76	12	110478982	110505500	87	0.0120469	rs11064860
CWC15	11	94695786	94706776	122	0.0120708	rs690296
IGFBP7-AS1	4	57975927	58071465	355	0.0120829	rs10049992
ERF	19	42751716	42759309	47	0.0120907	rs138145924
DCHS1	11	6642554	6677080	171	0.0120917	rs72911069
MAPK12	22	50691330	50700089	218	0.0120976	rs35051005
PER2	2	239152678	239197207	198	0.0121003	rs1199033
CTNND2	5	10971953	11904155	1185	0.0121077	rs2530904
BPIFB1	20	31870940	31897684	139	0.0121167	rs1884886
TMEM132B	12	125811161	126146923	546	0.0121238	rs1120575
MROH6	8	144648362	144654928	154	0.0121254	rs10097337
NANS	9	100818958	100845365	124	0.0121254	rs147077136
KLHL36	16	84682130	84695916	275	0.0121269	rs374754728
PPAPDC1A	10	122216465	122349367	367	0.01213	rs61874173
MIR3160-1	11	46473354	46473439	44	0.0121324	rs7106740
MIR3160-2	11	46473356	46473437	44	0.0121324	rs7106740
ZNF773	19	58011308	58019510	89	0.0121467	rs12460908
CCDC12	3	46963219	47023500	96	0.0121725	rs74779174
TM4SF19-TCTEX1D2	3	196042955	196065291	133	0.0121924	rs11415076
TTC9C	11	62495951	62506108	81	0.0121982	rs11231185
NRM	6	30655823	30659197	107	0.0122147	rs2032133
MIR615	12	54427733	54427829	104	0.0122223	rs113897279
HLA-DRB1	6	32546546	32557613	1404	0.0122239	rs116103612
HMGA2	12	66218239	66360071	199	0.0122286	rs7968682
ASH1L	1	155305051	155532324	131	0.0122396	rs116698232
LOC100287846	8	48100929	48104439	37	0.012247	rs5891226
LY6G5B	6	31638727	31640227	96	0.0122553	rs805280
CREB1	2	208394615	208470284	131	0.0122604	rs138246582
CASC20	20	6407378	6509106	166	0.0122621	rs35588835
ZNF391	6	27356523	27369227	75	0.0122783	rs6456783
MIR6748	11	62557286	62557357	67	0.0122943	rs75388959
FOLH1B	11	89392464	89431886	88	0.0123077	rs12295236
ARHGAP1	11	46698624	46722215	66	0.0123088	rs142099026
MIR124-1	8	9760897	9760982	142	0.0123328	rs10095135
ITGA1	5	52084135	52249485	315	0.0123435	rs1363958
ELOVL7	5	60047615	60140101	135	0.0123457	rs113339442
SLCO1A2	12	21417533	21548371	255	0.0123566	rs59663289
SYT14	1	210111518	210337633	173	0.0123744	rs113475901
OR8I2	11	55860783	55861716	64	0.0123818	rs4938819
SPATA2	20	48519928	48532080	96	0.0123852	rs35503726
HEY2	6	126070731	126082415	88	0.0123981	rs9385385
NTHL1	16	2089815	2097867	176	0.0124017	rs561442295
MIR3185	17	46801769	46801837	153	0.0124035	rs4553671
SRP14	15	40327890	40331389	133	0.0124037	rs7181230
LOC653160	1	35441299	35444307	46	0.0124042	rs7362
EDN3	20	57875498	57901047	191	0.012421	rs9789820
TMEM223	11	62557786	62559486	77	0.0124255	rs78456314
ODF1	8	103563847	103573245	258	0.012426	rs13261776
MARK4	19	45754515	45808541	232	0.012435	rs55674470
MPDZ	9	13105702	13279563	243	0.0124387	rs144625408
XKR6	8	10753656	11058875	612	0.0124503	rs7821914
PKP3	11	394216	404908	231	0.0124513	rs61876264
MIR3198-1	22	18246945	18247025	201	0.0124733	rs35702373
IFLTD1	12	25629015	25801496	289	0.0124929	rs278997
WFDC9	20	44236577	44259907	85	0.0124999	rs3091933
FGF5	4	81187741	81212171	141	0.0125085	rs56373850
KCNN3	1	154669941	154842754	392	0.0125126	rs7541282
MIR7974	19	11606358	11606437	119	0.0125163	rs113872371
B3GAT3	11	62382767	62389647	63	0.012519	rs9736354
MALT1	18	56338617	56417371	186	0.012519	rs57384011
RETNLB	3	108474485	108476130	110	0.0125197	rs34810832
TIE1	1	43766565	43788781	97	0.0125223	rs1098184
ORAI3	16	30960404	30966259	56	0.0125248	rs117210898
TRANK1	3	36868307	36986548	195	0.0125281	rs62246862
SLC25A41	19	6426047	6433790	160	0.0125426	rs144687498
GAL3ST4	7	99756864	99766373	79	0.0125462	rs189212147
CD14	5	140011312	140013286	75	0.0125472	rs143443534
MIR4318	18	35237097	35237178	90	0.0125537	rs11082017
NAPG	18	10525872	10552766	112	0.0125578	rs75043429
DOLPP1	9	131843382	131852717	73	0.0125712	rs6478866
PPM1M	3	52279808	52284615	60	0.0125712	rs78041309
TTC21B	2	166729871	166810348	111	0.0125765	rs12617244
LOC101927661	2	67440539	67471706	189	0.0125803	rs1483336
SLC39A5	12	56623819	56631629	73	0.0125838	rs140353864
ITFG3	16	284544	319942	257	0.012591	rs12448352
PSMA5	1	109941652	109969108	77	0.012598	rs67683974
CDH8	16	61685914	62070739	376	0.0126014	rs5817321
MRPL41	9	140446308	140447007	115	0.0126019	rs34223864
SNORD99	1	28905254	28905334	69	0.0126055	rs148408850
HNRNPA3	2	178077421	178088685	71	0.0126165	rs6706649
LPIN3	20	39969559	39989222	124	0.0126234	rs6029626
SLC25A32	8	104410865	104427563	104	0.0126244	rs183757080
RPLP2	11	809935	812876	161	0.0126265	rs6597981
SNORA52	11	811680	811814	161	0.0126265	rs6597981
GNAS-AS1	20	57393972	57425958	192	0.012634	rs6128422
HOXB13	17	46802126	46806111	156	0.012647	rs4553671
NAB2	12	57482676	57489259	97	0.0126489	rs143655815
TAS2R8	12	10958649	10959579	107	0.0126497	rs138874476
PRR12	19	50094911	50129696	121	0.0126565	rs10415576
FAM166A	9	140138034	140142244	137	0.0126613	rs79850917
LOC101929162	12	108130331	108153745	105	0.012663	rs75169334
LOC102723578	20	54039580	54043329	122	0.0126681	rs4810003
CCR2	3	46395234	46402413	76	0.012675	rs71619641
CCDC15	11	124824016	124911385	246	0.0126774	rs546268261
LOC440602	1	111030301	111032880	189	0.0126831	rs138213784
PCDHGB2	5	140739702	140892546	215	0.0126835	rs4912605
PRR19	19	42806283	42814973	47	0.0126904	rs138145924
RGPD4	2	108443387	108509000	132	0.0126945	rs4319897
ZNF408	11	46722316	46727466	60	0.0126961	rs142099026
MFSD10	4	2932287	2936586	100	0.0126996	rs17777307
LOC101928571	19	52391277	52403717	120	0.0127054	rs13343310
CYP11B2	8	143991974	143999259	99	0.0127084	rs6391
GRK5	10	120967196	121215131	480	0.0127251	rs113037871
PTK2B	8	27168998	27316908	227	0.0127257	rs751019
MPC1	6	166778407	166796501	90	0.0127476	rs13215161
LOC100132354	6	43858764	43905944	246	0.0127504	rs4711751
MIR3129	2	189997761	189997837	51	0.0127526	rs3084491
HINT1	5	130494975	130501041	62	0.0127533	rs17165964
LOC101927796	20	54036873	54043735	123	0.0127578	rs4810003
CSNK2B	6	31633656	31637847	95	0.0127587	rs805280
FAM196A	10	128933689	128994422	137	0.0127704	rs80313667
RHBG	1	156338979	156355013	118	0.0127731	rs12138127
CENPC	4	68337988	68411256	134	0.0127835	rs17625154
SRSF7	2	38970740	38978636	99	0.012789	rs13018921
SUN5	20	31571580	31592239	140	0.0127998	rs56350771
MDFI	6	41606194	41621982	231	0.0128009	rs3800283
PLXND1	3	129274055	129325582	138	0.0128134	rs16861373
SNORD70	2	203141153	203141241	54	0.012828	rs12463937
PLCB1	20	8112911	8865547	967	0.0128303	rs1473698
PYDC1	16	31227282	31228395	64	0.012833	rs185952755
PPP4R1	18	9546788	9614605	249	0.0128512	rs75186979
SCARNA22	4	1976362	1976487	89	0.0128519	rs62287057
METTL3	14	21966281	21979457	178	0.0128577	rs4982451
RARA-AS1	17	38497118	38499388	74	0.012858	rs4135007
CDC6	17	38444145	38459413	57	0.0128625	rs4135007
CADPS	3	62384020	62861064	829	0.0128708	rs538579
ERP27	12	15066975	15091463	124	0.0128725	rs11056223
KLRC4	12	10559982	10562356	101	0.0128912	rs12826560
PDE2A	11	72287183	72385497	261	0.0128917	rs2047506
GARNL3	9	130025940	130155828	138	0.0128927	rs71481314
ZNF251	8	145946293	145980970	100	0.0128958	rs7827796
ULK3	15	75128456	75135687	80	0.0129023	rs62006636
MAP4K2	11	64556608	64570713	116	0.0129092	rs10897526
NBR1	17	41322487	41363708	83	0.0129159	rs34083503
MIR568	3	114035321	114035416	117	0.0129173	rs145787808
PRAC2	17	46800529	46802120	154	0.0129228	rs4553671
HNRNPUL2	11	62480096	62494857	81	0.0129249	rs11231183
GNAS	20	57414794	57486250	225	0.0129296	rs6100295
RPS5	19	58898635	58906171	113	0.0129573	rs10692126
DYSF	2	71680752	71913893	516	0.0129619	rs77113303
HLA-DRB5	6	32485153	32498006	593	0.0129658	rs116103612
PNPLA8	7	108110865	108168605	126	0.0129668	rs2300044
SLC9A3R2	16	2076868	2089027	185	0.0129805	rs561442295
ALPK1	4	113218498	113363764	263	0.0129845	rs11723765
MIR3665	13	78272146	78272251	87	0.0129863	rs1144378
SLC7A1	13	30083550	30169825	220	0.0129903	rs41318021
ST3GAL3	1	44173203	44396837	188	0.0129919	rs12121968
TCF25	16	89939993	89977792	251	0.0129971	rs148833525
CSE1L	20	47662782	47713497	74	0.0130011	rs567799014
PIGO	9	35088684	35096598	100	0.0130211	rs576376
EFR3B	2	25264972	25382004	176	0.013032	rs137871379
WISP3	6	112375277	112390887	112	0.0130357	rs118094776
C7orf13	7	156431059	156433348	172	0.0130457	rs2530759
KIDINS220	2	8868986	8977755	163	0.0130472	rs718763
NBPF1	1	16888921	16940100	46	0.013051	rs10907231
JAM3	11	133938819	134021652	220	0.0130527	rs11304525
GAL3ST2	2	242716239	242743702	239	0.013059	rs113621650
WWC2-AS2	4	184018173	184020352	82	0.0130614	rs149143870
RAB27B	18	52495707	52562747	150	0.0130618	rs181879494
MIR6824	3	48671068	48671131	56	0.0130622	rs990211
VPS9D1	16	89773540	89787394	226	0.0130917	rs17233497
MIR548N	2	179246804	179541009	249	0.0130956	rs6738236
HEPACAM	11	124789145	124806308	182	0.0131014	rs77578267
FGFR1OP2	12	27091304	27119581	144	0.0131026	rs7299682
DUOX2	15	45384851	45406359	128	0.0131052	rs3837721
CD74	5	149781199	149792499	114	0.0131223	rs146784315
LOC101927421	5	124372523	124703427	601	0.0131269	rs4835857
PAX8	2	113973573	114036498	223	0.0131453	rs2015769
DSE	6	116601282	116759442	228	0.0131573	rs6909133
CHAC1	15	41245635	41248717	98	0.0131604	rs112036939
BTG4	11	111338255	111383079	121	0.0131672	rs11603094
LINC00599	8	9757573	9760839	152	0.0131741	rs10095135
ADAM15	1	155023747	155035252	112	0.0131847	rs77268551
FLJ10038	15	50641134	50647076	81	0.0131951	rs34917130
SNHG12	1	28905049	28908366	70	0.013219	rs148408850
ZNF561	19	9718001	9731916	74	0.0132608	rs34164697
HOXA11	7	27220775	27224835	121	0.0132619	rs6944900
GOLGA8CP	15	20767673	20781026	3	0.0132748	rs540610466
NOLC1	10	103911932	103923628	83	0.0132904	rs148089364
SLC35C1	11	45825622	45834567	94	0.0132976	rs4132063
RNFT2	12	117176095	117291436	266	0.0133001	rs561792334
SNX8	7	2291404	2354099	233	0.0133049	rs76922925
C10orf88	10	124690418	124713919	101	0.0133421	rs4980238
EML3	11	62369690	62380237	66	0.0133537	rs9736354
ODF3L1	15	76016318	76020027	86	0.0133633	rs34848829
NOS1AP	1	162039580	162339813	517	0.0133656	rs164149
TOP2A	17	38544772	38574202	112	0.0133728	rs77783454
NME9	3	137980278	138048728	106	0.0133735	rs116555642
FGD3	9	95709600	95798518	239	0.0133756	rs145851539
GNG4	1	235710984	235814054	265	0.0133882	rs291373
RBM6	3	49977476	50114685	111	0.0133998	rs4395393
DLGAP1-AS3	18	3878179	3897069	170	0.0134025	rs11660051
FAM228B	2	24299743	24392507	158	0.0134145	rs139396897
DEFB108B	11	71544245	71548608	93	0.0134267	rs148339755
LOC101927229	18	52773134	52791537	122	0.0134395	rs8093489
B4GALNT4	11	369794	382117	285	0.0134447	rs61876264
ARFGAP3	22	43192531	43253408	179	0.0134559	rs574222602
SGMS1	10	52065344	52383737	333	0.0134684	rs11004914
CNTN6	3	1134341	1445292	1027	0.0134707	rs116111076
LINC00634	22	42348190	42354946	92	0.0134831	rs139673891
ZKSCAN1	7	99613194	99639312	96	0.0134838	rs6967487
NKAIN2	6	124125068	125146786	1299	0.0134857	rs143371795
APCDD1L-AS1	20	57090434	57194948	345	0.0134872	rs36171866
ARMS2	10	124214178	124216868	129	0.0134899	rs35777422
DMRT3	9	976967	991732	219	0.0134942	rs5895884
GPR133	12	131438451	131626008	492	0.013495	rs10848263
CASC17	17	69093914	69198320	213	0.013506	rs2367260
PNPLA2	11	818900	825571	168	0.0135069	rs6597981
LINC00115	1	761585	762902	67	0.0135084	rs61770163
LINC01015	6	29497182	29501345	123	0.0135199	rs3117073
LOC645752	15	78206558	78219188	251	0.0135209	rs71145878
KLHDC8A	1	205305192	205326218	148	0.0135371	rs34058488
CSRP1	1	201452657	201476387	206	0.0135383	rs668652
CDH13	16	82660398	83830215	3270	0.0135399	rs149742918
MRPS9	2	105654482	105716418	106	0.0135533	rs114214293
CHD2	15	93443550	93571237	430	0.0135582	rs7165956
SETD1A	16	30968614	30995981	57	0.0135601	rs12445568
MIR6508	21	40818935	40818995	91	0.0135653	rs940625
PCDHGA5	5	140743897	140892546	213	0.0135672	rs4912605
RBMS3-AS3	3	29305684	29322430	229	0.0135879	rs967220
MIR92A1	13	92003567	92003645	106	0.013588	rs7319045
OBP2A	9	138437984	138441815	225	0.0135984	rs3827839
CSF1	1	110453232	110473616	176	0.0136163	rs144246259
PRDM4	12	108126642	108154914	109	0.0136222	rs75169334
CDR2L	17	72983726	73001892	144	0.0136245	rs62086351
PIK3CG	7	106505722	106549423	160	0.0136457	rs11770906
PCDHGA4	5	140734591	140892546	218	0.0136735	rs4912605
GPC2	7	99767228	99774990	74	0.0136763	rs189212147
VPS9D1-AS1	16	89778263	89784573	213	0.0136793	rs17233497
BPIFA3	20	31805115	31815612	64	0.0136873	rs4911310
MIR4326	20	61918159	61918218	162	0.0137041	rs3803935
NELFA	4	1984440	2010962	111	0.0137051	rs62287057
RNF144A-AS1	2	7052406	7058813	122	0.0137056	rs12692331
MIR140	16	69966983	69967083	131	0.0137133	rs7184995
ITK	5	156607906	156682109	214	0.0137421	rs152128
CILP2	19	19649073	19657468	63	0.0137435	rs11669010
CYMP	1	111023387	111033891	193	0.0137463	rs138213784
SRP14-AS1	15	40331511	40359710	159	0.0137642	rs7181230
XKR9	8	71581599	71648177	119	0.0137734	rs13258368
CNPY4	7	99717264	99723128	73	0.0137742	rs189212147
TRPV4	12	110220891	110271212	183	0.0137804	rs12315952
GBE1	3	81538849	81810950	215	0.0137985	rs10626067
ANKRD39	2	97513723	97523756	67	0.0138196	rs537337480
MIR6514	11	62560173	62560243	77	0.0138211	rs78456314
LIPT2	11	74202922	74204755	126	0.0138228	rs144769814
C19orf82	19	9732157	9745538	81	0.0138249	rs34164697
LMO1	11	8245850	8290182	360	0.0138404	rs11041828
MAP3K12	12	53874275	53893444	66	0.0138425	rs141345155
TSC22D1	13	45006278	45150701	139	0.0138426	rs113326775
SHPRH	6	146205944	146285233	81	0.0138497	rs118027409
C5orf38	5	2752261	2755511	201	0.013859	rs62333235
DCST2	1	154991002	155006257	106	0.0138594	rs77268551
LOC100294145	6	32861952	32871535	168	0.0138654	rs56350901
NAALADL2-AS3	3	174797101	174833032	194	0.0138705	rs61442394
FAM214B	9	35104117	35115893	102	0.0138735	rs576376
DDX23	12	49223538	49245957	135	0.0139023	rs191602013
LINC00602	6	166401038	166403103	150	0.0139115	rs213996
LY75	2	160659867	160761267	201	0.0139233	rs114113847
MIR4793	3	48681626	48681713	61	0.0139268	rs990211
LOC101928062	12	70615969	70637140	75	0.0139271	rs7968190
OR5M9	11	56229944	56230877	61	0.0139446	rs10791996
TUSC8	13	44974385	44980120	85	0.0139455	rs113326775
MGC45800	4	183060158	183065668	235	0.0139467	rs11729732
TAS2R7	12	10954130	10955226	109	0.0139478	rs138874476
PDDC1	11	767222	777487	154	0.0139519	rs6597981
KIAA1841	2	61293005	61365169	167	0.0139759	rs12469680
DEPDC5	22	32149936	32303020	209	0.0139782	rs114737032
SNAI2	8	49830238	49833999	80	0.0139835	rs72640558
RPL29P2	17	7657637	7658286	135	0.0140035	rs138420351
ENC1	5	73923230	73937249	153	0.0140043	rs2021526
DBF4B	17	42785975	42829636	103	0.0140068	rs77266579
THAP10	15	71173680	71184772	66	0.0140135	rs117025503
MIR149	2	241395417	241395506	176	0.0140222	rs2352805
C1orf21	1	184356149	184598155	272	0.0140281	rs191080404
C14orf93	14	23456109	23479410	128	0.0140478	rs55894132
GSK3B	3	119540801	119813264	250	0.0140486	rs12635508
DYNLRB1	20	33104188	33128762	59	0.0140562	rs8116198
DAOA-AS1	13	106111405	106158030	230	0.0140565	rs9583002
OPA3	19	46031024	46088122	236	0.0140606	rs55755226
MEN1	11	64570985	64578766	118	0.014068	rs10897526
ABHD16A	6	31654725	31671137	103	0.0140782	rs805280
PCDHGB3	5	140749961	140892546	205	0.0140875	rs4912605
PBX4	19	19672515	19729725	107	0.0140877	rs138840998
BGLAP	1	156211950	156213123	70	0.0140951	rs146441144
RSPH10B	7	5965776	6010314	251	0.0140991	rs75973354
RSPH10B2	7	5965776	6010314	251	0.0140991	rs75973354
GNAO1	16	56225250	56391356	271	0.0141076	rs12448100
ZNF653	19	11594241	11616738	140	0.0141261	rs113872371
ACVR2A	2	148602085	148688396	75	0.0141329	rs7421968
REG1P	2	79362628	79365553	161	0.0141424	rs140450671
PHKG2	16	30759619	30772497	46	0.0141655	rs117984039
RFC2	7	73645831	73668788	107	0.0141676	rs115598018
EFNA4	1	155036212	155042029	108	0.0141805	rs77268551
ZNF865	19	56124958	56129907	156	0.0141904	rs12981222
OR5I1	11	55702931	55703876	80	0.0142023	rs66595819
SLC25A28	10	101370274	101380221	143	0.0142158	rs57224458
COQ10A	12	56660641	56664750	66	0.0142287	rs71459362
C9orf16	9	130922538	130926207	91	0.0142305	rs2502730
KNCN	1	47011315	47016887	136	0.0142358	rs141925378
RNF182	6	13924676	13980240	130	0.0142461	rs9476344
TRIM55	8	67039277	67087718	96	0.0142505	rs75313449
VCL	10	75757871	75879914	150	0.0142515	rs149800446
SLC4A7	3	27414211	27525911	163	0.0142539	rs9852985
STAU2	8	74332603	74659943	394	0.0142541	rs11993253
ZNFX1	20	47862438	47894756	118	0.0142622	rs6125590
OSBPL10	3	31702316	32023342	613	0.014263	rs9875317
CUX2	12	111471827	111788358	252	0.0142669	rs145956268
SNCAIP	5	121647819	121799794	166	0.0142679	rs34118725
PCDHGA6	5	140753650	140892546	203	0.0142705	rs4912605
TMEM167A	5	82348664	82373272	91	0.0142843	rs61101381
WWOX	16	78133309	79246564	3527	0.0143075	rs74036799
NDRG4	16	58497548	58547523	188	0.01431	rs1646010
IFNAR1	21	34697213	34732128	180	0.0143108	rs2409487
LDHB	12	21788274	21810789	98	0.014321	rs187630
RPAP1	15	41809374	41836475	144	0.0143214	rs8040005
ZNRF3-AS1	22	29420986	29427464	101	0.0143352	rs12628457
LYZL4	3	42438574	42452065	138	0.014341	rs185224
SAMD9L	7	92759367	92777680	118	0.0143418	rs4478506
SQSTM1	5	179233387	179265077	186	0.0143917	rs6877064
MINOS1P1	13	33070350	33072629	54	0.0143934	rs743760
LHX6	9	124964855	124991091	171	0.0143964	rs12156510
LOC101927502	9	84304627	84391814	303	0.0144104	rs117485564
PARVA	11	12399025	12556903	415	0.0144165	rs11022382
PTRF	17	40554466	40575338	96	0.0144421	rs1026916
FAM212A	3	49840686	49842463	54	0.0144596	rs7629936
COX15	10	101468504	101492423	88	0.0144608	rs3047475
CEND1	11	787109	790126	153	0.0144795	rs6597981
LRRC8E	19	7953389	7966908	183	0.0144893	rs11666565
CCR1	3	46243199	46249832	73	0.0144914	rs148289385
ABCA5	17	67240575	67323323	154	0.0144946	rs66601893
TRIM42	3	140396865	140419992	91	0.0144975	rs149501796
SLC25A16	10	70242089	70287280	149	0.0144985	rs10998246
MIR4634	5	174178736	174178790	194	0.0145028	rs55684778
CAMK1D	10	12391582	12871733	1151	0.0145156	rs77087435
MIR5193	3	49843569	49843678	54	0.0145281	rs7629936
PDE6B	4	619362	664681	168	0.0145516	rs73219300
CPLX3	15	75118950	75124136	80	0.0145578	rs62006636
CD151	11	832951	838835	154	0.0145647	rs6597981
MIR19A	13	92003144	92003226	107	0.0145702	rs7319045
MIR19B1	13	92003445	92003532	107	0.0145702	rs7319045
MIR20A	13	92003318	92003389	107	0.0145702	rs7319045
LOC101929767	17	41300383	41322420	76	0.0145923	rs34083503
PHIP	6	79644135	79788011	106	0.0146174	rs9359359
ASH1L-AS1	1	155531771	155533735	40	0.0146251	rs116698232
HAO1	20	7863630	7921093	150	0.0146363	rs76356680
SHISA8	22	42305557	42310671	92	0.0146366	rs139673891
LOC101927023	5	111563979	111593006	159	0.0146431	rs34533430
OBFC1	10	105637317	105678045	125	0.0146441	rs11814244
PTGES3L-AARSD1	17	41102542	41132545	82	0.0146467	rs9904909
DLG4	17	7093209	7123369	121	0.0146525	rs117135784
CD40	20	44746905	44758384	139	0.0146669	rs6131012
CAB39L	13	49882785	50018262	228	0.0146862	rs9535247
ZBTB49	4	4291923	4323513	286	0.0146993	rs12508359
KCTD19	16	67323392	67360661	73	0.0147	rs17680862
TRIM39-RPP21	6	30297087	30314635	99	0.0147042	rs6913293
LOC101926908	8	73644279	73664078	81	0.0147089	rs16938371
RAB3B	1	52373627	52456436	113	0.0147149	rs6667930
HJURP	2	234745346	234763212	187	0.0147241	rs4663339
MIR17	13	92002858	92002942	108	0.0147243	rs7319045
TRHDE-AS1	12	72647286	72667289	115	0.0147383	rs4426171
PIDD1	11	799178	805250	158	0.0147537	rs6597981
PSMD4	1	151227196	151239954	62	0.0147635	rs6587561
WDR74	11	62600382	62607628	77	0.0147771	rs493851
SLC17A8	12	100750856	100815837	134	0.014781	rs34897677
NEXN-AS1	1	78347032	78355224	66	0.0147821	rs113036195
XPO1	2	61705068	61765418	134	0.0147963	rs7588959
LOC101929680	2	166938040	167158293	303	0.0148197	rs5027758
DMRT1	9	841689	969090	583	0.0148244	rs5895884
SUMF1	3	4402828	4508966	295	0.0148328	rs794205
MIR6846	8	145112223	145112283	59	0.0148332	rs7015812
TSPAN32	11	2323242	2339430	192	0.0148369	rs756919
TRIM39	6	30294620	30311506	98	0.0148431	rs6913293
UQCC2	6	33664537	33679528	187	0.0148499	rs9348924
RIIAD1	1	151694012	151702082	73	0.0148634	rs369320111
NALCN-AS1	13	101360578	101711638	622	0.0148673	rs112614594
MIR17HG	13	92000073	92006829	110	0.0148776	rs7319045
BMF	15	40380090	40401085	112	0.014885	rs7181230
KIAA0226L	13	46916134	46964177	112	0.0148915	rs12874597
LINC00643	14	62584074	62600903	180	0.0148982	rs75426139
HDHD2	18	44633780	44676871	83	0.0149129	rs9953157
MIR3192	20	18451258	18451335	102	0.014929	rs1543455
BRWD1	21	40557403	40685712	160	0.0149373	rs2836927
TSACC	1	156307104	156316785	97	0.014943	rs11548200
RP1L1	8	10463859	10512617	300	0.0149572	rs9969657
DPP10	2	115199898	116602326	1170	0.0149596	rs56750262
ARL6IP6	2	153574406	153617767	105	0.0149613	rs35032488
LINC01103	2	105104913	105126967	102	0.0149733	rs76419373
FAM19A3	1	113263188	113269856	106	0.0149766	rs2999158
SLC25A22	11	790474	798269	155	0.0149802	rs6597981
CAPS2	12	75669758	75784702	123	0.0149858	rs5799227
NMRAL1	16	4511694	4524896	92	0.0149866	rs141736626
SNX33	15	75941347	75950968	97	0.014995	rs79604958
NAV1	1	201617449	201796102	291	0.0150068	rs1736447
KAZN	1	14925212	15444544	1104	0.0150078	rs12025005
RGMA	15	93586635	93632443	415	0.0150218	rs12438635
MIR18A	13	92003004	92003075	108	0.0150238	rs7319045
ERC2	3	55542335	56502391	995	0.0150353	rs7641482
FAM73B	9	131799252	131834351	96	0.0150407	rs146319192
CENPF	1	214776531	214837914	156	0.0150569	rs6676295
MEG3	14	101292444	101327360	291	0.0150656	rs117127236
FGF14	13	102373204	103054124	856	0.0150721	rs958807
COL18A1-AS1	21	46839630	46844985	208	0.0150807	rs56232976
RRP1B	21	45079431	45115960	120	0.0151017	rs1454648
LOC100132735	6	140092209	140181608	156	0.0151075	rs12214414
C19orf84	19	51891542	51893828	152	0.0151145	rs12977930
ITCH	20	32951040	33099198	105	0.0151198	rs8116198
FAM129B	9	130267616	130341286	152	0.0151214	rs1891727
MIR4523	17	27717679	27717748	63	0.0151332	rs569687207
HSF1	8	145515269	145538385	100	0.0151439	rs4977213
MIR6848	8	145540908	145540978	100	0.0151439	rs4977213
TRUB1	10	116697951	116737439	120	0.0151504	rs61869274
SLIT2-IT1	4	20393811	20396479	69	0.0151705	rs145447625
MKNK1-AS1	1	47004367	47035927	153	0.015178	rs141925378
FGF7	15	49715374	49779523	97	0.0151805	rs9302147
MIR3175	15	93447628	93447705	141	0.0151853	rs7165956
GLIPR1L1	12	75728462	75764169	71	0.0152048	rs35880250
LOC644050	19	36279777	36288811	138	0.0152058	rs231216
LOC101926897	13	58739960	58783617	116	0.0152087	rs35296289
MPLKIP	7	40172341	40174251	70	0.0152163	rs117882714
DCXR	17	79993756	79995573	147	0.0152334	rs9891602
ANKRD13A	12	110437234	110477235	79	0.0152369	rs11064860
USP35	11	77899857	77925757	115	0.0152665	rs80280850
MIR2053	8	113655721	113655812	70	0.0152694	rs13274931
LINC01300	8	142350647	142354720	141	0.0152742	rs7835008
HCRTR2	6	55039070	55147418	192	0.0152763	rs9464215
GPC5-AS1	13	93353641	93373867	125	0.0152782	rs4384485
CRH	8	67088611	67090846	74	0.0152853	rs74688006
GNG3	11	62475065	62476678	64	0.0152921	rs11231183
ASPSCR1	17	79935425	79975282	179	0.0153135	rs139107972
YRDC	1	38268613	38273865	93	0.0153237	rs71642605
LOC101929690	15	82380934	82390034	232	0.015334	rs2457497
HEXB	5	73935847	74017113	209	0.0153393	rs2021526
TRIM43	2	96257765	96265469	32	0.0153447	rs2463901
QRICH2	17	74270129	74303761	155	0.0153453	rs148203103
DAP	5	10679341	10761387	190	0.0153498	rs10214009
ACTR2	2	65454828	65498390	126	0.0153515	rs34369145
ANKMY2	7	16639400	16685442	262	0.0153534	rs516925
RARA	17	38465422	38513895	94	0.0153618	rs4135007
TRIM50	7	72726531	72742085	60	0.0153715	rs4717086
CCDC181	1	169364113	169396670	90	0.0153747	rs7415756
ZFAT	8	135490030	135725292	392	0.0153777	rs11166643
LOC101927873	9	93063177	93195771	290	0.0153792	rs62556861
ZDHHC12	9	131483148	131486408	55	0.0153873	rs534520199
GSTM3	1	110276553	110283660	152	0.015395	rs1296955
TRPM8	2	234826042	234928166	302	0.0153987	rs1544527
C19orf54	19	41246760	41255828	128	0.0154105	rs17726276
ARRDC2	19	18111940	18124911	186	0.0154235	rs59123176
LOC100505666	1	155017667	155036467	117	0.0154364	rs77268551
LOC101927797	21	19933582	20132130	282	0.0154477	rs73202398
RASL11A	13	27844463	27847827	100	0.0154502	rs79323966
SCRT1	8	145554227	145559943	107	0.0154575	rs4977213
C4orf48	4	2043719	2045697	95	0.015462	rs62287057
ARPC1B	7	98972297	98992404	93	0.0154684	rs10271049
LOC102723483	20	47656999	47662593	59	0.0154716	rs6066959
LOC101928001	17	64394186	64412972	130	0.015483	rs228886
MAP2K7	19	7968764	7979363	171	0.0154969	rs11666565
AGBL1-AS1	15	86840064	86860199	167	0.0154989	rs80141449
EGR4	2	73518056	73520829	90	0.0155025	rs143409023
RASGRF1	15	79252288	79383215	314	0.0155102	rs141925416
GNPDA2	4	44703811	44728651	71	0.015519	rs191055629
PCDHGB1	5	140729827	140892546	226	0.0155238	rs4912605
TIMM10	11	57295935	57298232	79	0.0155327	rs11396519
SLC43A1	11	57252003	57283192	110	0.0155414	rs375627215
ABCC10	6	43395291	43418163	103	0.0155577	rs10948077
RAPGEF4	2	173600524	173917620	465	0.0155673	rs111401521
PER1	17	8043787	8055753	176	0.01558	rs1372869
LSAMP-AS1	3	116078870	116088932	68	0.0155819	rs9809878
MKX	10	27961802	28034778	160	0.0155901	rs11015924
C5orf45	5	179264265	179285840	180	0.0156273	rs6877064
SNORA44	1	28906892	28907024	67	0.0156287	rs148408850
FLNC	7	128470482	128499328	155	0.0156295	rs143973349
SCAMP4	19	1905372	1926012	211	0.0156321	rs3810417
DSCR8	21	39493544	39528605	88	0.0156326	rs2154561
LOC729911	15	79484048	79576287	237	0.0156397	rs55698458
LOC101929717	3	112861196	112886578	227	0.0156541	rs12634099
POLR2L	11	839720	842529	154	0.0156622	rs6597981
NRADDP	3	47053031	47054957	49	0.0156669	rs62246405
S100A7A	1	153388999	153395701	77	0.0156739	rs67186435
C16orf96	16	4606490	4650318	150	0.0156931	rs9938642
NNMT	11	114166534	114183238	124	0.0157259	rs530532
PRR11	17	57232859	57284070	84	0.015726	rs71367680
SMIM3	5	150157507	150176298	66	0.0157417	rs115688408
ZNF202	11	123594996	123612363	121	0.0157467	rs76681647
CD7	17	80272745	80275480	123	0.0157474	rs61192137
CDH18	5	19473154	20575982	940	0.0157576	rs2940455
RDH10	8	74206836	74237520	199	0.0157608	rs7826175
MIR943	4	1988110	1988204	86	0.0157616	rs62287057
GPS2	17	7215977	7218658	160	0.0157626	rs150181061
C10orf55	10	75669726	75682535	116	0.0157689	rs149800446
ZNF540	19	38042272	38105079	99	0.0157915	rs138307777
MRM1	17	34958024	34965407	135	0.0158004	rs34134532
TNF	6	31543343	31546112	184	0.015801	rs199696143
MIR432	14	101350819	101350913	193	0.0158101	rs11621192
MIR4519	16	30886586	30886644	69	0.0158147	rs117210898
AHSA2	2	61404554	61414686	102	0.0158294	rs12469680
CDR2	16	22357256	22385938	77	0.0158296	rs112479699
ERCC6L2	9	98637899	98780735	183	0.0158379	rs374095792
USP12-AS1	13	27699669	27743272	143	0.0158524	rs117280517
ARHGAP27	17	43471267	43510282	92	0.0158799	rs56159231
GOT1	10	101156626	101190530	139	0.0158884	rs3793933
LYPLA2P2	19	7943516	7945117	162	0.0159	rs11666565
NINJ2	12	673461	772755	444	0.0159084	rs35788371
CYP2B7P	19	41430169	41456565	171	0.0159162	rs56881024
LOC101928445	5	179022904	179030742	160	0.0159355	rs17052462
NBR2	17	41277599	41297125	77	0.0159424	rs34083503
SLCO5A1	8	70584567	70747299	334	0.0159458	rs113201566
RNF40	16	30772932	30787628	42	0.0159626	rs117984039
IL4I1	19	50392912	50432796	213	0.0159643	rs10409547
ARAP1	11	72396113	72463434	173	0.0159688	rs143151673
LOC101926892	8	71383368	71397922	111	0.0159793	rs10429374
ZDHHC18	1	27153200	27182211	70	0.0159844	rs146879828
PIP4K2A	10	22823765	23003503	289	0.0160033	rs45553338
MIR136	14	101351038	101351120	193	0.0160074	rs11621192
KCNB1	20	47988504	48099181	271	0.0160076	rs6012669
ZNF569	19	37902059	37958339	82	0.016012	rs256741
PCDHGA1	5	140710251	140892546	238	0.0160131	rs4912605
2025-03-01	4	164445449	165304407	1052	0.0160147	rs7683846
ADARB2	10	1223252	1779670	1226	0.01602	rs113983256
SP8	7	20821893	20826508	96	0.0160394	rs372591893
ZNF276	16	89786775	89807332	234	0.0160487	rs17232910
CORIN	4	47596014	47840123	260	0.0160752	rs13148518
WTIP	19	34972879	34992085	157	0.0160766	rs11084769
SPATA2L	16	89762764	89768121	228	0.0161289	rs17233497
DCST1	1	155006281	155023406	117	0.0161332	rs77268551
TM7SF3	12	27124505	27167339	162	0.0161514	rs61920380
SSPO	7	149473130	149531053	232	0.0161542	rs855661
SF3B1	2	198256697	198299771	55	0.0161544	rs68062151
ADD1	4	2845583	2931802	209	0.0161637	rs12509447
PCDHGA3	5	140723600	140892546	231	0.0161656	rs4912605
C11orf49	11	46958239	47185931	148	0.0161679	rs11039031
ANP32D	12	48866447	48866843	90	0.0161944	rs4760627
CX3CR1	3	39304984	39323226	190	0.0162068	rs34853792
CSPP1	8	67976602	68108849	100	0.0162123	rs182439088
TAF6	7	99704692	99717481	72	0.0162231	rs189212147
LOC101928372	1	160902254	160919712	116	0.016225	rs12117773
CHML	1	241792166	241799232	183	0.0162253	rs73139008
PDE8A	15	85523743	85682376	306	0.016227	rs56849901
DYNC1I1	7	95401817	95739634	386	0.0162271	rs10252573
LOC101928736	16	30886780	30906539	72	0.0162303	rs117210898
NOP14-AS1	4	2937277	2952794	107	0.0162346	rs17777307
PAX8-AS1	2	113993103	114024600	185	0.0162439	rs2015769
CDK2AP1	12	123745516	123756863	106	0.01627	rs569770927
LOC157273	8	9182560	9192590	272	0.0162815	rs2054349
PRKCB	16	23847299	24231932	637	0.0162828	rs12447916
RASSF8	12	26111963	26232825	261	0.0162961	rs3809139
UGT2B11	4	70066050	70080449	129	0.0163261	rs62296597
ADAM32	8	38965049	39142436	160	0.0163574	rs6474526
ACTR6	12	100593864	100618202	93	0.0163669	rs184522188
ACTR8	3	53901093	53916229	134	0.0163744	rs139134068
LINC01118	2	47043806	47049799	215	0.0163776	rs72804435
FKRP	19	47249302	47261832	137	0.0164016	rs3848529
PDE1A	2	183004761	183387572	367	0.0164056	rs138322941
RPL21	13	27825691	27830702	92	0.0164066	rs79323966
RPL21P28	13	27825692	27830699	92	0.0164066	rs79323966
SNORA76C	17	62223698	62223831	107	0.0164126	rs8075518
SNORD104	17	62223437	62223517	107	0.0164126	rs8075518
AIP	11	67250504	67258579	71	0.0164335	rs12795957
MIR6883	17	8048311	8048389	152	0.016436	rs1372869
SNHG5	6	86386724	86388451	57	0.0164415	rs533834421
GIT2	12	110367606	110434194	80	0.0164429	rs139866700
MIR127	14	101349315	101349412	196	0.0164488	rs11621192
ZNF32-AS3	10	44124264	44170147	176	0.0164506	rs10899855
SNORA16A	1	28907431	28907565	68	0.0164556	rs148408850
ANKLE2	12	133302252	133338474	264	0.0164757	rs35956026
ZFP30	19	38123388	38146313	69	0.016479	rs138307777
PRDM7	16	90122973	90142338	194	0.0164975	rs28667468
VAMP2	17	8062464	8066293	140	0.0164977	rs1372869
PDLIM1	10	96997324	97050905	210	0.0165161	rs7921287
SEC62	3	169684579	169716161	126	0.0165359	rs35497086
FAM166B	9	35561826	35563896	92	0.0165388	rs72725087
ZNF318	6	43303807	43337181	95	0.0165567	rs62402408
GAB2	11	77926335	78128868	203	0.0165575	rs80280850
NKX6-1	4	85414435	85419387	88	0.0166035	rs114157768
RNU6-71P	6	56137688	56615138	489	0.0166192	rs2894837
LOC101927084	1	65445259	65468159	112	0.0166338	rs111249528
ZNF562	19	9759337	9785776	83	0.0166455	rs78822184
MIRLET7G	3	52302293	52302377	55	0.0166537	rs77079543
VTI1A	10	114206755	114578504	501	0.0166578	rs7911081
MYT1L	2	1792884	2335045	843	0.0166629	rs62118727
BCL7C	16	30845361	30905623	80	0.0166768	rs77503088
LOC100505776	18	69187199	69246192	186	0.0167206	rs9953955
STX18	4	4420695	4543775	278	0.016744	rs11733735
EFCAB4A	11	828259	831991	159	0.0167498	rs6597981
EIF4E3	3	71728439	71803924	281	0.0167561	rs7612407
PDZD3	11	119056165	119060932	76	0.0167628	rs149608281
PIWIL3	22	25115000	25170687	243	0.0167635	rs131476
ZNRF3	22	29279754	29453476	230	0.0167738	rs12628457
SNORD11B	2	203156039	203156151	50	0.0167963	rs12463937
C9orf116	9	138387025	138391761	228	0.0167976	rs3827839
BTF3L4	1	52521856	52556388	74	0.016802	rs6667930
PLEKHH1	14	68000007	68056255	218	0.0168061	rs11300364
NR1I2	3	119499330	119537332	116	0.0168073	rs59156758
FAM53B	10	126307862	126432930	265	0.0168139	rs60026596
SLC24A3	20	19193289	19703541	638	0.0168172	rs13043563
MPHOSPH9	12	123640942	123717785	140	0.016822	rs370653679
ABHD15	17	27887688	27894042	91	0.0168316	rs9911167
ANO5	11	22214721	22304913	151	0.0168364	rs10741929
EPHB3	3	184279586	184300196	236	0.0168452	rs73182806
MAPK1	22	22113946	22221970	194	0.0168459	rs9610500
FAXDC2	5	154198051	154230213	64	0.0168475	rs111316669
PPM1G	2	27604065	27632550	72	0.0168531	rs71441072
SNAPC5	15	66782665	66790146	68	0.0168773	rs4368117
CTHRC1	8	104383742	104395232	95	0.0168845	rs183757080
C19orf43	19	12841453	12845529	67	0.0169001	rs62108399
FAM222A	12	110152186	110208312	219	0.0169056	rs12315952
ZNF699	19	9405985	9415795	78	0.0169097	rs373084752
LINC00844	10	60759277	60761377	86	0.0169118	rs112302204
LY75-CD302	2	160625138	160761267	222	0.0169315	rs114113847
INPP5B	1	38326368	38412729	141	0.0169325	rs28605759
OSBPL10-AS1	3	31745704	31763078	173	0.016937	rs6789206
LOC100507346	9	98225890	98232301	88	0.0169411	rs74499984
SSR3	3	156257928	156272973	107	0.0169426	rs58814370
ZNF629	16	30789769	30798523	39	0.0169513	rs117984039
NUP153	6	17615265	17707065	235	0.0169539	rs3777712
IRF9	14	24630421	24635774	119	0.0169618	rs4982863
GUCY2GP	10	114067935	114116353	145	0.0169688	rs12776835
ARL11	13	50202434	50208008	136	0.0169706	rs9535283
LIPG	18	47088426	47119278	211	0.016983	rs6507926
OR8H1	11	56057602	56058538	67	0.0169973	rs140035463
BAI3	6	69345631	70099403	640	0.0170286	rs60391694
CHST10	2	101008321	101034130	99	0.0170302	rs1437971
ZNF571	19	38055154	38085693	81	0.0170394	rs138307777
HDAC11	3	13521714	13547924	182	0.0170478	rs456464
PTPLA	10	17631957	17659373	226	0.0170569	rs17141436
SCRN3	2	175260456	175294303	107	0.0170569	rs10196970
TMCC2	1	205197037	205242471	122	0.017058	rs1172123
ENY2	8	110346551	110358189	87	0.0170583	rs2054257
KCNJ3	2	155555092	155714864	320	0.0170627	rs56122112
UBA2	19	34919267	34960798	147	0.017064	rs11084769
STAM	10	17686123	17758821	163	0.0170782	rs17141436
CCR5	3	46411632	46417697	80	0.0170803	rs71619641
MIR6797	19	42373696	42373768	58	0.0170907	rs3214574
UQCR11	19	1597153	1605483	140	0.0171033	rs181891685
AP4B1-AS1	1	114399256	114443859	118	0.0171138	rs11102694
BAIAP2	17	79008946	79091232	442	0.0171243	rs3935190
MIR6770-2	16	15024676	15024736	44	0.0172018	rs4985128
GABRB2	5	160715435	160975130	262	0.0172117	rs643000
PLA2R1	2	160797259	160919126	229	0.0172505	rs114113847
PCDHGA2	5	140718326	140892546	234	0.0172548	rs4912605
OR10H1	19	15917816	15918936	123	0.0172555	rs113088766
RALGPS1	9	129677052	129985445	202	0.0172662	rs571606
GPR20	8	142366586	142377365	139	0.0172795	rs7835008
SNORD63	5	137896731	137896799	68	0.0172798	rs34922898
ZNF2	2	95831161	95850064	61	0.0172889	rs139190755
LOC101927062	14	27244700	27291326	167	0.0173207	rs112943730
LTA	6	31539875	31542100	185	0.0173355	rs199696143
EIF2B5	3	183852809	183863099	117	0.0173439	rs34412853
MIR3943	7	43190493	43190593	135	0.017349	rs17795844
ELMOD3	2	85581842	85618875	181	0.0173527	rs572423656
HORMAD2	22	30476452	30573062	132	0.0173622	rs5753008
MIR4681	10	121137483	121137555	136	0.017377	rs113037871
TRNAU1AP	1	28879528	28905057	95	0.017392	rs148408850
GLI1	12	57853917	57866047	82	0.0173995	rs2229357
C20orf144	20	32250091	32251721	63	0.0174208	rs6088279
LOC284412	19	37756840	37759912	89	0.0174377	rs1226598
LIAS	4	39460643	39479271	181	0.017463	rs186783221
ZBTB3	11	62518434	62521656	70	0.017463	rs75388959
R3HCC1	8	23145611	23153792	220	0.0174658	rs10101089
ZBTB7B	1	154975105	154991001	101	0.0174764	rs6427128
PIBF1	13	73356229	73590591	242	0.017483	rs9972035
MIR548BA	5	1984028	1984054	179	0.0175	rs62337127
FYN	6	111981534	112194655	314	0.0175022	rs116863075
SLC31A1	9	115983807	116026772	151	0.0175198	rs17763351
LMAN1L	15	75105193	75118099	86	0.0175209	rs62006636
NOC4L	12	132628992	132636986	189	0.0175305	rs550911773
GLYCTK	3	52321835	52329272	49	0.0175338	rs77079543
WDR82	3	52288437	52312659	62	0.0175541	rs78041309
CLDN4	7	73245192	73247023	91	0.017605	rs7782112
PLCL2	3	16926451	17132098	246	0.0176051	rs116354014
C8orf37-AS1	8	96281063	96822371	927	0.0176154	rs373292128
LYSMD3	5	89811444	89825401	96	0.0176156	rs37240
PRR3	6	30524485	30532473	60	0.0176182	rs151218088
MIR4661	8	92217712	92217786	64	0.0176234	rs62526737
ASUN	12	27058111	27091254	165	0.0176237	rs76979361
LOC100131564	1	93775665	93811368	73	0.0176295	rs35778450
ATP6V1F	7	128502856	128505903	136	0.0176309	rs143973349
GORAB	1	170501262	170522974	81	0.0176319	rs35214188
RNF165	18	43914186	44040783	308	0.0176319	rs141376288
SOX13	1	204042245	204096871	277	0.0176446	rs2272237
CCDC178	18	30517365	31020685	295	0.0176454	rs76713675
RPS19	19	42363987	42375484	59	0.0176478	rs3214574
TMEM106A	17	41363845	41372057	63	0.0176506	rs35073256
LINC00910	17	41447212	41466266	103	0.0176513	rs35073256
ALG10	12	34175215	34181236	70	0.0176527	rs186901021
GON4L	1	155719448	155829191	99	0.0176577	rs536870
NTMT1	9	132371162	132398410	260	0.0176654	rs62586363
RPS14P3	1	19934300	19935138	98	0.0176797	rs34868105
CCDC91	12	28410132	28703099	220	0.0177021	rs67854408
F11R	1	160965000	160991133	137	0.017706	rs12117773
ADAM11	17	42836567	42859214	95	0.0177094	rs11656065
C12orf54	12	48876285	48890297	106	0.017719	rs4760627
RRS1-AS1	8	67331821	67341212	109	0.0177228	rs72652748
HEPN1	11	124789145	124790573	171	0.0177268	rs10790715
LOC101928068	1	245128505	245134171	109	0.0177295	rs6660531
LOC100129046	1	94057524	94065587	96	0.0177464	rs59146516
LOC100130705	7	128506463	128512101	140	0.0177876	rs143973349
DGKI	7	137074384	137531609	397	0.0177904	rs3800660
LINC00341	14	95873603	95876427	236	0.0177935	rs1211449
HTRA1	10	124221040	124274424	205	0.0177936	rs35777422
OTOS	2	241078445	241080073	209	0.0177958	rs28527340
DGAT1	8	145538245	145550582	107	0.0178059	rs4977213
MPP2	17	41952726	41987079	115	0.0178125	rs141024802
HRAS	11	532241	535550	235	0.0178184	rs113813053
NUF2	1	163291722	163325553	143	0.0178214	rs10917732
SNORA1	11	93465169	93465299	73	0.0178376	rs602203
SNORA8	11	93465526	93465665	73	0.0178376	rs602203
MIR6821	22	50356513	50356587	151	0.0178671	rs28373307
PDE6H	12	15125955	15134799	111	0.0178748	rs55874174
DMBX1	1	46972667	46979886	170	0.0178932	rs141925378
IER3IP1	18	44681389	44702745	73	0.0178938	rs9953157
HELZ	17	65066553	65241319	190	0.0179046	rs7211843
TRIM11	1	228581376	228594517	93	0.0179098	rs55756479
KBTBD6	13	41701708	41706936	77	0.017919	rs117056888
ARHGEF1	19	42387266	42411604	77	0.0179276	rs3214574
CA10	17	49707673	50237377	545	0.0179497	rs10514996
FCGR2C	1	161551128	161571010	235	0.0179518	rs372149781
MIR3138	4	10080234	10080316	149	0.0179596	rs12498927
TSPAN14	10	82214037	82282391	184	0.0179602	rs17680430
LOC646862	19	58907456	58908446	109	0.0179638	rs10692126
CHD1	5	98190907	98262238	88	0.0179714	rs147658631
FAM104A	17	71203491	71228533	149	0.017975	rs2270728
CYP3A5	7	99245811	99277649	75	0.0179833	rs1011024
IFT172	2	27667239	27712678	90	0.0179883	rs146470402
MORN1	1	2252695	2322993	398	0.0179893	rs2645064
HKR1	19	37825579	37855357	76	0.0179914	rs256741
CTF1	16	30907927	30914881	62	0.0179999	rs117210898
NELFB	9	140149758	140168000	162	0.0180178	rs79850917
PCDHGA7	5	140762305	140892546	192	0.0180274	rs4912605
MTMR4	17	56566892	56595251	79	0.0180286	rs2079703
FLJ37505	12	128366161	128383184	125	0.018032	rs189259488
ERCC8	5	60169658	60240905	93	0.0180366	rs35076688
PRSS33	16	2833953	2836708	102	0.0180481	rs12446578
TRERNA1	20	48657243	48658166	131	0.0180545	rs35067340
ZMYM6NB	1	35447126	35450948	45	0.0180737	rs7362
MANEAL	1	38259773	38267278	95	0.0180821	rs71642605
MAP1LC3A	20	33134687	33148149	53	0.0180873	rs8116198
HCG18	6	30255173	30294933	119	0.0181127	rs6913293
SNORA79	14	81669038	81669178	76	0.0181146	rs138763748
FAM86B2	8	12283123	12293852	5	0.0181184	rs115442882
PTENP1-AS	9	33677265	33688008	94	0.0181207	rs855447
DAPK3	19	3958451	3969826	158	0.0181302	rs745414
LOC102723641	17	72966783	72971823	122	0.0181351	rs62086351
DNM3OS	1	172106018	172113975	71	0.0181684	rs143062415
CRB1	1	197170591	197447585	200	0.0181818	rs567045437
TOP1P2	22	25160467	25161986	159	0.0181833	rs131476
MTF1	1	38275238	38325292	118	0.018192	rs71642605
UBQLN1	9	86274877	86323168	107	0.0181997	rs7047907
LAT2	7	73624086	73644164	102	0.0182057	rs115598018
OR5F1	11	55761156	55762101	80	0.0182064	rs182996269
LRBA	4	151185810	151936649	475	0.0182067	rs76317947
SETDB2	13	50018428	50069139	181	0.0182207	rs4340215
QSOX1	1	180123967	180167169	205	0.0182401	rs79466164
UBA6	4	68481478	68566889	123	0.0182545	rs13151552
ARHGDIG	16	330605	333003	240	0.0182699	rs12448352
NUP62	19	50410083	50432988	188	0.0182932	rs10409547
LGR6	1	202163117	202288889	255	0.0183089	rs9077
OPA1-AS1	3	193336387	193345121	65	0.0183155	rs2887065
ARHGAP33	19	36266416	36279724	146	0.0183213	rs231216
MBLAC1	7	99724319	99726121	73	0.0183231	rs189212147
LOC101928869	15	27402881	27406466	103	0.0183239	rs1454674
SLC2A13	12	40148822	40499661	398	0.018327	rs546313247
CABP2	11	67286417	67290899	70	0.0183353	rs12795957
IMP3	15	75931425	75932664	84	0.0183357	rs79604958
RTL1	14	101346991	101351184	202	0.0183431	rs11621192
MIR6509	7	134891746	134891830	74	0.0183465	rs6950831
SMG9	19	44235300	44259142	202	0.0183488	rs543599339
MRPS5	2	95752951	95787754	68	0.0183664	rs139190755
EFCAB1	8	49627473	49647870	89	0.0183685	rs34189056
ZSCAN21	7	99647416	99662663	85	0.018375	rs6967487
RGS5	1	163112088	163291581	264	0.0183842	rs10917693
SLC38A4	12	47158543	47219780	155	0.0183862	rs2263487
CUX1	7	101459183	101927250	549	0.0183923	rs183159532
MIR1231	1	201777738	201777830	93	0.0183946	rs16849383
DLGAP1-AS5	18	4264601	4296000	230	0.0184056	rs34740676
PRSS12	4	119201192	119273922	132	0.0184117	rs79499268
EFCC1	3	128720471	128759585	104	0.0184494	rs75787711
LPAL2	6	160887586	160932156	110	0.0184547	rs3124787
PLEKHG3	14	65171192	65211060	178	0.0184569	rs229638
TTN	2	179390716	179672150	264	0.0184644	rs78536595
CDK2AP2	11	67273960	67276199	70	0.0184723	rs12795957
CD79A	19	42381189	42385439	62	0.0184777	rs3214574
FANCI	15	89787193	89860362	162	0.0184782	rs28593051
MIR1305	4	183090445	183090531	196	0.0184989	rs11729732
CWF19L2	11	107197071	107328572	203	0.0185054	rs148627269
ASTN1	1	176826440	177134040	289	0.0185067	rs760691
INPP4B	4	142949181	143767604	690	0.018507	rs191762
ZNF782	9	99579272	99616389	74	0.0185317	rs62558807
NCKAP1L	12	54891494	54936899	192	0.0185398	rs76465210
SMG5	1	156219014	156252620	99	0.0185484	rs11548200
MRPS2	9	138392476	138396519	223	0.0185592	rs3827839
SCARB2	4	77079891	77135052	150	0.0185618	rs4530661
IL1RL2	2	102803432	102855811	143	0.0185692	rs4851562
CMC1	3	28283123	28361263	104	0.0185761	rs139666697
FBXL17	5	107194733	107717799	440	0.0185765	rs115728951
MAP3K13	3	185000728	185206882	211	0.0186105	rs4686596
CELP	9	135957925	135962478	120	0.0186136	rs630288
CEMIP	15	81071711	81243999	340	0.0186146	rs7167767
CTB-113P19.1	5	151056505	151067468	126	0.0186388	rs2964591
PLAU	10	75670861	75677258	110	0.0186462	rs149800446
MIR631	15	75645951	75646026	53	0.0186511	rs11636600
ASB4	7	95115212	95169543	183	0.0186678	rs2375019
MYEOV2	2	241065979	241075764	213	0.0186719	rs10166127
SMG6	17	1963132	2207069	376	0.0186831	rs9911368
LRRTM1	2	80529002	80531487	118	0.0186879	rs318362
JPH3	16	87635440	87731761	458	0.0186904	rs58586255
PSMB5	14	23495059	23504429	132	0.0186973	rs61976362
GTF2H3	12	124118285	124147151	91	0.0187085	rs139614246
NUP205	7	135242661	135333499	184	0.018729	rs6959832
C1orf111	1	162343514	162346644	190	0.0187418	rs164149
ALDH7A1	5	125877532	125931082	197	0.0187449	rs7715516
C10orf82	10	118423206	118429481	147	0.0187462	rs12784789
CYP11B1	8	143953772	143961236	108	0.0187466	rs4523233
LOC401127	4	39481874	39483523	151	0.0187649	rs186783221
LINC01105	2	6072818	6120350	193	0.0187766	rs10929929
MIR2052	8	75617927	75617982	64	0.0187911	rs28379641
SPICE1	3	113161564	113234034	117	0.0187946	rs7639565
NOBOX	7	144094332	144107320	66	0.0188125	rs66518115
PDLIM4	5	131593350	131609147	91	0.0188155	rs283763
ABTB1	3	127391780	127399769	98	0.01882	rs114895876
LOC101060321	17	36284016	36294915	21	0.018823	rs11656885
LOC101060351	17	36284016	36294915	21	0.018823	rs11656885
LOC101060376	17	36284002	36294915	21	0.018823	rs11656885
LOC101060389	17	36284016	36294915	21	0.018823	rs11656885
LOC102723859	17	36284018	36294915	21	0.018823	rs11656885
LOC102724862	17	36284016	36294915	21	0.018823	rs11656885
TBC1D3	17	36284004	36295098	21	0.018823	rs11656885
TBC1D3C	17	36283976	36294915	21	0.018823	rs11656885
TBC1D3F	17	36284002	36294915	21	0.018823	rs11656885
TBC1D3H	17	36284002	36294971	21	0.018823	rs11656885
EML1	14	100259744	100408395	271	0.0188283	rs149733330
LRRC49	15	71145577	71342436	132	0.018833	rs117025503
DLK2	6	43418089	43424370	91	0.0188352	rs10948077
E2F1	20	32263291	32274210	73	0.0188394	rs6088279
TMEM170B	6	11538459	11583757	144	0.0188404	rs12204597
GEMIN2	14	39583487	39606177	88	0.0188555	rs10872916
PLCL1	2	198669425	199014608	181	0.0188659	rs771018
FLJ22184	19	7933604	7939326	155	0.0188823	rs11666565
DLG1-AS1	3	197025117	197030621	158	0.0188898	rs75734017
MIR6752	11	67257715	67257786	68	0.0188924	rs12795957
GNA12	7	2767740	2883959	379	0.0188967	rs2266925
COL18A1-AS2	21	46827300	46829980	215	0.0188985	rs56232976
CCDC65	12	49297892	49315359	106	0.0189073	rs182366187
HFE	6	26087508	26095469	106	0.0189263	rs198812
NBEAL2	3	47021172	47051194	60	0.0189379	rs62246405
TET2	4	106067031	106200960	205	0.0189515	rs17430132
FAM98B	15	38746327	38779911	142	0.018963	rs56212519
P2RY1	3	152552735	152555843	85	0.0189643	rs17384987
GTSF1	12	54849735	54867386	108	0.0189658	rs79308377
TSHZ1	18	72922709	73001905	278	0.0189784	rs6566078
FES	15	91427664	91439006	168	0.0189849	rs34408341
ILKAP	2	239079042	239112324	233	0.0189852	rs1199033
CHP2	16	23765947	23770272	141	0.018997	rs9924046
RAB8A	19	16222489	16244445	149	0.0190097	rs55676764
HDAC4	2	239969863	240322643	700	0.0190663	rs1530686
PIM3	22	50354142	50357720	153	0.0190674	rs28373307
ABHD11	7	73150424	73153190	118	0.0190772	rs12536654
TBXAS1	7	139478046	139720125	410	0.0190797	rs4726459
ABRACL	6	139349818	139364439	162	0.0190851	rs9495298
LINC00841	10	44404751	44465355	210	0.0190875	rs1352999
ATG101	12	52463757	52471279	147	0.0190947	rs2603762
SAMD11	1	861120	879961	224	0.019107	rs4246499
USP12-AS2	13	27746395	27757640	106	0.0191335	rs117280517
HPGDS	4	95219706	95264027	82	0.0191466	rs9307138
MIR337	14	101340829	101340922	209	0.0191495	rs11621192
BBS1	11	66278118	66301084	79	0.0191522	rs35475784
FLNB	3	57994126	58157982	300	0.0191524	rs114002304
NPEPL1	20	57264186	57290900	150	0.0191619	rs138678203
MIR30C2	6	72086662	72086734	100	0.0191706	rs1881034
TMEM89	3	48658274	48659189	56	0.0191911	rs3895736
TTC14	3	180319917	180336135	81	0.0191963	rs13434282
BRWD1-IT2	21	40685832	40686841	93	0.0192154	rs7354783
PSMB11	14	23511375	23513269	128	0.0192187	rs61976362
POLR2G	11	62529010	62534187	71	0.0192246	rs75388959
NEIL1	15	75639330	75647592	74	0.0192347	rs11636600
ZNF571-AS1	19	38039850	38078248	85	0.0192471	rs138307777
STK32C	10	134020995	134121477	341	0.0192514	rs2818417
RBM19	12	114254542	114404176	305	0.0192526	rs4767156
TGFBR3L	19	7981031	7983980	167	0.019283	rs11666565
TSPAN4	11	842823	867116	171	0.019285	rs6597981
MIR6742	1	228584748	228584810	86	0.0192935	rs55756479
SIX6	14	60975937	60978525	48	0.0192977	rs8012628
SNORD11	2	203157773	203157857	50	0.0192977	rs12463937
ADA	20	43248162	43280376	151	0.0193044	rs73907513
NEU4	2	242750159	242758739	185	0.0193176	rs113621650
SERPINE1	7	100770369	100782547	159	0.0193272	rs55741339
EIF4EBP1	8	37888019	37917883	78	0.0193425	rs2319756
TCP11	6	35085848	35109187	96	0.0193587	rs138218428
LRRC45	17	79981279	79989027	146	0.0193656	rs9891602
TAF12	1	28929608	28969604	95	0.0193866	rs141989887
PIGP	21	38437663	38445458	115	0.0193888	rs62223593
LOC145474	14	71954577	71956420	42	0.0194069	rs201849523
ZMAT4	8	40388110	40755343	525	0.019407	rs71546312
KDM4D	11	94706844	94732676	144	0.0194078	rs690296
TRNP1	1	27320194	27327377	64	0.0194108	rs144117824
RNASEH2A	19	12917427	12924462	88	0.0194127	rs62108399
S100A9	1	153330329	153333503	83	0.0194134	rs3006481
LINC00854	17	41373436	41381062	58	0.0194183	rs35073256
TCP11L2	12	106696568	106740792	181	0.0194298	rs76330209
DR1	1	93811477	93828148	72	0.0194607	rs35778450
LOC100652824	2	202937977	203061886	184	0.019461	rs12463937
C10orf85	10	122357460	122359635	178	0.0194629	rs61874173
TMX1	14	51706885	51724372	140	0.0194646	rs10138856
JAZF1	7	27870192	28220437	484	0.0194678	rs10245867
ABCB10	1	229652328	229694442	110	0.0194688	rs7554292
SPG7	16	89574795	89624176	224	0.0194729	rs56156927
LOC644919	14	41423915	41610251	224	0.0194732	rs34510145
MRPL23-AS1	11	2004438	2011150	231	0.0195012	rs55941855
NDE1	16	15737123	15820208	194	0.0195068	rs8048427
LOC102724927	16	3997625	4000445	204	0.0195109	rs2531995
RNF32	7	156433352	156469820	208	0.0195255	rs2530759
SOCS6	18	67956136	67997434	238	0.0195268	rs6566466
DAOA	13	106118215	106143383	186	0.0195279	rs9583002
LAP3	4	17578926	17609590	135	0.019532	rs35665493
SNHG3	1	28832454	28837404	75	0.0195325	rs79523955
LINC-ROR	18	54721803	54739350	163	0.0195352	rs722092
LINC00857	10	81967465	81979413	163	0.0195438	rs10788541
MARS	12	57881735	57910438	88	0.0195769	rs2229357
LRIT3	4	110769339	110793471	111	0.0195776	rs11724973
PCDHB3	5	140479829	140483406	76	0.0195846	rs76827296
LTK	15	41795839	41806085	123	0.0195892	rs8040005
MIR762	16	30905223	30905306	59	0.0196034	rs117210898
LINC00354	13	112547691	112555490	182	0.0196151	rs150238690
FAM76A	1	28052489	28089423	69	0.0196157	rs141031717
MIR1470	19	15560358	15560419	100	0.0196213	rs12972998
MTA2	11	62360674	62369312	61	0.0196264	rs9736354
NOX5	15	69222838	69349501	139	0.0196568	rs4777115
MIR6860	11	66813113	66813179	82	0.0196719	rs12799159
LOC100129216	11	71589498	71595607	83	0.0197039	rs148339755
CENPM	22	42334740	42343148	104	0.0197174	rs139673891
ABL1	9	133589267	133763062	309	0.0197564	rs12340665
FAM204A	10	120068571	120101839	135	0.0197585	rs118064046
FAM206A	9	111696672	111703237	96	0.0197605	rs140839022
ZNF687	1	151254790	151264381	62	0.0197624	rs6587561
TEX2	17	62224792	62340683	190	0.0197668	rs8075518
C4orf32	4	113066552	113110237	109	0.0197781	rs11432947
LOC100132174	17	75718953	75724641	203	0.0197838	rs56404348
OR51Q1	11	5443340	5444436	162	0.0197869	rs11275049
MIR3940	19	6416420	6416522	143	0.0197992	rs7247153
ITLN2	1	160914815	160924589	112	0.0198114	rs12117773
ZNF675	19	23835707	23870017	71	0.0198159	rs57772772
MIR34B	11	111383662	111383746	61	0.019817	rs34835744
RPSAP58	19	23945815	24010919	98	0.019847	rs34313764
STAP1	4	68424445	68472616	133	0.0198628	rs17625154
PPP1R2	3	195241217	195270224	168	0.0198645	rs2641367
ELOVL6	4	110970228	111119820	371	0.019871	rs5860997
SLC13A2	17	26800663	26824798	118	0.0198716	rs182106230
STRN	2	37064840	37193615	274	0.0198735	rs62132520
KIF2A	5	61601988	61683011	104	0.019878	rs12696989
RCC1	1	28832454	28865708	96	0.0198998	rs79523955
SH2D1B	1	162365055	162381928	201	0.0199048	rs164149
TRPM4	19	49661015	49715098	227	0.0199087	rs7254338
OLIG2	21	34398215	34401503	191	0.0199207	rs4817518
AP4M1	7	99699129	99704803	72	0.0199553	rs189212147
WDR91	7	134868589	134896316	94	0.0199703	rs6950831
MIR433	14	101348222	101348315	199	0.0200015	rs11621192
RHOD	11	66824288	66839488	94	0.0200141	rs11227673
KCNE1	21	35818985	35884573	224	0.0200613	rs6517233
MEG8	14	101361106	101373305	179	0.0200898	rs11621192
TUBB1	20	57594308	57601709	113	0.0200917	rs140896965
LMO3	12	16701305	16761148	153	0.0201006	rs11830128
B3GALNT1	3	160801670	160823160	78	0.0201158	rs536151827
UBN1	16	4897631	4932402	214	0.0201255	rs117470433
HSPA9	5	137890570	137911318	85	0.020127	rs34922898
TRIM35	8	27142403	27168834	108	0.0201272	rs17446091
RRN3P1	16	21807950	21830495	70	0.0201397	rs557266316
HOXB1	17	46606806	46608272	94	0.0201428	rs35825473
NXPE4	11	114441312	114466484	111	0.0201518	rs190905619
TEX14	17	56634037	56769416	122	0.0201619	rs2079703
FAM205A	9	34723049	34729535	90	0.0201961	rs10972195
TMEM107	17	8076296	8079714	138	0.020209	rs1372869
TM4SF18	3	149036284	149051548	188	0.0202098	rs7617031
POLR3F	20	18448032	18465292	118	0.0202294	rs1543455
LINC00644	14	62600867	62606691	149	0.0202354	rs75426139
MIR665	14	101341369	101341441	207	0.0202374	rs11621192
PRR16	5	119800018	120022964	355	0.0202429	rs62377784
GNG12	1	68167148	68299155	160	0.0202496	rs5774898
PRDX2	19	12907633	12912724	87	0.0202594	rs62108399
MIR199A2	1	172113674	172113784	69	0.020264	rs143062415
PRKCE	2	45879042	46415129	1250	0.0202762	rs35844700
SPARC	5	151040656	151066615	144	0.020298	rs2915815
MIR4279	5	31936207	31936265	235	0.0202999	rs959075
DYRK1A	21	38739858	38887679	209	0.0203024	rs2835815
CACNB3	12	49208214	49222726	115	0.0203082	rs191602013
CCDC58	3	122078435	122102074	133	0.0203122	rs13320117
DOCK5	8	25042286	25270619	324	0.0203425	rs141529049
SLC3A2	11	62623483	62656355	134	0.0203748	rs493851
AIG1	6	143380499	143661480	278	0.0203798	rs200905749
MEGF9	9	123363195	123476765	111	0.0203901	rs7036196
ARF5	7	127228405	127231759	94	0.0203945	rs73720857
CARD17	11	104963195	104972158	75	0.0204034	rs113390224
MIR548X	16	9328773	9328803	159	0.0204088	rs4780756
UQCRQ	5	132202318	132204536	69	0.0204159	rs4705870
SCAF4	21	33043312	33104431	129	0.0204181	rs201524027
MIR431	14	101347343	101347457	200	0.0204228	rs11621192
LOC101927478	1	229644176	229649834	61	0.0204302	rs4925495
PDIA2	16	333117	337209	242	0.0204469	rs12448352
LOC286190	8	71520811	71575513	97	0.0204479	rs13258368
ZMYM1	1	35525386	35581459	84	0.0204523	rs7515877
PLA2G4E	15	42273779	42342901	227	0.0204527	rs776722
DNAJC8	1	28526789	28559542	103	0.0204838	rs35636614
RAC3	17	79989531	79992080	143	0.0204981	rs9891602
BCL2L10	15	52401821	52404972	107	0.0205036	rs190254092
CEBPG	19	33864574	33873592	161	0.020504	rs111317273
LOC101927667	19	37742786	37756437	96	0.0205067	rs1226598
MEGF11	15	66187633	66546075	630	0.0205171	rs55812611
FAM215A	17	41994575	41995355	95	0.0205204	rs141024802
RTN4R	22	20228937	20255816	210	0.0205508	rs701446
ZNF134	19	58125829	58133636	118	0.0205511	rs6510091
DSTYK	1	205111630	205180727	107	0.0205546	rs10631913
DENND2A	7	140218219	140302342	215	0.0205548	rs6948786
PCDHB2	5	140474190	140476964	68	0.0205551	rs76827296
MIR548H3	6	97537842	97862283	287	0.0205568	rs147954819
EMILIN3	20	39988605	39995498	120	0.0205569	rs6029626
NECAB3	20	32244892	32262264	71	0.0205696	rs6088279
PTENP1	9	33673501	33677418	90	0.0205758	rs855447
SYT12	11	66790189	66818334	101	0.0205838	rs12799159
SOCS5	2	46926098	46989927	229	0.0205854	rs72804435
LOC101928333	7	126855180	126869975	111	0.0205906	rs17866153
ARHGDIB	12	15094949	15114562	134	0.0205913	rs192599416
TFAP4	16	4307186	4323001	147	0.0206039	rs4786481
PRB3	12	11418846	11422641	84	0.0206132	rs79109963
MIR3936	5	131701181	131701291	55	0.0206308	rs200837
HSPA7	1	161575848	161578341	212	0.0206362	rs372149781
AIPL1	17	6327056	6338519	271	0.0206398	rs2280113
PSTK	10	124739555	124749907	107	0.0206415	rs4980238
LRRC2	3	46556877	46608040	149	0.0206601	rs7374675
NOB1	16	69775756	69788871	86	0.0206602	rs143968557
IRX2	5	2746278	2751769	213	0.0206781	rs62333235
SYT16	14	62462540	62568427	316	0.0207082	rs556911984
DEPDC4	12	100646041	100660857	84	0.0207123	rs184522188
MIR2278	9	97572243	97572339	53	0.020735	rs10993372
ZNF385D	3	21462489	21792816	760	0.0207452	rs146454854
LOC101927577	2	66924161	66930359	109	0.0207562	rs33979013
LOC101927323	18	9614804	9619361	169	0.0207784	rs191366826
WBSCR27	7	73248920	73256855	101	0.0207862	rs7782112
SIN3A	15	75661719	75748124	82	0.0207953	rs577070398
RIT1	1	155867598	155881193	67	0.0208189	rs536870
SENP1	12	48436680	48500091	128	0.020835	rs4760683
CHFR	12	133416937	133464204	168	0.0208517	rs141613946
KLHDC7A	1	18807423	18812480	204	0.0208642	rs1537843
PFAS	17	8152595	8173809	158	0.0208652	rs62064284
LNX1	4	54326436	54457753	232	0.0208812	rs80356119
NEB	2	152341852	152591001	198	0.0209245	rs149313874
LOC101927410	18	10661929	10666884	186	0.0209398	rs7236390
LOC101929241	14	97925152	98047720	190	0.0209511	rs56255835
TTYH3	7	2671602	2704436	328	0.0209589	rs10254690
ATP13A4	3	193119865	193272696	266	0.0209611	rs2887065
POLR2E	19	1086577	1095391	259	0.0209703	rs2074916
SCARNA10	12	6619387	6619717	97	0.0209733	rs34106832
IGSF23	19	45116939	45140081	148	0.020994	rs5828209
VWA2	10	115999012	116054259	154	0.0209952	rs3930006
FAM3D	3	58619669	58652561	184	0.0209994	rs73091460
NFAT5	16	69599868	69738569	149	0.0210059	rs140974727
EFNA3	1	155051347	155060014	105	0.0210162	rs77268551
AJUBA	14	23440382	23451851	93	0.0210322	rs55894132
PARP8	5	49961732	50142356	148	0.0210362	rs3806887
OPN3	1	241756451	241803701	251	0.0210419	rs73139008
C1orf53	1	197871681	197876497	89	0.0210457	rs72744965
LOC101928137	12	73552969	73602097	128	0.0210608	rs9971855
CHMP3	2	86730552	86790620	103	0.0210623	rs10209325
CACNA1B	9	140772240	141019076	438	0.0210825	rs80297312
HNF1B	17	36046433	36105096	262	0.0210915	rs3094503
ARID1A	1	27022521	27108601	99	0.0211037	rs144429005
SLC22A5	5	131705400	131731306	71	0.0211045	rs200837
KIRREL3-AS2	11	126810641	126814986	135	0.0211053	rs10790859
LOC101928767	14	86401021	86596121	235	0.0211345	rs4447354
2025-09-03	22	42372930	42394225	102	0.0211353	rs139673891
MIR34C	11	111384163	111384240	62	0.0211366	rs34835744
AKAP13	15	85923846	86292589	498	0.0211384	rs1808338
SERF1A	5	70196489	70214357	4	0.0211443	rs79376862
SERF1B	5	70196495	70214351	4	0.0211443	rs79376862
SMN1	5	70220767	70248838	4	0.0211443	rs79376862
SMN2	5	70220767	70248842	4	0.0211443	rs79376862
KCNAB2	1	6052357	6161253	336	0.0211519	rs184537868
DCAF13	8	104426941	104455680	102	0.0211526	rs183757080
FSIP2	2	186603354	186698016	101	0.0211807	rs114802821
RAD51	15	40987326	41024356	91	0.0211858	rs45592734
SLC17A6	11	22359666	22401046	157	0.021189	rs5790261
ADRA2B	2	96778622	96781984	56	0.0211934	rs200992588
ARHGAP10	4	148653452	148993927	357	0.0211934	rs2575584
MIR944	3	189547710	189547798	189	0.0212106	rs35842958
LOC100288069	1	700244	714068	46	0.0212175	rs61770163
FRAS1	4	78978723	79465423	529	0.0212218	rs11726490
SAP30L-AS1	5	153769328	153825382	278	0.0212494	rs147267126
MIR324	17	7126615	7126698	94	0.021296	rs146122326
SLC9B2	4	103946651	103998170	93	0.0213005	rs34955446
N4BP2L2-IT2	13	33078642	33083532	58	0.0213027	rs743760
MIR6718	18	3885352	3885432	152	0.0213053	rs11660051
RAD9B	12	110940004	110969891	70	0.0213098	rs12311093
RAB1A	2	65313987	65357435	151	0.0213169	rs35581753
COG1	17	71189172	71204645	131	0.0213253	rs2270728
AP3M1	10	75880014	75910826	81	0.0213389	rs150721662
SHANK2	11	70313960	70935842	819	0.0213405	rs375346221
IFI6	1	27992571	27998724	93	0.0213517	rs140436897
GFRA3	5	137588068	137610253	90	0.0213541	rs112207756
MIR7855	14	65252343	65252404	160	0.021358	rs229638
ZER1	9	131492066	131534213	87	0.0213652	rs534520199
TMEM54	1	33360195	33366953	82	0.0213693	rs144040326
GPR12	13	27329338	27334922	151	0.0213826	rs2149136
GATA4	8	11561716	11617509	362	0.0213896	rs77330007
MESTIT1	7	130126897	130131013	72	0.0214096	rs4731695
MEST	7	130126015	130146138	75	0.0214137	rs4731695
RNU11	1	28975111	28975246	66	0.0214197	rs7538376
TMEM263	12	107349543	107367813	113	0.0214346	rs183949746
MIR33A	22	42296947	42297016	90	0.0214349	rs4822067
AGPAT6	8	41435706	41482520	157	0.0214411	rs12549902
ACTL10	20	32254303	32256331	64	0.0214532	rs6088279
FBXW2	9	123519253	123555740	82	0.0214557	rs7036196
ZFYVE9	1	52607765	52812358	131	0.0214612	rs35378988
PIGV	1	27114453	27124894	51	0.0214664	rs201261997
HLA-DRB6	6	32520489	32527779	788	0.0214687	rs116103612
E2F4	16	67226067	67232821	56	0.0214704	rs75193761
CDRT7	17	14934291	14935274	243	0.0214714	rs188633630
FAM47E	4	77135192	77204936	171	0.0214728	rs4530661
WHAMMP3	15	23187728	23208357	148	0.0214782	rs2046964
ACYP2	2	54342409	54532435	266	0.021483	rs55862516
OGFR-AS1	20	61431978	61436939	215	0.0214905	rs116883192
KCNA4	11	30031287	30038577	88	0.0214911	rs554948
PRODH2	19	36290891	36304201	141	0.021495	rs231216
KIAA0430	16	15688225	15737023	150	0.0215156	rs56830963
PRSS55	8	10383055	10411676	245	0.0215166	rs4841356
STAG3L4	7	66767624	66786513	195	0.0215167	rs55647045
SEC16A	9	139334547	139378211	231	0.0215192	rs10747031
KDM7A	7	139784545	139876741	179	0.0215218	rs2098017
LINC00403	13	112626623	112762329	376	0.0215235	rs7985583
MYL6	12	56552044	56555366	75	0.0215272	rs140353864
MIR4797	3	197020748	197020819	134	0.0215559	rs75734017
GNL1	6	30509154	30525371	66	0.021563	rs151218088
SLCO4C1	5	101569691	101632253	158	0.0215804	rs115990121
C1QB	1	22979681	22988029	151	0.0215886	rs35328734
L3MBTL4	18	5954704	6414910	648	0.0215942	rs9965853
MINOS1	1	19923470	19956315	131	0.0215973	rs34868105
C17orf96	17	36827958	36831187	90	0.0216071	rs56662870
ATP6V1E2	2	46738985	46747096	144	0.0216115	rs11695815
MIR4715	15	26093893	26093972	226	0.02162	rs8032117
XAF1	17	6659155	6678964	205	0.0216203	rs180721346
MIR3186	17	79418129	79418214	174	0.0216459	rs9907460
LAMA2	6	129204285	129837710	637	0.021656	rs7738519
STAT5A	17	40439564	40463960	78	0.0216583	rs12950549
GOLT1A	1	204167287	204183220	142	0.0216651	rs2272237
LINC00035	7	73149398	73150330	116	0.0216888	rs12536654
FZD9	7	72848108	72850450	89	0.021689	rs799311
SUMO1P1	20	52491039	52492248	158	0.0216988	rs10717139
NR0B2	1	27237974	27240567	61	0.0217168	rs141053524
LOC101927374	3	79460876	79484377	75	0.0217199	rs7631357
PJA2	5	108670409	108745675	195	0.021722	rs405299
INO80	15	41271078	41408444	132	0.0217281	rs112036939
EFCAB2	1	245133170	245288530	319	0.0217429	rs6660531
NOSTRIN	2	169643048	169721849	233	0.0217507	rs573225
FAM98A	2	33808728	33824362	158	0.0217652	rs77256615
KISS1	1	204159468	204165619	150	0.0217693	rs2272237
RANGRF	17	8191968	8193409	133	0.0217834	rs62064284
BRCA1	17	41196311	41277500	106	0.0217894	rs34083503
C1orf86	1	2115898	2144159	122	0.0217908	rs4648817
RAB43	3	128806411	128840993	82	0.021804	rs62265320
EIF4H	7	73588705	73611429	97	0.0218065	rs115598018
CCDC39	3	180331795	180397283	113	0.021817	rs13434282
SPATA12	3	57094468	57109460	130	0.0218253	rs4263263
GALNT8	12	4829751	4881892	152	0.0218336	rs143629864
SALL2	14	21989230	22005350	216	0.0218461	rs4982451
KMO	1	241695433	241758949	207	0.021848	rs73139008
CYP26B1	2	72356366	72374991	122	0.0218533	rs62150121
SLC6A20	3	45796940	45838035	146	0.0218543	rs143359229
ISCU	12	108956293	108963160	122	0.0218548	rs10492252
NAA30	14	57857270	57879466	106	0.0218665	rs368059328
TPI1P3	6	116359893	116361107	66	0.0218807	rs1933738
MIR331	12	95702195	95702289	117	0.0219328	rs181638163
MMP27	11	102562414	102576468	148	0.021935	rs61893900
AIMP2	7	6048881	6063465	143	0.0219596	rs75973354
ATPIF1	1	28562601	28564616	82	0.0219665	rs35636614
CDRT15P2	17	15668016	15669003	105	0.0219683	rs564278410
ANKRD34C	15	79575145	79590581	137	0.0219787	rs75015077
C9orf3	9	97488950	97849500	236	0.02199	rs145503419
LMX1B	9	129376721	129463311	293	0.0219911	rs13299451
MYL6B	12	56546203	56551771	74	0.0220049	rs140353864
SNORD6	11	93464668	93464739	72	0.0220097	rs602203
REV3L	6	111620233	111804918	174	0.0220223	rs141442735
ANK1	8	41510743	41754280	392	0.0220243	rs7823698
GCM1	6	52991759	53013624	140	0.0220362	rs6930045
FAM46C	1	118148603	118171011	153	0.022038	rs71668700
LINC00398	13	31377342	31384782	154	0.0220407	rs78612958
PITPNM1	11	67259238	67272843	75	0.0220415	rs12795957
C16orf71	16	4784288	4799397	198	0.022044	rs78832065
LHX9	1	197881634	197899273	116	0.0220537	rs72744965
SETD3	14	99864082	99947226	155	0.0220558	rs145203742
UNQ6494	9	92254697	92334674	207	0.0220617	rs870151
MTERFD3	12	107371068	107380944	103	0.0220687	rs183949746
FNDC9	5	156768606	156772729	103	0.0220718	rs184112796
C11orf71	11	114262169	114271272	89	0.0220775	rs61412725
FBXL19	16	30934375	30960104	70	0.0220785	rs117210898
WRB	21	40752212	40769815	119	0.0220787	rs2776309
PLEKHG5	1	6526151	6580121	190	0.0220876	rs10442705
ARFGAP1	20	61904136	61921142	180	0.0221026	rs3803935
IRAK1BP1	6	79577260	79610683	68	0.0221056	rs9361472
SGCD	5	155753766	156194798	459	0.0221108	rs151071457
RAB42	1	28918711	28921088	69	0.0221134	rs141989887
LOC100129138	1	104615644	104619693	86	0.0221185	rs11185379
DPYD-AS2	1	98262476	98263607	70	0.0221198	rs199949086
LRFN3	19	36428021	36436097	121	0.0221376	rs192987338
C5orf58	5	169659949	169673235	188	0.022138	rs7715433
MIR214	1	172107937	172108047	67	0.0221387	rs143062415
MIR3120	1	172107947	172108028	67	0.0221387	rs143062415
MRGBP	20	61427804	61431945	215	0.0221428	rs116883192
LRTOMT	11	71791376	71821828	91	0.0221474	rs10713307
SNORD113-1	14	101391157	101391227	140	0.0221553	rs369591439
UNC79	14	93799564	94173689	320	0.0221648	rs10617777
SNORA54	11	2985000	2985123	132	0.022166	rs201730653
WBP4	13	41635696	41658139	92	0.0221833	rs143567934
TRIM51	11	55650772	55659284	81	0.0221865	rs181521132
CUTC	10	101491957	101515894	90	0.0221884	rs3047475
C19orf33	19	38794803	38795646	127	0.0221962	rs74599121
POLD1	19	50887579	50921275	153	0.0222011	rs139810357
MMP8	11	102582525	102595685	152	0.0222062	rs61893900
FLJ46284	8	93725189	93798288	99	0.022217	rs2077449
C16orf93	16	30768743	30773565	42	0.0222257	rs117984039
CTC-360P9.3	19	32516767	32539805	152	0.0222292	rs116905502
ILK	11	6624937	6632105	138	0.0222332	rs72911069
GLIPR1	12	75874512	75895716	89	0.0222377	rs35554021
DCTN4	5	150088308	150138657	85	0.0222421	rs115688408
REG1A	2	79347583	79350545	160	0.0222678	rs140450671
DDX51	12	132621139	132628880	166	0.0222753	rs550911773
ARMC2	6	109169618	109295675	198	0.0222868	rs12530464
ITGA6	2	173292313	173371181	267	0.0223063	rs6714597
MIR6081	9	97827631	97827728	76	0.0223092	rs56020612
SLC25A23	19	6440074	6459781	204	0.022335	rs144687498
MINOS1-NBL1	1	19923470	19984949	173	0.0223415	rs34868105
SGOL1-AS1	3	20215735	20227919	119	0.022349	rs13059510
FAM219B	15	75192327	75199462	72	0.0223521	rs62006636
HOXA11-AS	7	27225026	27228912	119	0.0223536	rs2301720
MIR4644	6	170639848	170639932	97	0.0223698	rs62425620
ELMO2	20	44994689	45035271	108	0.0223735	rs6011944
PPFIA1	11	70116805	70230607	154	0.0223819	rs12787413
HBEGF	5	139712427	139726188	87	0.0223873	rs535065485
LOC100505841	5	121495870	121518358	98	0.0223919	rs11350276
TCTEX1D2	3	196018089	196045165	138	0.0224069	rs11415076
TAOK1	17	27717942	27878921	158	0.0224174	rs11867596
MYO15A	17	18012019	18083116	112	0.0224264	rs34519174
CNOT7	8	17086739	17104387	149	0.0224435	rs2904673
KDM6B	17	7743234	7758118	121	0.0224643	rs138420351
CDC14A	1	100818022	100985833	193	0.0224728	rs17420882
POM121L2	6	27276841	27280011	145	0.0224801	rs139079388
PHGDH	1	120254418	120286849	127	0.0224806	rs17258425
NRBP1	2	27651472	27665124	58	0.022486	rs13001266
KRTAP19-1	21	31852363	31852636	51	0.0224941	rs2096701
EGF	4	110834039	110934118	176	0.0225083	rs11724973
FLJ41200	9	13406378	13431328	108	0.0225189	rs1333993
COL5A2	2	189896640	190044605	139	0.0225204	rs3084491
PCYT1A	3	195965252	196014584	236	0.0225363	rs529810285
RAB9BP1	5	104435174	104435799	85	0.022582	rs6896252
IKZF5	10	124750321	124768366	112	0.0225873	rs4980238
MIR1275	6	33967748	33967828	192	0.0225993	rs6925960
MIR1279	12	69666936	69666998	72	0.0226173	rs377386834
MIR550A2	7	32772592	32772689	81	0.0226183	rs140042623
MIR550B2	7	32772592	32772689	81	0.0226183	rs140042623
SAR1B	5	133936838	133968533	110	0.0226231	rs140523150
RPP21	6	30312905	30314635	95	0.0226417	rs6913293
SGSM2	17	2240805	2284348	235	0.0226484	rs145446023
IFIH1	2	163123588	163175218	87	0.0226569	rs13432094
CLEC16A	16	11038344	11276046	433	0.0226644	rs17803698
SERPINB6	6	2948392	2972399	246	0.0226788	rs9503349
CHD3	17	7788122	7816075	107	0.0226986	rs3840058
RSAD2	2	7017795	7038363	126	0.0227138	rs12692331
MIR3685	12	95703698	95703760	117	0.0227149	rs181638163
CTSZ	20	57570241	57582309	132	0.0227188	rs45551238
SLMO2	20	57608199	57617901	104	0.0227296	rs140896965
NBPF4	1	108765962	108786703	92	0.0227347	rs1660410
KLHL22	22	20795805	20850170	169	0.0227349	rs6000620
TBR1	2	162272619	162281573	58	0.0227494	rs10548683
ZNF709	19	12571997	12595632	116	0.0227639	rs72997830
IFT81	12	110562139	110656600	92	0.0227721	rs3026425
OIP5	15	41601465	41624819	72	0.0228055	rs563960920
C16orf89	16	5094122	5116146	300	0.0228084	rs71402579
MCC	5	112357795	112824527	568	0.0228118	rs10589494
SLITRK3	3	164904507	164914469	69	0.022814	rs2311984
UCHL5	1	192981495	193029237	92	0.0228184	rs10921310
ZNRF2P1	7	32767561	32769595	83	0.0228238	rs140042623
RPL32P3	3	129101676	129118282	122	0.0228547	rs62266940
SNORA32	11	93464144	93464265	74	0.0228572	rs602203
LOC93432	7	141811548	141843783	170	0.0228654	rs73153998
ZNF812	19	9800813	9811493	62	0.0228662	rs117104483
PEPD	19	33877854	34012799	311	0.0228791	rs111317273
ADCK1	14	78266425	78400297	268	0.0228917	rs11413792
C16orf90	16	3543483	3545421	130	0.0228928	rs3751837
RBBP9	20	18467187	18477887	112	0.0228952	rs6075341
HERPUD2	7	35672269	35734772	107	0.0229063	rs35277341
NOP14	4	2939663	2965233	105	0.0229148	rs17777307
MIR675	11	2017988	2018061	216	0.0229208	rs55941855
C1orf226	1	162348695	162356608	199	0.0229216	rs164149
MAPK6	15	52311410	52358462	142	0.0229287	rs187758156
GATM	15	45653321	45670980	58	0.0229353	rs117944909
PRPF4	9	116037913	116055185	127	0.022944	rs17763351
NAA38	17	7760002	7761172	103	0.0229579	rs3840058
LINC00997	7	32797897	32802536	111	0.022966	rs140042623
ZMYND8	20	45837858	45985633	199	0.0229765	rs4555399
NPIPA5	16	15457480	15472151	108	0.0229931	rs182066313
MIR590	7	73605527	73605624	72	0.0230096	rs115598018
FGF4	11	69587796	69590171	189	0.0230204	rs10908231
FNDC4	2	27714749	27718126	76	0.0230252	rs146470402
ZRANB2-AS1	1	71512188	71532865	82	0.0230306	rs138337657
MSRB1	16	1988233	1993294	227	0.0230318	rs78458509
PIK3C2G	12	18414473	18801352	441	0.0230375	rs11043965
PCDHGA8	5	140771482	140892546	183	0.0230463	rs4912605
H19	11	2016405	2019065	218	0.0230475	rs55941855
GABRR3	3	97705526	97754148	142	0.0230514	rs9854750
MPO	17	56347216	56358296	100	0.0230607	rs8178377
PTPN2	18	12785476	12884334	257	0.0230631	rs28411307
LOC286083	8	1244293	1250823	500	0.0230778	rs6980890
CUL2	10	35297478	35379570	104	0.0230921	rs183193083
RNF31	14	24616658	24629870	123	0.0231092	rs4982863
OR5P3	11	7846583	7847519	125	0.0231264	rs200924857
MMP20	11	102447565	102496063	234	0.0231397	rs61893900
SEC24A	5	133984474	134063601	103	0.0231524	rs140523150
AZI2	3	28363843	28390618	72	0.023162	rs139666697
KHSRP	19	6413118	6424822	161	0.0231791	rs7247153
LOC440028	11	9776316	9781080	117	0.023182	rs443576
OGFR	20	61436176	61445352	221	0.0231857	rs116883192
TMEM145	19	42817476	42829214	46	0.0232111	rs138145924
CLDN3	7	73183326	73184600	115	0.0232375	rs12536654
TUT1	11	62342516	62359109	67	0.0232391	rs9736354
TRIO	5	14143828	14509458	429	0.023245	rs35152712
KIF3C	2	26149454	26205443	201	0.0232479	rs13020237
RALBP1	18	9475529	9538106	226	0.0232495	rs75186979
PTPRF	1	43996546	44089343	133	0.0232599	rs72671139
FNDC5	1	33327868	33338093	75	0.0232716	rs72654060
FAM47E-STBD1	4	77172852	77232283	159	0.0232723	rs4530661
LRRC56	11	537521	554916	245	0.0232754	rs113813053
LOC102724663	12	81672967	81706201	100	0.0232946	rs11114831
ABCF2	7	150904922	150924460	151	0.0233193	rs310587
LOC100288162	16	15019606	15021140	40	0.0233256	rs28418438
IRS2	13	110406183	110438914	203	0.0233697	rs928190
AZGP1P1	7	99578384	99581860	102	0.0233827	rs6967487
MBD2	18	51677970	51751158	146	0.0233874	rs561369531
GOLGA2P5	12	100550174	100567121	80	0.0234032	rs140700205
POLG2	17	62473901	62493184	62	0.0234052	rs56025355
LOC101928795	7	42701325	42746046	114	0.0234075	rs6975586
LOC101927217	2	186898260	186951044	101	0.0234116	rs10931221
COL28A1	7	7398243	7575460	311	0.0234181	rs62450240
PDE8B	5	76506705	76724080	375	0.0234212	rs143151552
SPDYE7P	7	72333320	72339656	70	0.0234383	rs3873462
AAGAB	15	67493012	67547536	126	0.0234444	rs185919074
PCDHGB4	5	140767451	140892546	187	0.0234666	rs4912605
CCR3	3	46283871	46308197	94	0.0234794	rs71822640
MIR8053	4	47654685	47654758	97	0.0234858	rs138743434
GABRR2	6	89966839	90025018	258	0.0235002	rs78736065
ZNF83	19	53115617	53193834	423	0.0235231	rs329967
XRCC5	2	216974019	217071016	176	0.0235586	rs78451691
WWC2	4	184020462	184241929	303	0.0235609	rs149143870
ZNF677	19	53738637	53758111	272	0.0235709	rs192111091
KCTD21	11	77882297	77899664	115	0.0235713	rs80280850
PMS2P4	7	66741117	66767429	200	0.0235877	rs55647045
PRIMA1	14	94184643	94254766	251	0.0235883	rs556398006
LINC00620	3	13692220	13788132	336	0.0235923	rs9857050
ERP44	9	102741462	102861330	117	0.0235925	rs117649072
ESPL1	12	53662082	53687427	101	0.0236042	rs4758962
MIR637	19	3961411	3961510	148	0.0236111	rs745414
NUAK2	1	205271190	205290883	143	0.0236276	rs9662410
GPATCH4	1	156564099	156571279	78	0.0236282	rs2365715
MIR335	7	130135951	130136045	53	0.0236283	rs4731695
SEC14L4	22	30884897	30901698	153	0.0236285	rs5753138
GJA9	1	39339738	39347298	113	0.0236312	rs9439094
KRTAP19-3	21	31863781	31864275	48	0.0236509	rs2096701
MIR3663	10	118927188	118927285	86	0.0236709	rs6585429
CHRM3-AS1	1	240061318	240063172	171	0.0236775	rs12562591
TBX5	12	114791734	114846247	248	0.0236909	rs73203407
RTP3	3	46539484	46542439	75	0.023707	rs7374675
ATP5E	20	57603732	57607422	101	0.0237346	rs140896965
LOC101929736	7	66800962	66805012	163	0.0237571	rs55647045
LPHN2	1	82266081	82458107	229	0.0237584	rs10874277
LOC102724421	12	67471405	67490064	103	0.023763	rs78239709
SGTB	5	64961754	65017941	123	0.0237656	rs72762482
ZNF577	19	52359055	52391229	141	0.0237673	rs13343310
MIR8076	3	113150964	113151047	61	0.0237742	rs200103970
LTF	3	46477495	46506632	123	0.023784	rs7374675
CARS2	13	111293756	111358480	209	0.0238081	rs531130634
ZNF664-FAM101A	12	124457761	124800570	564	0.0238155	rs149764006
PAAF1	11	73587743	73638781	126	0.0238162	rs564348245
WFDC11	20	44277201	44298878	83	0.0238203	rs2425711
MBL2	10	54525139	54531460	150	0.0238236	rs10762892
CALD1	7	134464163	134655480	294	0.0238516	rs17168200
RGSL1	1	182419255	182529732	216	0.0238793	rs76621689
GJA9-MYCBP	1	39328161	39347298	136	0.0239115	rs9439094
TRAPPC6B	14	39617014	39639634	105	0.0239186	rs10872916
GATA3-AS1	10	8092412	8095447	240	0.0239263	rs7894006
ZNF777	7	149128453	149158053	155	0.0239396	rs76157334
SPP1	4	88896801	88904563	133	0.0239494	rs11934325
TSPAN5	4	99391517	99579812	341	0.0239557	rs6816579
PTH2R	2	209224568	209359231	150	0.0239845	rs148006805
MCM7	7	99690350	99699563	71	0.0239877	rs189212147
KRTAP13-1	21	31768391	31769138	95	0.0240014	rs2096701
TXNDC12	1	52485803	52521843	70	0.0240022	rs6667930
KRTAP19-2	21	31859508	31859667	49	0.0240302	rs2096701
FKBP11	12	49315741	49319330	83	0.0240375	rs182366187
RNF151	16	2016874	2018976	243	0.024055	rs561442295
DTWD1	15	49913225	49937333	58	0.0240574	rs34585209
LINC01206	3	181670151	181728464	129	0.0240625	rs77964976
FAM162A	3	122103022	122128961	124	0.0240792	rs13320117
CRYBG3	3	97540883	97663830	100	0.0241095	rs199791018
CWC22	2	180809603	180871780	138	0.0241558	rs73975766
TNRC6B	22	40440820	40731812	213	0.0241601	rs117820381
IMPACT	18	22006608	22033494	161	0.0241716	rs36201536
LOC101928567	17	15709555	15721056	85	0.0241768	rs564278410
BRWD1-AS1	21	40687632	40695144	106	0.0241782	rs7354783
LINC01247	2	6506141	6515554	114	0.0241797	rs34648067
HID1	17	72946838	72968900	137	0.0241848	rs62086351
ATP5O	21	35275756	35288158	147	0.0241972	rs2282468
MIR4646	6	31668805	31668868	88	0.0242081	rs805280
VPS29	12	110929327	110939945	62	0.0242118	rs12311093
NCAPD3	11	134022336	134094426	154	0.0242292	rs4264164
PTPN11	12	112856535	112947717	88	0.0242365	rs73209650
GCC1	7	127220681	127225654	98	0.0242481	rs73720857
ZNF211	19	58144534	58154147	127	0.024275	rs886266
ARPC3	12	110872694	110888216	65	0.0243006	rs184629901
KCP	7	128516918	128550773	193	0.0243023	rs143973349
FUNDC2P2	2	84517805	84519324	81	0.0243148	rs964014
LUZP2	11	24518515	25104186	781	0.0243216	rs34250180
C9orf57	9	74666296	74675521	132	0.024323	rs531201748
MIR548AC	3	23375625	23648882	300	0.024349	rs77659073
OR5M3	11	56236963	56238014	61	0.0243769	rs10791996
ZBTB41	1	197122813	197169672	81	0.0244097	rs12123891
RNU6-67P	21	22657821	22658102	78	0.024412	rs7278503
VHLL	1	156268414	156269428	69	0.0244478	rs11548200
ACTB	7	5566778	5570232	233	0.0244498	rs10046576
LINC00554	13	100647153	100650163	121	0.0244559	rs9585307
KLHL24	3	183353410	183402304	140	0.0244598	rs369422946
NAPSA	19	50861733	50868931	121	0.0244724	rs139810357
LCA5L	21	40777769	40816128	132	0.0245352	rs940625
TXNRD3NB	3	126290621	126327398	137	0.0245359	rs12495696
MIR3064	17	62496891	62496957	63	0.0245391	rs56025355
MIR5047	17	62497331	62497431	63	0.0245391	rs56025355
SCARNA9	11	93454679	93455032	71	0.0245652	rs602203
CARD9	9	139258407	139268133	187	0.0245682	rs28480288
LPO	17	56315786	56345879	122	0.0245954	rs35298266
CYB5D1	17	7761063	7765600	105	0.0246055	rs3840058
PCMT1	6	150070830	150132557	83	0.0246055	rs113665810
PCDHGA10	5	140792742	140892546	172	0.0246392	rs72790042
DNLZ	9	139256351	139258263	179	0.0246527	rs28480288
TADA3	3	9821647	9834695	119	0.0246536	rs4686376
UVSSA	4	1341103	1381837	215	0.0246581	rs74692412
REREP3	15	22546564	22570831	31	0.024694	rs149040220
FGF23	12	4477392	4488894	176	0.0246948	rs10774231
PON2	7	95034173	95064384	145	0.0247019	rs11453913
LOC400958	2	65128973	65159581	238	0.0247115	rs6740210
APOL6	22	36044423	36064456	164	0.0247215	rs34422676
TSC2	16	2097989	2138713	230	0.0247367	rs1132368
PLAUR	19	44150246	44174498	211	0.0247403	rs10414871
LOC388780	20	2187573	2193797	202	0.024765	rs6047328
MIR3125	2	12877492	12877570	92	0.0247717	rs28969622
SPOCD1	1	32256022	32281652	94	0.0247859	rs10914485
CDC26	9	116029289	116037869	118	0.024811	rs17763351
NCDN	1	36023392	36032380	53	0.0248161	rs6657244
WDR47	1	109512837	109584850	211	0.0248405	rs10858050
ADAMTS8	11	130274817	130298539	223	0.0248462	rs56009602
LOC101927134	5	151998524	152351909	312	0.0248583	rs2964214
DUSP27	1	167064086	167098402	218	0.0248591	rs72691538
LOC642423	15	85747906	85748518	84	0.0248669	rs7178135
LTB4R	14	24780704	24787242	132	0.0249241	rs41295318
DNAI1	9	34458749	34520987	140	0.0249255	rs34329222
COMMD3	10	22605311	22609246	52	0.0249456	rs142716710
BORA	13	73301886	73330336	101	0.0249503	rs9543070
UBASH3B	11	122526397	122685187	406	0.0249668	rs10892881
LOC101927273	18	53548918	53587430	107	0.0249723	rs72936352
NR4A3	9	102584136	102629173	91	0.0249723	rs2416934
LOC101929452	2	7202857	7218011	128	0.0249882	rs13413864
MBNL2	13	97874549	98046374	265	0.0250019	rs57422381
MKRN3	15	23810453	23813166	117	0.0250122	rs10555707
MNT	17	2287353	2304258	197	0.0250226	rs145087223
TCEB3B	18	44558942	44561988	86	0.0250515	rs34083574
UACA	15	70946892	71055850	127	0.0250529	rs74021852
LOC100130417	1	852952	854817	177	0.0251003	rs4246499
AVPR1A	12	63536538	63546590	113	0.0251082	rs7307997
LOC102724890	14	27278553	27289909	138	0.0251202	rs112943730
EHD1	11	64620198	64647185	131	0.0251207	rs113614262
SNX22	15	64443915	64449680	71	0.0251219	rs8032157
SYNE1	6	152442818	152958534	753	0.0251473	rs62426386
C18orf56	18	649619	658340	192	0.0251565	rs73943345
MIR4508	15	23807208	23807278	117	0.0251608	rs10555707
IGFBP4	17	38599675	38613982	127	0.0251769	rs10305300
GSK3A	19	42734337	42746736	54	0.025178	rs10426310
LOC100130950	17	5095378	5138931	124	0.0251996	rs72479703
PDK4	7	95212808	95225925	123	0.025204	rs6966733
PCDHGB6	5	140787769	140892546	174	0.0252056	rs4912605
RSG1	1	16558181	16563659	93	0.025209	rs78593986
LOC100128164	3	169661771	169684522	117	0.0252125	rs111913758
ZRANB2	1	71528973	71546972	79	0.0252236	rs115055331
C3orf33	3	155480400	155524055	124	0.0252491	rs358723
ZNF419	19	57999078	58006048	108	0.0252591	rs12460908
SAMD9	7	92728825	92747336	148	0.0252613	rs4478506
LHX1	17	35294771	35301915	151	0.0252627	rs72826116
EYA2	20	45523262	45817492	481	0.0253009	rs11699064
CTSC	11	88026759	88070941	167	0.0253061	rs11528938
CRELD2	22	50312277	50321188	176	0.0253403	rs28373307
ABCB5	7	20655244	20796637	331	0.0253524	rs372591893
ARAP2	4	36067619	36245979	274	0.0253545	rs77565959
SERP2	13	44947977	44971850	115	0.0253557	rs113326775
CHCHD3	7	132469622	132766828	267	0.0253585	rs77266212
TMEM88	17	7758383	7759417	105	0.0253613	rs3840058
CAMTA1	1	6845383	7829766	1360	0.025368	rs779142
ATP2B2	3	10365706	10547268	513	0.0254017	rs4234499
ZNF707	8	144766621	144777555	178	0.0254329	rs62524164
CCT3	1	156278751	156308206	105	0.0254451	rs11548200
MIR4261	2	10332739	10332797	172	0.0254564	rs148998419
NDUFB10	16	2009516	2011976	235	0.0254705	rs78458509
DSCR4	21	39426312	39493454	127	0.025494	rs2154561
SNORD12	20	47897219	47897309	88	0.025499	rs6125607
SNORD12B	20	47896849	47896952	88	0.025499	rs6125607
MAN2C1	15	75648132	75660968	56	0.0255013	rs11636600
S100PBP	1	33283042	33324480	81	0.0255129	rs147795274
DNAJB4	1	78470635	78482995	93	0.0255222	rs201032032
GOLIM4	3	167727653	167813417	145	0.0255281	rs148777755
ATP6V1E1	22	18074902	18111588	192	0.0255294	rs571058605
GPI	19	34855644	34893318	87	0.0255384	rs16969189
MIR4724	17	29861900	29861989	176	0.0255625	rs8064248
ACADVL	17	7120443	7128586	103	0.0255779	rs146122326
C2orf48	2	10281980	10350942	270	0.0255827	rs148998419
ARHGEF10L	1	17866329	18024370	311	0.0255959	rs4920625
TAF15	17	34136458	34174246	95	0.0256017	rs4796106
MYCBP	1	39328161	39339050	122	0.0256301	rs9439094
POLR3E	16	22308695	22346424	105	0.0256302	rs112479699
SNAPC2	19	7985193	7988136	162	0.0256453	rs11666565
PRICKLE2-AS2	3	64089145	64092034	162	0.0256556	rs11706882
EPHX4	1	92495532	92529093	94	0.0256687	rs143792309
LINC00882	3	106828636	106959485	230	0.0256691	rs140238241
CYP20A1	2	204103163	204170563	90	0.0256721	rs34564655
NRBF2	10	64893006	64914791	108	0.0256884	rs7084569
MIR6132	7	116660264	116660373	62	0.0256893	rs188556767
CLEC18A	16	69984607	69998250	142	0.0257047	rs116944655
TRHDE	12	72666528	73059422	344	0.025708	rs4426171
MPI	15	75182351	75191798	77	0.0257216	rs62006636
SYNE2	14	64319682	64693167	393	0.0257218	rs2792204
RTN4RL2	11	57228009	57245012	105	0.0257226	rs375627215
LOC102546298	5	149855078	149865555	119	0.0257242	rs78136606
SLC25A35	17	8191081	8198170	139	0.0257277	rs62064284
PMS2	7	6012869	6048737	152	0.0257533	rs75973354
KTI12	1	52497776	52499472	50	0.0257574	rs6667930
RYR1	19	38924339	39078204	312	0.0257742	rs1468571
MIR4719	16	76902832	76902916	148	0.0257835	rs148000824
WDR11-AS1	10	122521323	122610691	268	0.0257905	rs74591517
LOC101927668	7	19958603	20180049	523	0.0258025	rs38149
PPP1R26	9	138371647	138380739	230	0.0258385	rs62577006
YPEL1	22	22051825	22090071	168	0.0258402	rs373386983
ACP6	1	147119167	147142634	129	0.0258552	rs6677434
DLGAP1	18	3496029	4455266	1859	0.0258674	rs11660051
GATAD2A	19	19496641	19619741	125	0.0258714	rs11669010
FGF3	11	69624735	69634192	199	0.0258866	rs72946016
LOC285889	7	156230482	156238282	170	0.0258921	rs76126378
ZNF500	16	4800814	4817166	192	0.0259049	rs78832065
HEATR9	17	34181959	34195895	66	0.025915	rs145271309
ALKBH3-AS1	11	43930838	43942494	176	0.0259483	rs115452304
MAGI2	7	77646373	79082890	1964	0.0259483	rs73145370
SCIMP	17	5112215	5138155	118	0.0259676	rs72479703
MIR6854	9	100991430	100991499	129	0.0259696	rs7850360
PCDH10	4	134070469	134112732	105	0.025978	rs13102403
ELL2	5	95220801	95297775	162	0.0259859	rs34525818
MIR378F	1	24255559	24255637	66	0.025988	rs200339115
RRS1	8	67341262	67342968	103	0.0260071	rs72652748
HLA-G	6	29794755	29798899	267	0.0260209	rs9258811
SERTAD4	1	210406194	210416440	92	0.0260267	rs636374
SIX4	14	61176255	61190852	74	0.0260346	rs79351583
CTXN3	5	126984712	126994322	108	0.0260454	rs72796195
PHC3	3	169805367	169899537	132	0.0260752	rs34774096
WDR77	1	111982511	111991830	107	0.0260796	rs2252198
RUFY2	10	70100863	70167051	156	0.0260808	rs12781864
PPFIA2	12	81651753	82153109	445	0.026088	rs56875090
PDE1B	12	54943176	54973023	186	0.0260891	rs118186630
PCDHGB5	5	140777694	140892546	175	0.0261023	rs4912605
PPTC7	12	110972236	111021064	76	0.026107	rs12311093
MIR4513	15	75081012	75081098	84	0.0261085	rs192810040
PCDHGA9	5	140782519	140892546	174	0.0261135	rs4912605
WDR86	7	151078206	151107791	284	0.0261136	rs4141455
NT5DC1	6	116421998	116566853	177	0.0261271	rs6909133
CDK19	6	110931180	111136412	192	0.0261349	rs142530491
KIF1B	1	10270763	10441661	206	0.0261401	rs11121526
FAM19A4	3	68780914	68981761	263	0.0261404	rs35201426
LOC100505795	1	164738352	164743878	145	0.0261417	rs10494422
TSSK1B	5	112768250	112770728	85	0.0261601	rs56312844
DHRS1	14	24759803	24769039	132	0.0261649	rs41295318
FSTL4	5	132532151	132948223	692	0.026167	rs116559948
LINC01277	6	143287558	143358719	160	0.026192	rs145956640
C12orf60	12	14956505	14976791	101	0.0262107	rs11056223
OR7E24	19	9361719	9362739	107	0.0262222	rs57112103
LOC284009	17	2310274	2318730	153	0.02625	rs145087223
LOC101927314	6	97753461	98156793	325	0.0262671	rs62422093
OR7E47P	12	52473479	52502103	175	0.0262816	rs2603762
MYNN	3	169490852	169507504	80	0.0262902	rs11718668
AAED1	9	99403532	99417599	84	0.0263084	rs77368268
SLMO2-ATP5E	20	57603732	57617901	109	0.0263138	rs140896965
SAMD7	3	169629481	169656948	140	0.0263461	rs12637816
LINC00934	12	119721629	119741185	188	0.0263573	rs200143895
HIPK2	7	139246315	139477693	280	0.0263796	rs9769817
PTAR1	9	72324437	72374876	120	0.0263833	rs138254497
POU2F3	11	120107348	120190653	218	0.0263928	rs77622010
PNMA1	14	74178485	74181128	109	0.0264092	rs113900490
PRB4	12	11460014	11463369	122	0.0264121	rs182783187
C17orf80	17	71228371	71245095	148	0.0264345	rs2270728
PLCH1	3	155197670	155421997	249	0.0264463	rs6769113
PCDHGB7	5	140797213	140892548	169	0.0264485	rs72790042
SLK	10	105727469	105787342	144	0.0264512	rs372965768
RBM7	11	114271250	114281332	98	0.0265011	rs61412725
COPS5	8	67955314	67974562	58	0.0265289	rs76116469
LOC101929596	2	38685779	38742882	235	0.026531	rs12997977
ID4	6	19837600	19842431	204	0.026539	rs7750725
PCDHGA11	5	140800536	140892546	167	0.026541	rs72790042
CACNA1G	17	48638428	48704832	279	0.0265505	rs3785916
SPRED1	15	38545051	38649450	162	0.0265574	rs368019533
CDC40	6	110501623	110553422	110	0.0265749	rs77839024
RFT1	3	53122500	53164470	109	0.0265768	rs9874517
MIR4284	7	73125646	73125727	110	0.026577	rs12536654
ZNF818P	19	53716200	53719355	169	0.0266113	rs75651320
MAEA	4	1283671	1333925	183	0.0266453	rs111700625
C2orf91	2	42162507	42180943	165	0.0266482	rs750651
MIR2467	2	240273418	240273499	136	0.0266628	rs11680524
SEL1L	14	81937890	82000205	152	0.0266799	rs11159502
TANGO6	16	68877508	69119085	286	0.0266868	rs8055800
CDH24	14	23516269	23526747	137	0.0267032	rs61976362
OR5P2	11	7817520	7818489	114	0.0267089	rs7926000
MIR4307	14	27377847	27377931	68	0.0267148	rs138248394
PTK7	6	43044005	43129458	176	0.0267209	rs76383287
PIPOX	17	27369917	27384236	119	0.0267376	rs7221150
NDUFV2	18	9102627	9134343	141	0.0267448	rs71168039
LOC100506474	2	13106907	13147138	187	0.0267538	rs556646232
LOC101929679	15	86298171	86301956	190	0.0267646	rs1808338
TNKS2	10	93558150	93625232	116	0.0267672	rs35669389
RNF8	6	37321747	37362514	153	0.0267875	rs56242039
FGD4	12	32655040	32798984	271	0.0267969	rs34759311
SNORD12C	20	47895481	47895560	86	0.0268114	rs6125607
RPL9	4	39455744	39460568	163	0.0268295	rs186783221
UHRF1BP1L	12	100430862	100536642	134	0.0268481	rs140700205
ZNF177	19	9473695	9493293	57	0.0269421	rs373084752
SCGB2B2	19	35084345	35085490	136	0.0269466	rs8111197
WDPCP	2	63348534	63815867	290	0.0269957	rs6546006
DAPK2	15	64199234	64338521	292	0.027009	rs5813263
SYT1	12	79257772	79845788	446	0.0270291	rs61927952
ALG1L9P	11	71505408	71524905	107	0.0270557	rs35731550
ENTPD7	10	101419262	101471002	79	0.0270789	rs11428277
PPA2	4	106290233	106395227	154	0.0270838	rs10026787
C10orf113	10	21414691	21435488	120	0.027085	rs10828198
LOC100507557	6	146056004	146207721	96	0.0270923	rs9403742
SARM1	17	26698682	26728055	98	0.0270987	rs556890958
YIF1B	19	38794199	38806606	137	0.0271294	rs74599121
HTR1D	1	23518387	23521222	80	0.027135	rs531079
MYBPC2	19	50936159	50969583	181	0.0271553	rs139810357
MAFG-AS1	17	79885704	79888629	102	0.0271581	rs139107972
TMEM242	6	157710053	157745291	84	0.0271594	rs151041972
TIAF1	17	27400538	27402627	100	0.027166	rs7221150
MUC21	6	30951484	30957675	257	0.0271784	rs146353770
DCSTAMP	8	105352023	105368917	157	0.0271833	rs142544198
KYNU	2	143635194	143799885	203	0.027187	rs6761303
PCDHGA12	5	140810157	140892546	161	0.0272145	rs72790042
OXR1	8	107282405	107764921	427	0.0272485	rs35994055
WNT5A	3	55499742	55521670	182	0.0272529	rs1392220
WDR52	3	113005776	113160361	160	0.02727	rs200103970
DKFZP434A062	9	139216997	139221779	124	0.0272782	rs28480288
ART4	12	14982244	14996413	83	0.0273049	rs11056223
SCEL	13	78109808	78219398	131	0.0273122	rs143701169
TMX4	20	7961715	8000393	147	0.0273133	rs76356680
MIR3193	20	30194988	30195043	59	0.027314	rs2376863
CDH23	10	73156690	73575704	840	0.0273424	rs9416009
APOA1BP	1	156561557	156564091	72	0.0273432	rs76817157
GPA33	1	167022081	167059868	162	0.0273433	rs72691538
NDFIP2	13	80055258	80130212	108	0.0273626	rs9671056
CRSP8P	5	79646423	79647785	176	0.0273687	rs12515982
SECTM1	17	80278899	80291921	133	0.0273714	rs61192137
GJC1	17	42875815	42908179	122	0.0273797	rs11656065
TOX	8	59717976	60031767	471	0.0274067	rs62504492
CRIPAK	4	1385339	1389782	155	0.027421	rs74692412
CDO1	5	115140429	115152405	132	0.027428	rs544937852
MIR630	15	72879557	72879654	63	0.0274326	rs11403578
NBEAP1	15	20874796	20961480	3	0.0274328	rs540610466
MIR1827	12	100583661	100583727	79	0.0274389	rs76827462
FGFR1	8	38268655	38326352	132	0.0274403	rs191124455
OGFRL1	6	71998476	72011973	122	0.0274459	rs7753757
CHRM1	11	62676150	62689012	123	0.0274482	rs10792364
LINC00448	13	63246417	63381492	277	0.0274589	rs112435740
SGSM1	22	25202135	25322813	343	0.0274621	rs139621
SNORD113-2	14	101393678	101393749	137	0.0274718	rs11467553
KIAA0922	4	154387497	154557862	365	0.0274759	rs6535917
LINC00412	13	27810418	27811394	81	0.027481	rs79323966
MIR4480	10	12620751	12620822	229	0.0274829	rs79955991
TBC1D1	4	37892704	38140796	537	0.0274899	rs1544868
TBC1D19	4	26585545	26757835	135	0.0274932	rs76879733
NUB1	7	151038846	151075548	288	0.0275122	rs4141455
KLHL31	6	53512698	53530506	165	0.0275525	rs9370225
GATA3	10	8096666	8117164	277	0.027565	rs7894006
MIR493	14	101335396	101335485	210	0.0275989	rs11621192
MSH5-SAPCD1	6	31707724	31732624	122	0.0276028	rs805280
CEP68	2	65283494	65314142	153	0.0276154	rs35581753
CDHR4	3	49828166	49837254	57	0.0276333	rs7629936
LATS1	6	149979288	150039392	75	0.0276423	rs113665810
NMD3	3	160939098	160969795	69	0.027648	rs146783738
EDNRB	13	78469615	78549664	118	0.0276997	rs9530712
JPH2	20	42740336	42816218	345	0.027704	rs6065709
MIR3165	11	71783273	71783348	44	0.0277141	rs10713307
METTL21A	2	208473838	208489973	113	0.027734	rs35000643
ZC3H13	13	46536313	46626896	117	0.0277678	rs79163978
HEMGN	9	100689072	100707197	95	0.0277736	rs7855077
L3MBTL1	20	42136319	42170535	189	0.0278175	rs7275095
PSMB6	17	4699438	4701798	199	0.0278196	rs72835009
PTGFRN	1	117452688	117532972	174	0.0278203	rs4433378
SGOL1	3	20202084	20227724	137	0.0278662	rs13059510
BMI1	10	22610138	22620414	52	0.0278712	rs142716710
LEAP2	5	132209357	132210582	71	0.0278776	rs12514041
OR10H5	19	15904858	15905806	94	0.0278785	rs113088766
FAM167A	8	11278972	11324276	320	0.0278827	rs13277113
TBL3	16	2022063	2028751	247	0.0278853	rs561442295
RMDN3	15	41028085	41047458	75	0.0279256	rs45592734
MIR4263	2	28219233	28219316	52	0.0279258	rs72812529
TCF12	15	57210832	57580714	321	0.0279663	rs2464431
MYH11	16	15796991	15950887	354	0.0279671	rs8048427
CCDC93	2	118673053	118771739	146	0.0279736	rs9711849
C1orf95	1	226736500	226796915	225	0.0279755	rs114825192
KRBA1	7	149412101	149431664	154	0.0279759	rs855661
SPATA5L1	15	45694518	45713616	57	0.0279898	rs117944909
HLA-B	6	31321648	31324989	985	0.0279945	rs7761496
MRPL9	1	151732122	151736040	74	0.0279961	rs4845575
IKBKAP	9	111629799	111696608	196	0.0279978	rs140839022
ODF2L	1	86812506	86862025	109	0.0280332	rs34457421
CYP2B6	19	41497203	41524301	151	0.0280336	rs56881024
DDX5	17	62494373	62502484	66	0.0280467	rs56025355
SLC44A1	9	108006893	108159628	201	0.0280743	rs422084
CLDN18	3	137717657	137752494	101	0.0280749	rs28865905
MIR548AZ	14	64419067	64927439	495	0.0280833	rs2792204
LINC00534	8	91233715	91400187	214	0.0281008	rs56138333
PGPEP1L	15	99511458	99551024	295	0.0281166	rs67330167
MIR4435-1	2	112078588	112078668	78	0.0281343	rs62161615
MIR4435-2	2	112078589	112078663	78	0.0281343	rs62161615
NUDC	1	27248212	27273362	67	0.0281417	rs141053524
KDSR	18	60994970	61034506	138	0.0281468	rs9962222
CASC5	15	40886446	40954881	110	0.0281697	rs34849386
FAM182B	20	25744101	25781927	67	0.0281829	rs79224603
OR51M1	11	5410606	5411664	175	0.0281897	rs11275049
FLJ32255	5	42985500	42993435	109	0.0281909	rs79937344
ZBTB42	14	105266932	105271048	154	0.0281957	rs144724119
FAM71F1	7	128349114	128371797	140	0.0281964	rs1668419
CCL5	17	34198495	34207377	55	0.0282035	rs145271309
RTTN	18	67671042	67872962	254	0.0282063	rs3899630
VEZT	12	95611521	95696566	168	0.028211	rs181638163
SOST	17	41831098	41836156	74	0.0282228	rs111800319
ZFAS1	20	47894714	47905795	101	0.0282338	rs6125607
CDS1	4	85504056	85572493	113	0.0282389	rs113787009
MED21	12	27175454	27183606	115	0.0282476	rs61920386
WDR86-AS1	7	151106246	151110440	226	0.0282483	rs4141455
MIR6891	6	31323000	31323093	972	0.0282496	rs7761496
NOP9	14	24769059	24778332	142	0.0282761	rs41295318
KRTCAP3	2	27665232	27669348	51	0.0282784	rs13001266
LOC101929084	12	103941571	103953593	146	0.0282802	rs7139385
BCL10	1	85731459	85742587	136	0.0282916	rs3768233
DMRTC2	19	42349085	42356397	57	0.0282936	rs3214574
TOX2	20	42543491	42698254	384	0.0282989	rs6073257
SFT2D3	2	128458596	128461407	108	0.0283175	rs6430944
DPP10-AS1	2	115901624	115918920	133	0.0283326	rs12475275
SLC26A11	17	78194199	78227308	282	0.0283364	rs62074445
SAMD4A	14	55034329	55260033	428	0.0283377	rs34612233
MILR1	17	62461568	62464760	44	0.0283475	rs56025355
VN1R2	19	53761544	53762855	231	0.0283517	rs192111091
TMEM128	4	4237268	4249934	229	0.0283842	rs112452082
CMPK2	2	6980683	7006766	157	0.0283891	rs10206379
NENF	1	212606228	212619721	144	0.0283952	rs139866625
GNPNAT1	14	53241910	53258386	77	0.0284061	rs78459273
SCGB1B2P	19	35067637	35068596	124	0.0284067	rs8111197
SFN	1	27189632	27190947	58	0.0284168	rs71824349
LOC101928748	9	117881818	117900688	113	0.0284174	rs78724386
LOC646626	1	85742040	85743771	125	0.0284186	rs3768233
STAU2-AS1	8	74332308	74353753	180	0.0284338	rs34345559
LACTB2	8	71549500	71581447	87	0.0284424	rs13258368
S100A12	1	153346183	153348075	77	0.0284488	rs3006481
SST	3	187386693	187388201	110	0.0285213	rs1125219
MYOZ3	5	150040402	150058930	85	0.0285364	rs6887682
ZDHHC6	10	114190057	114206672	129	0.0285439	rs4572070
HSP90B2P	15	99797729	99800481	103	0.0285459	rs71287826
