## Supplementary Tables for "Genome-wide analyses identify 147 loci associated with obstructive sleep apnea" (part 3 of 3)

### Sheet: Supplementary Table 10 (continued)
Supplementary Table 10. Full fastBAT results for European OSA
TRIM40	6	30103884	30116512	187	0.0285477	rs3132124
RASA2	3	141205925	141331197	172	0.0285516	rs537247715
MIR6875	7	100465657	100465729	89	0.0285594	rs74818172
CCDC153	11	119060962	119066584	75	0.0285721	rs149608281
LCP2	5	169675087	169724822	267	0.0285827	rs4867947
ARHGAP9	12	57866037	57873633	80	0.0285862	rs2229357
MIR6733	1	43637322	43637383	102	0.0285866	rs628331
FIBCD1	9	133777824	133814455	268	0.028587	rs201958992
JAK1	1	65298905	65432187	182	0.0285884	rs111249528
DDAH2	6	31694816	31698039	99	0.0286372	rs805280
DNASE1L3	3	58178352	58196730	147	0.0286513	rs12492123
APOF	12	56754354	56756583	67	0.028661	rs34483615
MARK2P9	10	94178417	94179363	88	0.0286642	rs2488799
LINC01197	15	95822518	95870329	186	0.0286872	rs72762134
MIR7112	8	145317575	145317640	18	0.0286915	rs66506549
AZGP1	7	99564349	99573735	109	0.0286961	rs6967487
BAHCC1	17	79373520	79433358	311	0.0287055	rs9907460
PPP2CB	8	30643125	30670352	91	0.0287102	rs56206730
SNAPC4	9	139270028	139292889	216	0.0287214	rs28480288
ITSN1	21	35014783	35261609	332	0.0287483	rs2282468
ITPKA	15	41786055	41795757	113	0.0287548	rs2588322
LOC100506526	5	61028616	61031525	115	0.0287637	rs34404532
TRIM77	11	89443466	89451040	77	0.0287655	rs10830347
TRIM16	17	15531279	15586193	218	0.0287936	rs6502464
MIR4444-1	2	178077453	178077526	65	0.0287945	rs5836592
MIR4444-2	2	178077453	178077526	65	0.0287945	rs5836592
RAP2B	3	152880000	152888413	88	0.0288095	rs150406734
ZNF570	19	37959981	37976242	67	0.028839	rs7254780
STRA13	17	79976578	79980785	135	0.0288413	rs146775138
NPSR1	7	34697896	34917944	345	0.0288594	rs111976322
RCBTB1	13	50106081	50159719	194	0.0288651	rs4340215
MIR328	16	67236223	67236298	53	0.0288769	rs75193761
ZNF793	19	37997840	38034239	88	0.0288801	rs12972657
IQCD	12	113633245	113658899	74	0.0288974	rs11066504
LINC01119	2	47055002	47086145	275	0.0288979	rs72804435
ABCA9	17	66970772	67057136	153	0.0289018	rs10581075
MIR761	1	52302015	52302074	83	0.0289047	rs55787329
ANO1-AS2	11	69918539	69921454	189	0.0289392	rs12419241
VIT	2	36923832	37041937	426	0.0289441	rs113274571
ID1	20	30193085	30194317	62	0.0289447	rs2376863
KIF13A	6	17759413	17987854	374	0.028965	rs77550061
LAYN	11	111411232	111432470	65	0.0289675	rs35134868
LINC00925	15	89921272	89941718	163	0.0289723	rs6496572
LINC00701	10	2342512	2357268	198	0.0289766	rs199630349
NME7	1	169101767	169337201	265	0.0289782	rs1200161
LINC00092	9	98782013	98784037	127	0.0290156	rs139478214
MROH1	8	145202918	145316843	75	0.0290184	rs77501143
SDCBP2-AS1	20	1305986	1359379	278	0.0290386	rs2281711
MIR6078	10	4033351	4033451	148	0.0290538	rs7093608
ST3GAL4-AS1	11	126211611	126225482	146	0.0290564	rs59379014
LY6G6C	6	31686424	31689511	89	0.0290617	rs805280
MAS1L	6	29454542	29455679	93	0.0290617	rs6929603
TDGF1	3	46616044	46623952	139	0.0290847	rs62248693
LIMCH1	4	41361623	41702061	444	0.0290889	rs11734313
PNLIPRP2	10	118380464	118404654	172	0.0290895	rs12412929
FSCN3	7	127233688	127241851	100	0.0290925	rs894062
OR10H4	19	16059817	16060768	144	0.029107	rs2886295
MIR3650	5	38557603	38557663	70	0.0291072	rs62355815
MAPRE1	20	31407698	31438211	132	0.0291256	rs6087430
C6orf25	6	31691120	31694485	94	0.0291276	rs805280
LOC102724933	12	93568141	93575608	80	0.0291329	rs11298123
MYL12A	18	3247527	3256234	159	0.0291626	rs12605942
ZNF615	19	52494586	52511483	106	0.0291637	rs8103682
MOBP	3	39509063	39570988	139	0.0291688	rs71329576
PDS5B	13	33160563	33352158	141	0.0291778	rs3135187
CAMK2A	5	149599053	149669403	214	0.0292207	rs11746338
TUBA3E	2	130949317	130956034	78	0.029234	rs201213207
LRRFIP2	3	37094116	37217851	109	0.0292393	rs62244266
POLR3B	12	106751435	106903976	190	0.0292485	rs76330209
FCGR3B	1	161592987	161601753	220	0.0292501	rs200244242
ZC2HC1C	14	75536279	75546690	50	0.029257	rs175503
IGSF3	1	117117019	117210377	153	0.029259	rs41301291
SLC9A9	3	142984063	143567373	855	0.0292851	rs11385445
SGPP1	14	64150934	64194756	93	0.0292972	rs34978457
NDUFAF1	15	41679546	41694658	70	0.0292981	rs116853338
C18orf21	18	33552587	33559250	65	0.0293106	rs1893790
GMEB1	1	28995239	29042115	102	0.0293215	rs7538376
MAP2K6	17	67410837	67538470	226	0.0293393	rs17763881
MIR184	15	79502129	79502213	145	0.0293534	rs55698458
FGR	1	27938800	27961727	102	0.0293619	rs77442705
SPAM1	7	123565285	123611461	119	0.0293665	rs2402676
NXPE2	11	114549199	114577652	121	0.0293766	rs34232522
RGS2	1	192778168	192781407	90	0.0293787	rs57217030
LINC00367	13	21512702	21523567	160	0.029382	rs76558163
CSNK1G1	15	64457715	64648442	164	0.0293935	rs3843699
RHOBTB3	5	95066849	95132071	194	0.0294007	rs114106533
GLTPD2	17	4692253	4693884	209	0.0294062	rs72835009
DEFB110	6	49976850	49989694	65	0.0294081	rs1408487
PEX11A	15	90224761	90234015	139	0.0294222	rs113134299
AURKB	17	8108048	8113944	118	0.0294282	rs3027251
SLC16A11	17	6944948	6947242	174	0.0294312	rs312456
ANKRD12	18	9136750	9285983	168	0.0294315	rs71168039
STK39	2	168810529	169104105	353	0.0294347	rs116502385
MIR198	3	120114514	120114576	107	0.0294568	rs1259326
LOC649133	11	120120467	120136641	156	0.0294666	rs77622010
PMPCB	7	102937872	102955133	58	0.0295062	rs200605763
NDUFA9	12	4758263	4796720	142	0.0295091	rs143629864
TNS4	17	38632079	38657854	153	0.0295236	rs10305300
SUSD5	3	33191536	33260707	198	0.0295651	rs56331159
KIAA0895L	16	67209504	67217883	55	0.029566	rs75193761
NUP43	6	150045451	150067708	64	0.0295777	rs113665810
C1orf198	1	230972864	231005335	199	0.0295946	rs1202551
MIR1301	2	25551508	25551590	128	0.0296037	rs7581217
CDK7	5	68530621	68573257	108	0.0296051	rs41268437
GPSM1	9	139221931	139254057	174	0.0296055	rs28480288
DCLRE1B	1	114447914	114456708	96	0.0296081	rs11102694
KLF5	13	73629113	73651680	190	0.0296094	rs9972035
FGF10	5	44305096	44388784	122	0.0296147	rs17227508
NMRK2	19	3933100	3942414	195	0.0296321	rs745414
C1orf52	1	85715636	85725355	138	0.029654	rs3768233
TMEM81	1	205052256	205053588	103	0.0296664	rs2305275
C1orf85	1	156262477	156265480	74	0.0296937	rs11548200
HDGFL1	6	22569677	22570750	103	0.0297131	rs34307174
RPRD1A	18	33569791	33647373	124	0.0297382	rs1893790
C5AR1	19	47813103	47825327	152	0.0297594	rs150670854
RXFP4	1	155911479	155912625	50	0.0297615	rs536870
PCED1A	20	2815960	2821889	139	0.0297983	rs200517544
TLR6	4	38825328	38858438	116	0.0298028	rs11096955
RITA1	12	113623330	113630173	68	0.0298056	rs11066504
MIR186	1	71533313	71533399	73	0.0298118	rs115055331
SLC35C2	20	44978166	44993097	115	0.02983	rs6011944
EYA4	6	133562494	133853258	318	0.0298434	rs3777819
KLRC4-KLRK1	12	10524951	10562745	161	0.0298847	rs12826560
ERN1	17	62120389	62207502	175	0.0298992	rs8075518
GLRB	4	157997276	158093242	177	0.0299352	rs114349061
IFITM3	11	319672	320914	365	0.0299756	rs61876264
ACTRT3	3	169484710	169487683	70	0.029976	rs11718668
ACYP1	14	75519927	75530736	44	0.0299813	rs175503
NUSAP1	15	41624891	41673248	75	0.0299858	rs563960920
BPIFA4P	20	31781410	31798268	66	0.0299916	rs118008544
SLC7A5	16	87863628	87903100	376	0.0299996	rs7186256
RTF1	15	41709301	41775761	124	0.0300136	rs116853338
LOC100128288	17	8261730	8263859	135	0.0300172	rs62064284
ZNF584	19	58920062	58929692	119	0.0300238	rs11332731
DLL4	15	41221530	41231258	112	0.0300365	rs112036939
ATXN1	6	16299342	16761721	893	0.0300411	rs186984319
TMEM235	17	76227390	76237068	300	0.030045	rs534842059
KLHL9	9	21331017	21335429	81	0.0300746	rs117612776
LYPD6B	2	149894980	150071772	250	0.0300877	rs145886190
MYLIP	6	16129316	16148478	114	0.0300927	rs2205795
ASPM	1	197053256	197115824	72	0.030093	rs55857606
HVCN1	12	111086490	111127617	79	0.030093	rs147989962
PCDH9-AS4	13	67565017	67576132	116	0.0301006	rs9571701
ZEB1-AS1	10	31605456	31608024	47	0.0301068	rs117462851
WBSCR28	7	73275488	73280223	101	0.030124	rs7782112
PPIB	15	64448013	64455354	72	0.0301627	rs8032157
MLF1	3	158288952	158324249	105	0.0301654	rs2915059
EIF4ENIF1	22	31835344	31885874	118	0.030175	rs115679645
GORASP1	3	39138089	39149854	99	0.0301954	rs35934336
ZNF627	19	11708234	11729974	129	0.0301968	rs74814996
IMPAD1	8	57870487	57906430	140	0.0302107	rs10109848
LINC00638	14	105287537	105290055	160	0.0302128	rs144724119
MIR4639	6	16141786	16141855	93	0.0302317	rs2205795
SLC16A7	12	59989820	60183635	195	0.0302587	rs61933761
PHF11	13	50069800	50103117	151	0.0302615	rs4340215
SNW1	14	78183943	78227497	107	0.0302861	rs11413792
SPHK1	17	74380689	74383941	105	0.0302941	rs148203103
OVCH2	11	7711154	7727941	213	0.0303302	rs7113128
RPS2	16	2012061	2014827	237	0.0303749	rs561442295
TCF3	19	1609288	1652328	237	0.0303935	rs181891685
CACUL1	10	120440493	120514758	179	0.0304107	rs17587238
BMP4	14	54416454	54423554	137	0.0304359	rs186739334
MIR3162	11	59362549	59362631	57	0.0304463	rs79037498
HSPD1	2	198351307	198364998	45	0.0304781	rs2564372
IQCF5	3	51907736	51909600	75	0.0304822	rs34455457
IQCF5-AS1	3	51907611	51909783	75	0.0304822	rs34455457
OR8S1	12	48919414	48921886	117	0.0304978	rs11829869
CSK	15	75074424	75095539	111	0.0305336	rs192810040
DLG1	3	196769430	197026143	373	0.0305437	rs75734017
MIR23B	9	97847489	97847586	67	0.0305669	rs56020612
RPL3L	16	1994579	2004679	246	0.030573	rs78458509
LRRC69	8	92114846	92231464	106	0.0305869	rs62526737
TRIM7	5	180620923	180632293	230	0.0306189	rs1477277
MIR6728	1	8926560	8926649	100	0.0306255	rs11121239
FLJ20021	4	102268933	102270040	52	0.0306405	rs57100689
LINC00942	12	1609656	1613590	262	0.0306433	rs12826067
GLB1L	2	220101319	220110151	119	0.0306485	rs34099904
KLK1	19	51322401	51327043	255	0.0306591	rs11668685
ZNF277	7	111846642	111983989	208	0.0306702	rs76552025
C11orf88	11	111385509	111407756	68	0.0306875	rs34835744
TERC	3	169482397	169482848	65	0.0306899	rs11718668
LOC103021295	17	4174725	4175189	65	0.0306932	rs71368163
ACOT7	1	6324331	6453826	257	0.0307068	rs75967030
STX1A	7	73113534	73134017	132	0.0307089	rs12536654
FAM161A	2	62051982	62081278	116	0.0307151	rs17513791
BCL2L15	1	114419435	114430169	100	0.0307167	rs11102694
SLC26A5	7	102993176	103086624	160	0.0307334	rs151127639
HSPA12B	20	3713316	3733758	226	0.0307376	rs673114
DVL2	17	7128660	7137863	107	0.0307428	rs146122326
LHX4	1	180199432	180244188	240	0.0307431	rs10798736
MDC1	6	30667583	30685458	142	0.0307502	rs538072025
FIP1L1	4	54243819	54326103	124	0.0307866	rs62325168
HIST1H1C	6	26055967	26056699	100	0.0307906	rs72834643
RPS6KC1	1	213224574	213446808	117	0.0308217	rs3057213
MIR6762	12	113729327	113729413	87	0.0308332	rs142990549
FAM222A-AS1	12	110172013	110211292	182	0.03085	rs12315952
LY6G6F	6	31674683	31678372	92	0.0308849	rs805280
LOC284023	17	7816639	7819265	84	0.0309438	rs62623385
GLRX	5	95149552	95158577	160	0.0309671	rs114106533
PAEP	9	138453603	138458622	255	0.0309824	rs3827839
SNHG1	11	62619459	62623360	94	0.0309958	rs493851
OR52E8	11	5877978	5878932	136	0.0309994	rs6578703
RBM26	13	79893002	79980356	118	0.0310215	rs75857726
MAX	14	65472818	65569413	184	0.0310309	rs6573586
C1orf106	1	200860626	200884864	168	0.0310513	rs696803
ELMO3	16	67233027	67237927	54	0.0310575	rs75193761
PFN4	2	24338243	24346151	90	0.0310606	rs36058918
ALKBH1	14	78138748	78174356	158	0.031064	rs35080957
DEFB103A	8	7286415	7287870	30	0.031064	rs529086966
DEFB103B	8	7286415	7287870	30	0.031064	rs529086966
OR6Q1	11	57798424	57799378	73	0.0310732	rs58009637
LOC285484	4	6202459	6235663	280	0.0310774	rs77957934
PON3	7	94989183	95025687	141	0.0310812	rs11453913
NKX1-1	4	1396719	1400230	143	0.0310901	rs74692412
MLH3	14	75480466	75518235	59	0.0310904	rs175503
FKBP15	9	115927799	115983641	192	0.0310907	rs10639571
LRFN5	14	42076763	42373752	321	0.031093	rs12881970
KCNIP4	4	20730238	21950374	1410	0.0311045	rs375606443
GCKR	2	27719705	27746550	87	0.0311203	rs146470402
LOC100996447	3	158263008	158288855	97	0.0311238	rs1714515
MKNK1	1	47023078	47069966	157	0.0311313	rs141925378
OCM	7	5920428	5925994	302	0.031138	rs2906500
JRKL	11	96123157	96126727	77	0.0311391	rs12798452
LOC101926963	7	642481	648139	176	0.0311466	rs116878255
MIOS	7	7606615	7647110	185	0.0311518	rs67440097
SEPT5-GP1BB	22	19704742	19712297	176	0.031152	rs2097599
HMGN1	21	40714240	40721047	114	0.0311562	rs2776309
POU4F2	4	147560044	147563623	89	0.0311867	rs10010958
KRTAP4-3	17	39323482	39324424	97	0.0312034	rs35433793
MIR484	16	15737150	15737229	101	0.0312069	rs56830963
MAGI2-AS3	7	79082272	79100524	106	0.0312088	rs150812957
CASQ2	1	116242625	116311426	227	0.0312129	rs9428227
SOX30	5	157052686	157079428	122	0.031214	rs144207580
WDR52-AS1	3	113122844	113152839	70	0.0312357	rs200103970
FAM71C	12	100041527	100043892	94	0.0312584	rs11307067
MIR3199-1	22	28316512	28316600	65	0.0312612	rs8136100
MIR3199-2	22	28316513	28316599	65	0.0312612	rs8136100
PSMD1	2	231921577	232037540	178	0.0312628	rs7606037
SCARNA4	1	155895748	155895877	55	0.0312629	rs536870
MCUR1	6	13786780	13814792	174	0.0312656	rs9396199
WDR5B	3	122130699	122134882	94	0.031294	rs13320117
POMK	8	42948648	42978323	73	0.0312944	rs377602349
ANKRD23	2	97503650	97509758	68	0.0313069	rs2314651
SNORD50A	6	86387011	86387086	56	0.0313211	rs117558065
SNORD50B	6	86387306	86387377	56	0.0313211	rs117558065
ZMYM6	1	35451766	35497569	64	0.0313215	rs7362
LINC00640	14	51800110	51832275	219	0.0313394	rs4144433
MYO18A	17	27400527	27507407	177	0.0313821	rs113663563
ESYT1	12	56521985	56538460	86	0.0313981	rs60041436
ERICH2	2	171627191	171655481	112	0.0314142	rs3749034
RAD51-AS1	15	40985952	40987303	67	0.03142	rs45592734
FAM219A	9	34398181	34458568	119	0.0314334	rs10972090
LOC101928417	16	82986834	83023903	322	0.0314348	rs184774321
GNB3	12	6949374	6956557	48	0.0314395	rs12831467
GIMAP7	7	150211944	150218161	106	0.0314583	rs6948000
AP3B1	5	77298149	77590579	282	0.0314712	rs35376429
MIR6775	16	87868197	87868266	278	0.0314802	rs7186256
KDF1	1	27276046	27286901	60	0.0314811	rs144117824
CTC1	17	8128138	8151413	155	0.0314983	rs62063143
FBXL19-AS1	16	30930639	30934590	57	0.0314985	rs117210898
PAN2	12	56710006	56727837	71	0.0315105	rs71459362
TARBP2	12	53894704	53900215	57	0.031511	rs12424882
LOC149684	20	36888576	36917348	185	0.0315124	rs4358187
MIR6126	16	3535380	3535469	125	0.0315312	rs3751837
ZNF236	18	74536115	74682682	330	0.0315391	rs470683
RPS14	5	149823791	149829319	137	0.0315646	rs115709801
SENP2	3	185304030	185348885	105	0.0315657	rs147243283
HOXC13-AS	12	54329111	54333427	121	0.0315701	rs35722078
SNHG9	16	2014996	2015505	238	0.0315811	rs561442295
HELB	12	66696334	66737423	108	0.0315933	rs148141593
MGC45922	19	51320936	51322134	253	0.0316192	rs11668685
COQ10B	2	198318230	198339851	42	0.0316511	rs2564372
HIST4H4	12	14923653	14924065	96	0.0316534	rs7955800
KRTAP19-5	21	31874189	31874408	47	0.0316629	rs6516967
SNORA78	16	2015184	2015311	237	0.0316751	rs561442295
SYBU	8	110586404	110704020	164	0.0316954	rs77897975
RPL7	8	74202873	74205869	124	0.0316991	rs4737371
MLH1	3	37034840	37092337	83	0.0317364	rs62244266
DNAJC5B	8	66933790	67012755	169	0.0317386	rs28396616
C4orf46	4	159587826	159593407	57	0.0317388	rs192046477
SNORD91B	17	2232418	2232504	157	0.0317607	rs145446023
TTC24	1	156549518	156556562	76	0.0317686	rs76817157
RNU6-79P	1	201736888	201767778	120	0.0317779	rs16849383
PPP2R5C	14	102228134	102394328	326	0.0317964	rs2250794
GPR153	1	6307405	6321035	143	0.0318061	rs75967030
ALG12	22	50296853	50312106	177	0.0318143	rs28373307
LOC729159	16	60392358	60393667	160	0.03182	rs11271631
IFNA2	9	21384253	21385396	111	0.0318205	rs117612776
LOC101927780	14	62022989	62037371	182	0.0318311	rs810087
SPATA17	1	217804694	218040484	292	0.0318679	rs6667987
SLC12A9	7	100450340	100464634	104	0.0318862	rs74818172
ZSCAN5B	19	56701057	56704421	263	0.0318878	rs11425012
NRD1	1	52254865	52344609	127	0.0318879	rs4639700
ZNF526	19	42724491	42732353	59	0.0318909	rs10426310
LINC00618	14	97409915	97411731	88	0.0319042	rs12587324
MRPL32	7	42971938	42977453	62	0.0319278	rs609732
MINA	3	97660660	97691295	97	0.0319526	rs199791018
SLC22A6	11	62744068	62752495	115	0.0319534	rs55726425
SGK3	8	67624652	67774257	127	0.0319548	rs118087380
SNORA10	16	2012334	2012467	233	0.0319695	rs561442295
C6orf57	6	71276624	71298606	121	0.0319725	rs111581262
NUDT16	3	131100514	131107674	88	0.0319775	rs2054793
HSF2BP	21	44949071	45079374	119	0.0319785	rs1454648
FAM90A25P	8	12272029	12275541	6	0.0320108	rs115442882
SOBP	6	107811316	107982513	280	0.0320153	rs35388425
WIPF2	17	38375573	38438439	97	0.0320188	rs201992388
CD1A	1	158223926	158228058	98	0.0320502	rs202132570
HHEX	10	94449680	94455408	103	0.0320599	rs117017323
STK38L	12	27397077	27478890	163	0.0320687	rs63041360
TRAP1	16	3708037	3767598	236	0.0320783	rs138965795
KIAA0101	15	64657210	64679886	86	0.0320853	rs3843699
SPI1	11	47376408	47400127	121	0.0320875	rs68010938
RASGEF1B	4	82348218	82393061	171	0.0321064	rs6819983
SNORA64	16	2012973	2013107	232	0.0321443	rs561442295
ZNF564	19	12636183	12662356	132	0.0321677	rs75667306
CDK9	9	130548304	130553052	84	0.0321729	rs10987752
TWIST2	2	239756672	239832244	304	0.0321798	rs11124218
LOC100129534	1	2281852	2284100	230	0.0322202	rs2645064
FAM101A	12	124773709	124800570	239	0.0322215	rs149764006
WDR64	1	241815579	241965434	363	0.0322257	rs73139008
ADRB3	8	37820513	37824184	70	0.0322317	rs117203190
TXNDC11	16	11772942	11836648	203	0.0322414	rs2303822
LOC100506082	11	4208381	4223883	199	0.0322599	rs10835731
MIR770	14	101318726	101318824	227	0.032282	rs11621192
RHOQ	2	46769866	46811827	162	0.0323024	rs11695815
MYLK	3	123331142	123603149	318	0.032343	rs62264572
MOGAT3	7	100839011	100844302	129	0.0323523	rs140230585
LOC145783	15	57178367	57210697	90	0.0323574	rs73409264
CNTN3	3	74311721	74570343	360	0.0323695	rs75582276
MTHFSD	16	86563781	86588841	288	0.0323791	rs74772511
LIMD1-AS1	3	45719656	45730374	88	0.03238	rs143359229
MICB	6	31462657	31478901	376	0.0324046	rs558400979
MIR6880	12	124821726	124821788	213	0.0324147	rs149764006
CPXM2	10	125505151	125651500	432	0.0324323	rs11340807
MZT1	13	73282494	73301938	118	0.0324677	rs9543070
DSG4	18	28956739	28993880	126	0.0324683	rs61562044
NPHS1	19	36316273	36342895	134	0.0324696	rs75120684
ANGPTL2	9	129849627	129885044	56	0.0324724	rs10987558
PDCD1	2	242792032	242801058	177	0.0324868	rs143617511
MALRD1	10	19337699	20023407	912	0.032499	rs143237374
SPTLC3	20	12989626	13147411	279	0.0325039	rs6041764
CPSF4L	17	71244587	71258019	160	0.032509	rs2270728
LOC100507217	15	93426072	93441977	177	0.0325155	rs7165956
CLIC3	9	139889059	139891024	120	0.0325207	rs11145975
MIR24-1	9	97848302	97848370	66	0.0325254	rs56020612
MIR27B	9	97847726	97847823	66	0.0325254	rs56020612
MIR3074	9	97848295	97848376	66	0.0325254	rs56020612
TRAPPC13	5	64920557	64961954	94	0.0325821	rs72762453
XRCC1	19	44047463	44079730	119	0.0325994	rs304730
CIDEB	14	24774392	24780576	133	0.0326069	rs41295318
LINC00272	1	182376755	182383948	127	0.0326075	rs76621689
ZCCHC11	1	52888947	53018762	111	0.0326109	rs146351410
EP400NL	12	132568827	132610885	165	0.0326211	rs550911773
SLC13A1	7	122753587	122840025	145	0.0326254	rs75656417
PYCR1	17	79890261	79895204	95	0.0326281	rs139107972
GUF1	4	44680432	44702697	79	0.0326473	rs116313408
MIR2861	9	130548196	130548286	76	0.0326633	rs10987752
STXBP5-AS1	6	147162524	147525750	366	0.0326719	rs34092821
SWAP70	11	9685627	9774507	180	0.0326756	rs443576
F2	11	46740742	46761056	65	0.0327121	rs142099026
MAATS1	3	119421868	119485949	161	0.032713	rs2276707
LY6G6D	6	31683132	31685581	90	0.0327254	rs805280
KCNK15	20	43374487	43380954	105	0.0327423	rs6073523
LTB4R2	14	24779356	24781259	127	0.0327757	rs41295318
C14orf39	14	60902673	60952764	56	0.0327784	rs8012628
COPS4	4	83956238	83996971	119	0.0327906	rs2868744
FANCA	16	89803958	89883065	301	0.0328344	rs17232910
SREK1	5	65440045	65479444	98	0.0328393	rs143908241
ZNF14	19	19821280	19843921	185	0.0328427	rs111220069
CDK5RAP1	20	31946644	31989375	118	0.032843	rs142862312
ZNF781	19	38158649	38183216	75	0.0328825	rs138307777
MAPK11	22	50702141	50708822	227	0.0329082	rs35051005
IL17REL	22	50432941	50451055	170	0.0329178	rs9617058
C9orf47	9	91605777	91611057	147	0.0329184	rs11289873
DHX57	2	39024875	39103021	143	0.0329252	rs34012920
LOC101928340	12	15154766	15159617	108	0.0329318	rs55874174
NECAB1	8	91803920	91971630	132	0.0329465	rs10504898
LOC102724050	12	54747474	54860814	154	0.0329689	rs12422998
TCTN1	12	111051831	111086935	77	0.0329749	rs12306277
TBC1D3P2	17	60342066	60353016	112	0.0329774	rs4968496
MIR598	8	10892715	10892812	137	0.0329783	rs7825690
CLEC19A	16	19297104	19322269	181	0.0329826	rs8046244
TTC28-AS1	22	28315363	28398667	121	0.0329925	rs8136100
NELFCD	20	57556262	57570188	134	0.0330067	rs45551238
UBE2I	16	1359153	1377019	233	0.0330148	rs140222202
RNF213	17	78234659	78372581	411	0.0330315	rs62074445
KLRK1	12	10524951	10542653	139	0.0330401	rs12826560
LOC101928162	12	10902832	10930050	151	0.0330414	rs138874476
PLA2G4F	15	42433331	42448839	163	0.0330444	rs776722
VMO1	17	4688579	4689729	211	0.0330461	rs72835009
SNORA40	11	93468275	93468402	71	0.0330468	rs602203
EXOC3L1	16	67218281	67224107	58	0.0330485	rs75193761
RRH	4	110749149	110765861	91	0.0330495	rs11724973
AADACL3	1	12776117	12788726	105	0.0330804	rs5772499
GIPC2	1	78511588	78603112	175	0.0330885	rs559761216
MIR4673	9	139414019	139414078	181	0.0331678	rs7867547
NOC2L	1	879582	894679	239	0.0331728	rs3892467
EIF5A	17	7210317	7215782	158	0.0331734	rs150181061
FAM69B	9	139607023	139619170	170	0.033174	rs2297535
BREA2	8	144779284	144780583	156	0.0331856	rs62524164
SEC22A	3	122920773	122992982	137	0.0331915	rs73197523
RPL23P8	7	20866916	20867439	92	0.0332035	rs372591893
ZSCAN10	16	3138890	3149318	179	0.0332148	rs55970600
TENM4	11	78364327	79151695	1200	0.0332346	rs563653592
MTUS2-AS1	13	30050651	30061887	161	0.0332398	rs41318021
HLA-L	6	30227338	30234728	95	0.0332502	rs6913293
ASTL	2	96789588	96804175	68	0.0332626	rs200992588
PXDNL	8	52232136	52722005	507	0.0332637	rs76057719
IFNAR2	21	34602199	34636818	179	0.0332684	rs2409487
BSX	11	122848356	122852379	112	0.0332707	rs62624971
LAMTOR1	11	71808337	71814433	75	0.0332846	rs10713307
GDA	9	74729510	74867140	239	0.033295	rs200145454
FBXO5	6	153291657	153304740	109	0.0332953	rs6921137
ZNF133	20	18268926	18297640	124	0.0332955	rs2143849
TCTE1	6	44247896	44265458	172	0.0332973	rs476632
BARX1	9	96713908	96717608	127	0.0333095	rs55833802
SNORA25	11	93463680	93463812	73	0.0333336	rs602203
COMMD3-BMI1	10	22605311	22620414	56	0.0333388	rs142716710
C3orf22	3	126268518	126277758	154	0.0333423	rs12495696
NPAS4	11	66188474	66194177	82	0.0333446	rs71457724
LOC100506746	4	87846045	87856002	78	0.0333535	rs199887498
GHR	5	42423876	42721980	232	0.0333552	rs2972394
FZD7	2	202899309	202903160	114	0.0333681	rs149801317
KRTAP19-4	21	31869173	31869428	46	0.0334004	rs6516967
MRPL11	11	66202549	66206310	77	0.0334053	rs71457724
KRTAP9-1	17	39346138	39346891	86	0.0334454	rs8073387
HIST1H1A	6	26017259	26018040	84	0.0334666	rs72834643
SMCO3	12	14957583	14967116	97	0.0334997	rs7955800
NRCAM	7	107788070	108096841	407	0.0335009	rs2300044
COMMD4	15	75628336	75634268	75	0.0335176	rs11636600
MIR4652	7	93346239	93346317	75	0.0335337	rs117034545
HSPE1	2	198364720	198368187	45	0.033534	rs55813500
MIR1538	16	69599710	69599771	68	0.0335417	rs56105992
BTBD16	10	124030820	124097676	228	0.0335535	rs7916835
ALOX15B	17	7942357	7952451	203	0.0335542	rs72841470
AP1S1	7	100797685	100804557	152	0.0335612	rs140230585
SLC16A13	17	6939393	6943440	168	0.0335667	rs312456
ZNF428	19	44111375	44124014	139	0.0335733	rs304730
CABLES1	18	20714527	20840434	282	0.0335757	rs200081313
ZNF575	19	44037339	44040284	105	0.0335843	rs304730
TAS2R43	12	11243885	11244912	81	0.0336015	rs190812503
DCLK2	4	150999425	151178608	316	0.0336136	rs148142847
REXO2	11	114310107	114321000	84	0.0336679	rs61412725
PERM1	1	910578	917497	227	0.0336703	rs3892467
GPRC5B	16	19870292	19896151	112	0.0337214	rs9921572
RPSAP52	12	66151799	66220754	175	0.0337328	rs12823148
TMED3	15	79603490	79615189	121	0.0337438	rs75015077
TRIM17	1	228595635	228604583	86	0.0337512	rs55756479
LZTFL1	3	45864809	45957216	176	0.0337522	rs201145098
LRRC70	5	61874561	61877275	66	0.0337733	rs186231608
MYLK-AS1	3	123304402	123349666	122	0.0337893	rs62264572
VPS16	20	2821342	2847378	133	0.0338115	rs672406
EP400	12	132434464	132565011	173	0.0338191	rs61942432
ANXA2P2	9	33624222	33625532	193	0.0338207	rs855447
RHEBL1	12	49458467	49463775	54	0.0338235	rs200531381
INPP5A	10	134351352	134596984	495	0.0338527	rs534663009
MAFG	17	79876144	79885587	105	0.0338684	rs139107972
LINC00333	13	84714736	85180903	440	0.0338738	rs113505418
DUSP3	17	41843488	41856368	74	0.0338781	rs111800319
LETM2	8	38243958	38267042	67	0.033884	rs191124455
ISY1-RAB43	3	128806411	128880073	99	0.033906	rs62265320
ZNF772	19	57980953	57988938	118	0.0339555	rs12460908
COX7B2	4	46736846	46911252	199	0.0339884	rs6447516
LARP6	15	71123862	71146604	102	0.034017	rs117025503
DGUOK-AS1	2	74185094	74208566	146	0.0340184	rs62151968
ASAH2	10	51946999	52008370	103	0.0340197	rs11004914
MYOM2	8	1993157	2093380	658	0.0340198	rs9644320
ZNF274	19	58694355	58724928	173	0.0340334	rs281065
MIR4440	2	239990512	239990610	200	0.0340335	rs1530686
MIR185	22	20020661	20020743	136	0.0340354	rs56270168
NEK9	14	75548817	75593778	65	0.0340398	rs175503
TMEM132E	17	32907767	32966337	262	0.034053	rs7214271
ADAM33	20	3648619	3662778	225	0.0341025	rs673114
NXPH1	7	8473584	8792593	645	0.0341044	rs4720788
FSTL3	19	676388	683392	342	0.034129	rs35083191
GTF2E2	8	30436030	30515738	150	0.0341326	rs112064783
TNS1	2	218664511	218808796	353	0.0341617	rs6729330
CNPY2	12	56704212	56710128	64	0.0341692	rs71459362
HM13-AS1	20	30155509	30161066	65	0.03417	rs2376863
LOC101927720	19	37988062	37997989	79	0.0341777	rs12972657
LOC101928708	16	87245720	87260035	248	0.0341791	rs13335937
COL11A1	1	103342022	103574052	266	0.0342202	rs12082871
KATNAL2	18	44526786	44628614	133	0.0342251	rs34083574
ATP5D	19	1241748	1244824	145	0.0342256	rs111898804
GS1-24F4.2	8	6693075	6699975	289	0.0342261	rs111733570
MIR6891	6	30229276	30229317	93	0.0342277	rs6913293
STAG3	7	99775346	99812010	93	0.0342391	rs113046316
MCTS2P	20	30135184	30136019	58	0.0342398	rs2376863
TCTN3	10	97423152	97453900	100	0.0342542	rs117802041
PLA2G4D	15	42359880	42386752	200	0.0342626	rs776722
2025-09-05	22	19701986	19710845	180	0.0343144	rs2097599
CACNA2D3-AS1	3	54908631	54935282	173	0.0343212	rs1405332
RPL13AP17	7	77976558	77988770	165	0.0343256	rs201929542
ETHE1	19	44010870	44031396	124	0.0343484	rs2854496
AMICA1	11	118064441	118095809	132	0.0343795	rs74649894
SNORD91A	17	2233572	2233664	156	0.0343835	rs145446023
ZNF414	19	8575461	8579048	136	0.0343997	rs28553436
ASB10	7	150872784	150884919	144	0.0344119	rs310587
KCTD21-AS1	11	77850838	77885023	128	0.0344185	rs80280850
CDIP1	16	4560676	4588816	111	0.0344394	rs141736626
SPATA8	15	97326678	97328845	174	0.0344401	rs528436141
PGAM1	10	99186026	99193198	87	0.0344443	rs34289684
GLIS1	1	53971905	54199877	309	0.0344517	rs3855965
PHYHD1	9	131683173	131704320	77	0.0344588	rs7858951
FKBP8	19	18642567	18654383	115	0.0344772	rs144474740
CCDC88A	2	55514977	55647057	240	0.0344918	rs62137152
MIR6070	21	45029767	45029870	51	0.0345224	rs1454648
ITPRIPL1	2	96991061	96994091	52	0.0345571	rs149859993
CHRNA1	2	175612322	175629200	161	0.0345577	rs73973359
DBH-AS1	9	136519708	136522530	227	0.0345797	rs2510248
LOC100128239	11	133902166	133911236	196	0.0345866	rs74384545
LINC00998	7	112756772	112758637	102	0.0345943	rs2255218
SIX2	2	45232323	45236542	235	0.0346022	rs168095
GORASP2	2	171784947	171823643	99	0.0346023	rs62170031
PRC1-AS1	15	91509598	91531854	170	0.0346188	rs138244282
SNORD73A	4	152024978	152025043	69	0.0346233	rs77490361
KCNJ10	1	160007256	160040051	156	0.0346572	rs71853211
ID2	2	8822112	8824583	166	0.034679	rs139183875
CASP12	11	104756444	104769397	66	0.0346879	rs475931
UST	6	149068270	149398126	571	0.0347206	rs2486411
MIR3960	9	130548111	130548202	77	0.034725	rs10987752
TRIM31	6	30070673	30080867	200	0.03473	rs3132124
ZNF148	3	124944512	125094198	219	0.0347306	rs9873519
TPCN1	12	113659259	113736389	135	0.0347557	rs142990549
UBR5	8	103264501	103424917	213	0.0347594	rs2168689
DDX18	2	118572254	118589953	107	0.0347921	rs7597668
SNORD114-28	14	101455466	101455537	109	0.0348021	rs11467553
TMEM229A	7	123670969	123673523	80	0.034811	rs7807763
MIR4320	18	47652868	47652933	129	0.0348159	rs956778
ZNF34	8	145997608	146012730	96	0.0348229	rs7827796
ITPKC	19	41223007	41246765	146	0.0348231	rs17726276
PIGM	1	159997461	160001783	134	0.0348238	rs148417466
RND2	17	41177257	41184058	59	0.0348388	rs8176216
LOC339874	3	131043935	131100319	98	0.0348511	rs2054793
MSH5	6	31707724	31730455	119	0.0348554	rs805280
ANKZF1	2	220094478	220101391	112	0.0348562	rs34099904
MUC16	19	8959519	9092018	329	0.0348669	rs1609454
GTSF1L	20	42354800	42355642	124	0.0348855	rs6031078
POTEA	8	43147584	43218328	110	0.0349085	rs7007015
GALP	19	56687388	56697144	244	0.03491	rs11425012
LMBR1L	12	49490922	49504680	60	0.0349105	rs200531381
LINC00948	10	61496747	61513203	141	0.0349409	rs1913508
CALML6	1	1846265	1848733	119	0.034966	rs28549710
LOC100505540	10	98862512	98863504	141	0.0349705	rs112345550
KRTAP4-4	17	39315905	39316983	97	0.0349793	rs35433793
LINC00368	13	111748184	111758237	167	0.0349942	rs56064311
ZNF625	19	12255708	12267546	74	0.035005	rs143575948
KCNU1	8	36641841	36793643	155	0.0350511	rs75909398
TMEM52	1	1849028	1850740	122	0.035054	rs28549710
MAP1LC3B2	12	116997185	117014425	201	0.0350566	rs2733639
MIR1304	11	93466839	93466930	71	0.0350601	rs602203
SNORA18	11	93466631	93466763	71	0.0350601	rs602203
HIST1H3C	6	26045638	26046097	93	0.035105	rs72834643
C1orf105	1	172389827	172437969	158	0.0351127	rs72727508
LOC100128993	8	19041185	19103032	378	0.0351272	rs1399395
PATL1	11	59404191	59436511	66	0.0351627	rs79037498
EVC2	4	5564145	5711275	421	0.0351706	rs11724640
IGFBPL1	9	38406524	38424444	227	0.0351716	rs17451412
SLC6A11	3	10857916	10980146	293	0.035179	rs77160150
REEP2	5	137774689	137782658	103	0.0351936	rs56336506
NOL3	16	67204399	67209640	54	0.0352074	rs75193761
C6orf120	6	170102256	170106402	101	0.035208	rs4716371
AXIN1	16	337439	402676	392	0.0352151	rs12448352
RRP8	11	6621143	6624880	146	0.0352194	rs117140835
PSMC2	7	102987970	103009842	92	0.0352233	rs151127639
ABCC2	10	101542354	101611949	155	0.0352297	rs3047475
SMDT1	22	42475694	42480288	66	0.0352329	rs28680494
OSBPL1A	18	21742010	21977833	401	0.0352667	rs75324903
DIS3L2	2	232826292	233208678	426	0.035273	rs2260307
SLC30A7	1	101361631	101447311	75	0.0353053	rs114577891
WDR17	4	176986984	177103979	258	0.0353263	rs28690108
STRN4	19	47222767	47249720	135	0.0353304	rs3848529
ABLIM1	10	116190868	116444414	374	0.0353336	rs71484950
TLE3	15	70340129	70390256	254	0.0353633	rs10851813
PMEPA1	20	56223447	56286592	350	0.0353799	rs62205791
IQCF3	3	51860898	51864874	60	0.0354118	rs150530408
TRIP6	7	100464949	100471076	99	0.0354144	rs74818172
HTR3E	3	183814851	183824783	116	0.0354217	rs843360
AHDC1	1	27860755	27930143	122	0.0354319	rs2076457
BOD1L2	18	54814292	54817639	100	0.0354387	rs545437890
ARMC8	3	137906089	138017228	117	0.0354541	rs116555642
FAM170A	5	118965253	118971517	134	0.0355214	rs377315036
KL	13	33590570	33640282	187	0.0355499	rs536850
ARHGEF5	7	144052488	144077725	50	0.0355704	rs1208140
FAM107A	3	58549838	58613337	250	0.0355731	rs73089516
LIFR	5	38475064	38595507	163	0.0355953	rs541439452
SNORD22	11	62620381	62620507	91	0.0355991	rs493851
SNORD31	11	62620797	62620865	91	0.0355991	rs493851
FAM124A	13	51796469	51858377	230	0.0356001	rs4566051
HNRNPR	1	23636275	23670853	103	0.0356224	rs115137202
CAMLG	5	134074169	134087850	69	0.0356419	rs142797189
MIR4311	15	66332570	66332670	138	0.035657	rs74368114
MIR8080	2	80093620	80093709	166	0.0356952	rs112440963
SMPD3	16	68392229	68482409	147	0.035706	rs4783627
LOC100652999	12	53907767	53911392	58	0.0357077	rs12424882
LOC101926975	5	142125164	142140558	155	0.0357214	rs7704676
MIR4254	1	32224260	32224336	57	0.0357218	rs11582164
CNNM1	10	101088855	101154087	135	0.0357227	rs3793933
VPS4A	16	69345286	69358946	93	0.0357281	rs77348788
CCNI	4	77969176	77997125	114	0.0357287	rs6532760
MMACHC	1	45965855	45976739	84	0.035729	rs565611681
TFAM	10	60144902	60158990	112	0.035745	rs116898760
TMEM17	2	62727355	62733604	174	0.035749	rs75662659
GPR37	7	124385654	124406079	136	0.0357539	rs67794080
TRIM23	5	64885506	64920187	84	0.0357583	rs72762453
NQO1	16	69743303	69760571	92	0.0357642	rs140974727
MRPL17	11	6701615	6704632	134	0.0357702	rs72911069
RPS3A	4	152020724	152025804	70	0.0357709	rs77490361
NR1H4	12	100867550	100957645	152	0.0357896	rs34897677
CCZ1	7	5938340	5965603	272	0.0358205	rs2906500
PPIL2	22	22020272	22052202	182	0.0358431	rs373386983
GPR107	9	132815984	132902448	258	0.0358603	rs562600526
LARS2-AS1	3	45524186	45551037	79	0.0358626	rs75722245
EBNA1BP2	1	43629844	43638241	111	0.0358652	rs628331
LOC101927550	7	98610787	98634102	101	0.0358786	rs140749922
TCEB3C	18	44554572	44556449	87	0.0358811	rs34083574
TCEB3CL	18	44554572	44556213	87	0.0358811	rs34083574
C9orf163	9	139377946	139380519	158	0.0358959	rs7867547
NPFF	12	53900473	53901422	55	0.035909	rs12424882
GPN3	12	110890290	110906526	65	0.0359095	rs184629901
ARL6	3	97483364	97520086	79	0.0359328	rs34935946
OR8D4	11	123777138	123778083	90	0.0359476	rs144959003
HLA-DRA	6	32407618	32412826	410	0.0359646	rs147642819
BCL9L	11	118766850	118781613	143	0.0360075	rs11217083
CMIP	16	81478774	81745367	868	0.0360112	rs12597836
ZNF614	19	52516576	52531680	100	0.0360226	rs8103682
ACSL1	4	185676748	185747268	283	0.0360498	rs2130392
RTCA	1	100731713	100758325	110	0.0360514	rs116774706
C1QC	1	22970117	22974603	154	0.0360651	rs35328734
HCG26	6	31439005	31440185	393	0.036083	rs2395490
LYN	8	56792385	56925006	252	0.0360883	rs13279909
SNORD114-27	14	101454497	101454566	107	0.0361067	rs11467553
LINC01227	16	80600999	80606705	177	0.0361175	rs12598305
LOC100507501	16	4295825	4303790	156	0.0361693	rs4786481
C16orf70	16	67143914	67182442	66	0.0361745	rs74702191
TMEM239	20	2796975	2797804	149	0.0361871	rs200517544
PDK1	2	173420100	173490351	169	0.0361992	rs115013471
TCEB3C	18	44548657	44550534	84	0.0362126	rs34083574
TCEB3CL	18	44548657	44550298	84	0.0362126	rs34083574
TCEB3CL2	18	44548657	44550534	84	0.0362126	rs34083574
CTNNAL1	9	111704848	111775874	142	0.0362248	rs140839022
CPB2	13	46627321	46679211	126	0.0362548	rs79163978
FUCA2	6	143815948	143833020	112	0.0362678	rs75598849
GP1BB	22	19711065	19712297	171	0.0362742	rs2097599
ATXN7L1	7	105245220	105517031	564	0.0362793	rs117933980
APAF1	12	99039077	99129211	194	0.0363051	rs147742312
PRDX1	1	45976706	45988562	83	0.036307	rs565611681
SRP54	14	35452103	35498773	130	0.0363181	rs7146216
MIR135A2	12	97957589	97957689	86	0.0363185	rs371878195
TSR1	17	2225981	2240678	168	0.0363253	rs145446023
ANAPC15	11	71820632	71823822	84	0.0363726	rs10713307
SGK1	6	134490383	134639196	349	0.036386	rs113491359
TBX3	12	115108058	115121969	225	0.0363898	rs61931186
C4orf36	4	87797357	87813575	71	0.0364227	rs558717656
HIST1H2BB	6	26043454	26043885	91	0.0364277	rs72834643
MIR4469	8	42751339	42751418	53	0.0364325	rs57633323
LOC101928846	1	114466622	114472147	95	0.0364369	rs11102694
PKN2	1	89149921	89301938	135	0.0364407	rs3795545
LOC101927378	7	84161791	84213634	80	0.0364592	rs1228927
RASAL3	19	15562437	15575382	120	0.0364602	rs12972998
HIST1H3A	6	26020717	26021186	83	0.0364956	rs72834643
CYP27C1	2	127941411	127963343	167	0.036505	rs74823293
ZZEF1	17	3907738	4046253	231	0.0365258	rs2466942
TMED6	16	69377148	69385712	85	0.0365389	rs77348788
SNORD28	11	62622092	62622167	92	0.036539	rs493851
SNORD29	11	62621375	62621440	92	0.036539	rs493851
SNORD30	11	62621134	62621204	92	0.036539	rs493851
PAXIP1OS	7	154720226	154741196	147	0.0365614	rs11768708
SUPT7L	2	27873675	27886707	63	0.0365738	rs188816871
TBC1D29	17	28886583	28890509	85	0.036625	rs4055304
NSUN5	7	72716512	72722864	59	0.0366351	rs62465080
SNORD25	11	62623036	62623103	92	0.0366745	rs493851
SNORD26	11	62622763	62622838	92	0.0366745	rs493851
SNORD27	11	62622483	62622555	92	0.0366745	rs493851
MIR4492	11	118781416	118781496	129	0.0366819	rs11217083
HIF1A-AS2	14	62213756	62215807	100	0.0367197	rs28884013
BDH2	4	103998781	104021024	83	0.0367319	rs13114629
PTK6	20	62159775	62168723	271	0.036744	rs35720586
HIST1H4A	6	26021906	26022278	83	0.0367557	rs72834643
POU4F1	13	79173229	79177695	90	0.0367566	rs76254861
LOC101928988	15	64220472	64228152	151	0.036781	rs5813263
TMEM135	11	86748885	87039876	420	0.0367819	rs35483907
LOC101929406	1	30486798	30510459	131	0.0367867	rs114280793
QRFP	9	133768814	133769225	176	0.0368088	rs3739514
BCAS3	17	58755171	59470199	560	0.0368136	rs116846094
MIR4653	7	100802753	100802836	148	0.0368175	rs140230585
TMEM225	11	123753632	123756349	99	0.0368185	rs144959003
LINC01023	5	108063525	108063962	124	0.0368237	rs17161466
MIR1286	22	20236656	20236734	183	0.0368455	rs701424
SLC46A1	17	26721660	26733230	89	0.0368479	rs556890958
BHLHE40	3	5021096	5026865	224	0.0368625	rs3750275
KCTD9	8	25285363	25315984	90	0.036875	rs141529049
CYYR1	21	27838527	27945581	325	0.0368862	rs2830215
MEX3B	15	82334118	82338484	166	0.0368874	rs56331059
HYAL4	7	123485222	123517531	87	0.0368929	rs2402676
SPAG16	2	214149102	215275225	909	0.0369015	rs7583697
HMOX2	16	4524703	4560348	125	0.0369165	rs141736626
SNORD5	11	93466393	93466466	72	0.0369406	rs602203
FAM26F	6	116782532	116784934	100	0.0369581	rs9387410
CD300C	17	72537204	72542310	167	0.0369586	rs16978117
SNORD114-29	14	101456427	101456496	110	0.0369732	rs11467553
ZNF594	17	5082830	5095178	77	0.0369883	rs72479703
EEF2K	16	22217591	22300066	165	0.037021	rs112479699
TECTB	10	114043413	114064792	111	0.0370214	rs2419618
HSPE1-MOB4	2	198364720	198418423	61	0.0370272	rs55813500
ZNF326	1	90460677	90494094	135	0.0370767	rs58847802
OVOL2	20	18004795	18038521	212	0.0370827	rs188409249
BOLL	2	198591602	198651036	53	0.0370878	rs771018
CHTF8	16	69151911	69166493	92	0.0371218	rs117187204
C20orf141	20	2795632	2796476	150	0.0371502	rs200517544
PHF23	17	7138346	7142825	103	0.0371601	rs146122326
NFKBIL1	6	31514627	31526606	222	0.037169	rs199696143
BAI2	1	32192717	32229648	89	0.0371705	rs72664935
LINC00314	21	29385681	29395528	116	0.0371729	rs57206055
SPIB	19	50922194	50934309	134	0.0371765	rs139810357
IFNA5	9	21304612	21305312	72	0.0371907	rs117612776
CSTA	3	122044010	122060815	124	0.0372066	rs7646110
ZC3H10	12	56512029	56516278	88	0.0372067	rs60041436
NR4A1	12	52416615	52453291	174	0.0372083	rs9795555
ZNF436	1	23685940	23696357	97	0.0372219	rs10753556
EDNRA	4	148402068	148466106	152	0.0372333	rs113959029
HHAT	1	210501595	210849638	671	0.0372661	rs2884187
GRM1	6	146348917	146758734	253	0.037292	rs148516751
LOC101927237	4	68283022	68287718	89	0.0372923	rs34049490
TBPL1	6	134273307	134308638	121	0.0373015	rs143467235
TYW1	7	66461791	66704507	418	0.0373173	rs111960820
C8orf69	8	96219234	96228602	187	0.0373272	rs190932
DIMT1	5	61684350	61699728	69	0.0373453	rs115247541
ROS1	6	117609529	117747018	292	0.0373513	rs4946254
ZNF670-ZNF695	1	247108848	247242115	343	0.0373683	rs12134244
NOSIP	19	50058724	50083829	136	0.0373716	rs113086320
ANKRD61	7	6071006	6076183	144	0.0373874	rs7811724
SERHL	22	42896584	42908566	187	0.0373937	rs6002742
TMEM79	1	156252703	156262234	87	0.0373982	rs11548200
GCM2	6	10873455	10882098	152	0.0373998	rs9366664
RXFP2	13	32313678	32377009	159	0.0374002	rs1571311
TTN-AS1	2	179387553	179484944	108	0.0374025	rs12464787
C17orf105	17	41857802	41862054	69	0.0374058	rs111800319
LY6G6E	6	31679752	31681842	90	0.0374068	rs805280
SNTB2	16	69221049	69342955	142	0.0374139	rs142809055
MIR6090	11	128392284	128392344	102	0.0374279	rs7116578
LOC101927431	2	195595318	195626159	103	0.0374564	rs116728055
UBALD2	17	74261285	74267379	117	0.0374742	rs141192538
WWP1	8	87354993	87480178	124	0.0374959	rs371494841
ANKH	5	14704908	14871887	294	0.0375013	rs35172360
KLB	4	39408472	39453153	185	0.0375107	rs186783221
THSD7B	2	137748461	138435287	670	0.0375314	rs34618061
GPR88	1	101003727	101007583	82	0.0375327	rs12127493
FSCN1	7	5632435	5646287	238	0.0375414	rs852441
C7orf60	7	112459201	112579932	125	0.0375611	rs1449955
LRRC28	15	99791566	99926514	270	0.0375686	rs71287826
MBD6	12	57916658	57923931	69	0.0375695	rs75107351
LOC101928048	20	59044666	59048034	105	0.0375728	rs9305113
PLEKHN1	1	901876	910484	223	0.03759	rs3892467
C1orf87	1	60456065	60539442	167	0.0375948	rs2554297
ZNF385B	2	180306710	180726232	675	0.0376019	rs3112940
SIVA1	14	105219469	105225996	158	0.0376057	rs144724119
MIR101-2	9	4850296	4850375	158	0.0376085	rs443873
MIR4485	11	10529816	10529873	140	0.0376207	rs201537926
MTRNR2L8	11	10529433	10530723	140	0.0376207	rs201537926
LOC400736	1	13668268	13673511	16	0.0376404	rs376728605
PRAMEF14	1	13668268	13673511	16	0.0376404	rs376728605
PI4KB	1	151264272	151300191	86	0.037657	rs6587561
OR9I1	11	57885971	57886916	73	0.0376639	rs34637003
KEAP1	19	10596795	10614054	165	0.037678	rs28834106
OTX1	2	63277191	63284966	62	0.0376926	rs62180305
C1orf140	1	221503269	221509638	89	0.0377024	rs10696033
KCNN1	19	18062110	18109930	227	0.0377031	rs59123176
FAM86C1	11	71498556	71512280	112	0.0377264	rs117799093
HLA-C	6	31236525	31239913	552	0.0377271	rs7761496
TUSC5	17	1182956	1204281	355	0.0377355	rs4790421
BLACE	7	155149682	155160628	279	0.0377622	rs111415053
DEDD2	19	42702744	42724304	63	0.0377741	rs851612
CTNNB1	3	41240941	41281939	100	0.0377798	rs1798802
LOC101927136	6	53426086	53438073	164	0.0377956	rs77068113
MRPL51	12	6601315	6602471	113	0.037798	rs34106832
CNOT4	7	135046546	135194875	207	0.0378049	rs150624845
C8orf12	8	11225910	11296166	316	0.0378226	rs2736340
OSER1	20	42824580	42839546	169	0.0378304	rs6065709
KIF21B	1	200938513	200992828	160	0.0378424	rs696803
ATP13A5	3	192992830	193096514	207	0.0378747	rs66897485
STIL	1	47715810	47779819	124	0.037878	rs4481897
2025-09-12	16	4827614	4838522	180	0.0378785	rs117470433
FAM216A	12	110906231	110928192	69	0.0378997	rs12311093
MIR365B	17	29902429	29902540	221	0.0379235	rs8064248
ADCY4	14	24787554	24804277	142	0.0379404	rs28561820
LOC340357	8	12623570	12668910	261	0.0379512	rs2068281
SH3GLB1	1	87170252	87213867	121	0.0379638	rs263456
ANKRD11	16	89334028	89556969	415	0.0379899	rs72803338
MGC72080	7	97595907	97601638	149	0.0379906	rs58437155
CSGALNACT2	10	43633892	43680754	111	0.0380135	rs11239884
CCDC6	10	61548505	61666414	242	0.038029	rs7088886
PCDP1	2	120302007	120414237	146	0.0380302	rs2579604
KRTAP4-5	17	39305175	39306054	104	0.0380369	rs35433793
GTPBP3	19	17445790	17453540	179	0.0380546	rs7257538
HS3ST4	16	25703346	26149009	858	0.0381074	rs12927553
FBXO9	6	52929795	52965670	115	0.0381185	rs2816344
CCDC121	2	27848505	27851898	55	0.0381203	rs188816871
LOC644838	2	67350488	67442451	253	0.0381412	rs1483336
OR51B6	11	5372737	5373676	213	0.0381753	rs56332040
BOK	2	242498145	242513553	174	0.038176	rs10190827
CKM	19	45809670	45826235	173	0.038187	rs55674470
REG3A	2	79384131	79386880	138	0.0382034	rs72913273
KRTAP19-6	21	31913853	31914181	54	0.038229	rs2832916
SNORD114-26	14	101453382	101453453	105	0.0382519	rs11467553
BAZ1B	7	72854727	72936615	117	0.0382798	rs42121
NCF1C	7	74572383	74587802	10	0.0382851	rs67697424
RBSG4	1	167144598	167165042	189	0.0382853	rs72691538
KLHL3	5	136953188	137071779	173	0.0383097	rs62374106
SLC1A2	11	35272751	35441610	269	0.0383167	rs111885243
LELP1	1	153175905	153177601	107	0.0383168	rs11205238
SLIT1	10	98757794	98945683	352	0.0383324	rs5787211
LOC400644	18	14946265	14973755	70	0.0384204	rs530638261
PPDPF	20	62152132	62153524	251	0.03844	rs35720586
LOC100996511	1	23607801	23612011	69	0.0384472	rs115137202
C22orf29	22	19833660	19842371	132	0.0384847	rs138329998
SRCRB4D	7	76018645	76039012	175	0.0384982	rs62476839
H2AFJ	12	14927269	14930936	94	0.0385005	rs7955800
SCXB	8	145321460	145323386	15	0.0385343	rs6558326
LEPREL2	12	6937537	6949018	63	0.0385442	rs12831467
DDX46	5	134094460	134166812	98	0.0385587	rs75827546
MIR548AR	2	226628160	226628181	85	0.0385716	rs1037130
COL21A1	6	55921387	56112378	234	0.0385964	rs2745748
FAM160A1	4	152330397	152584784	166	0.0386238	rs540166626
COL18A1	21	46825096	46933634	417	0.0386462	rs56232976
GOT1L1	8	37791799	37797647	66	0.0386662	rs117203190
LRPAP1	4	3505323	3534224	299	0.0386788	rs75765232
HES3	1	6304251	6305638	130	0.0386979	rs75967030
GEMIN6	2	39005326	39009106	79	0.0387113	rs13018921
ZBTB10	8	81397853	81438500	159	0.0387116	rs10095964
LOC101928694	15	58727099	58790934	399	0.038713	rs1973024
SNORD114-30	14	101458255	101458326	112	0.0387342	rs11467553
MROH2A	2	234684324	234742069	225	0.0387467	rs4663339
PTBP3	9	114979994	115095944	126	0.0387607	rs56303654
PXDN	2	1635658	1748291	515	0.0387853	rs199539895
TBC1D2	9	100961279	101018003	231	0.0387929	rs10818745
STARD4-AS1	5	110847923	111075423	387	0.0387975	rs10716212
AKT1	14	105235686	105262080	180	0.0388109	rs144724119
MAPK10	4	86936275	87374283	384	0.0388243	rs116271755
ACSS3	12	81471808	81649582	232	0.0388253	rs140963653
ULK1	12	132379278	132407707	175	0.0388559	rs11611232
BHLHE23	20	61637330	61638387	193	0.0388627	rs4809471
TMED10	14	75598170	75643349	93	0.0388662	rs76416253
OSBP2	22	31089768	31303811	353	0.038868	rs71202009
ADAM21P1	14	70712469	70714518	110	0.038883	rs56174331
PTPN9	15	75759461	75871632	102	0.0388929	rs554335165
SRMS	20	62171276	62178857	256	0.0388959	rs1757696
GLG1	16	74481325	74641042	283	0.0389359	rs35360166
MIR378J	17	35974975	35975084	59	0.0389549	rs72830455
SYT17	16	19179637	19278554	309	0.0389551	rs8046244
ZNF705E	11	71525090	71532593	100	0.0389864	rs35731550
PDILT	16	20370491	20416033	216	0.0389949	rs78751740
ITPKB	1	226819390	226926876	219	0.0390136	rs114825192
OSER1-AS1	20	42839599	42854667	164	0.0390368	rs6065709
MIR9-3	15	89911247	89911337	130	0.0390471	rs6496572
STARD10	11	72465773	72504750	120	0.0390554	rs143151673
HSD3B1	1	120049825	120057681	68	0.0390731	rs61808480
PRRG2	19	50084586	50094265	114	0.039074	rs113086320
DUSP12	1	161719580	161726952	157	0.0391015	rs77472058
TMEM184C	4	148538538	148556672	94	0.039123	rs4835416
ZNF460	19	57791852	57805436	190	0.0391396	rs10412452
CACNA1G-AS1	17	48633567	48639469	160	0.0391412	rs3785916
PKHD1L1	8	110374705	110543500	192	0.0391455	rs77897975
EBAG9	8	110551928	110578225	92	0.0391516	rs77897975
LINC00659	20	61405472	61408208	211	0.0391674	rs116883192
PDXDC2P	16	70010201	70099851	176	0.0391727	rs116944655
LRRK2	12	40618812	40763086	231	0.0391904	rs17465463
PCYT2	17	79860776	79869353	95	0.0391971	rs139107972
TRMT2A	22	20099388	20104818	110	0.0392021	rs453205
EXOG	3	38537762	38567796	103	0.0392345	rs1805126
NDUFA6	22	42481529	42486888	73	0.0392441	rs28680494
MORN2	2	39103102	39109850	87	0.0392461	rs34012920
MIR4725	17	29902287	29902377	222	0.0392634	rs8064248
CHD8	14	21853352	21905457	124	0.0392649	rs33919729
MRPL34	19	17416476	17417652	152	0.0393035	rs35586766
REG3G	2	79252811	79255630	141	0.0393167	rs454211
FOXD4L1	2	114256660	114258727	88	0.0393357	rs202003507
C18orf63	18	71983109	72026422	209	0.039368	rs142828698
TESK1	9	35605280	35610038	123	0.0393886	rs72725087
LOC101928738	17	77893155	77897803	297	0.0394319	rs112796832
KIF11	10	94352824	94415152	128	0.0394351	rs117017323
CCDC166	8	144788863	144790279	158	0.0394944	rs62524164
CTD-2201I18.1	5	79362171	79379488	155	0.039496	rs34836557
LOC101928766	17	77889050	77900524	307	0.0395183	rs112796832
LRRC40	1	70610484	70671361	81	0.0395212	rs55729031
LIPK	10	90484300	90512513	119	0.0395237	rs11358016
RCL1	9	4792833	4861077	283	0.0395356	rs60606028
PRC1	15	91509267	91537881	187	0.0395576	rs138244282
MIR4751	19	50436320	50436394	168	0.0395668	rs10409547
HOXA13	7	27236498	27239725	113	0.0395965	rs2301720
MRAP2	6	84743419	84800605	121	0.0396101	rs215973
MAPK15	8	144798506	144804633	159	0.0396233	rs62524164
TDRD1	10	115939028	115992063	95	0.0396468	rs3930006
LHPP	10	126150340	126302710	500	0.0396492	rs60026596
FAM46B	1	27331510	27339333	73	0.0396721	rs144117824
KCNK6	19	38810483	38819649	117	0.0396831	rs74599121
S1PR5	19	10623417	10628668	156	0.0396845	rs28834106
MYADML2	17	79897520	79905109	102	0.039691	rs139107972
LIN9	1	226418849	226497449	168	0.039693	rs114745683
CLEC4GP1	19	7852369	7855898	220	0.0396947	rs111394911
MIR6867	17	38349848	38349915	83	0.0397042	rs201992388
LINC00982	1	2976180	2984289	153	0.0397302	rs2981889
YWHAEP7	17	36202572	36244363	148	0.0397492	rs7224568
LOC101928020	2	210894645	210929080	64	0.0397797	rs3835772
CRY1	12	107385142	107487635	156	0.0397811	rs183949746
MIR4327	21	31747611	31747696	94	0.0397989	rs2212907
PTPRA	20	2844840	3019315	277	0.0397997	rs11087562
MIR8066	4	102161951	102162029	57	0.0398257	rs13130412
SBF2-AS1	11	9779839	9832866	167	0.0398562	rs443576
OR5D16	11	55606227	55607214	76	0.0398604	rs297111
ZNF334	20	45128268	45142198	115	0.0398935	rs6011980
LAMB1	7	107564245	107643804	197	0.039908	rs13247575
LINC00945	21	34430134	34437385	146	0.0399286	rs4817518
LOC100996579	2	162101249	162105561	61	0.0399505	rs1267034
SNORD114-25	14	101452393	101452464	103	0.0399585	rs11467553
ZNF485	10	44101854	44113352	123	0.0399629	rs3123661
RBM26-AS1	13	79980443	79998468	86	0.0399695	rs147536982
WDR72	15	53805937	54055075	353	0.0399956	rs666317
DIS3	13	73329539	73356266	92	0.0400375	rs9573017
MIR4491	11	111218481	111218547	112	0.0400428	rs34664097
CTDNEP1	17	7146905	7155259	108	0.0400464	rs150181061
CHP1	15	41523436	41574083	109	0.0400516	rs563960920
S100Z	5	76145825	76217056	206	0.0400915	rs11414243
GNB5	15	52413122	52483565	189	0.0400951	rs190254092
ANO10	3	43407817	43663560	198	0.0401052	rs141615110
NDUFAF2	5	60240955	60448864	149	0.0401416	rs7723349
ATF6	1	161736033	161933860	262	0.0401521	rs77472058
OR52E6	11	5862185	5863127	125	0.0401968	rs6578703
KLHL17	1	895966	901099	217	0.0402122	rs3892467
MIR193A	17	29887014	29887102	221	0.0402204	rs8064248
ITPKB-IT1	1	226843780	226862769	137	0.0402566	rs114825192
TYMS	18	657603	673499	212	0.0402734	rs73943345
COX4I2	20	30225690	30232800	58	0.0402857	rs6060563
CATSPER3	5	134303595	134347397	105	0.0403181	rs187921373
CBLC	19	45281125	45303903	177	0.0403216	rs41289512
LOC339166	17	5675553	5834016	521	0.040322	rs9635708
LOC100128770	16	3082481	3089133	211	0.0403311	rs55970600
HHLA1	8	133073732	133117512	222	0.0403337	rs13275557
TNFRSF10D	8	22993100	23021543	209	0.0403354	rs13250183
ARPC1A	7	98923495	98963885	107	0.0403421	rs886620
LOC101928604	20	62439428	62454360	150	0.0403432	rs142426306
TBX20	7	35242041	35293711	106	0.0403659	rs235416
PRR9	1	153190059	153191793	106	0.0403704	rs150026164
SNAPC1	14	62229074	62263146	131	0.0403713	rs28884013
ANO8	19	17434031	17445638	189	0.040377	rs7257538
GCHFR	15	41056284	41059911	70	0.0403893	rs142730574
ABHD8	19	17402939	17414282	165	0.0403978	rs35586766
HOOK3	8	42752032	42885682	90	0.0404044	rs57633323
LOC400548	16	85170755	85183049	334	0.0404045	rs3794684
CDC27	17	45195310	45266665	144	0.0404064	rs11655536
LOC101928530	12	133464427	133465157	119	0.0404197	rs141613946
LIN54	4	83845756	83934094	104	0.0404343	rs58667169
EIF2AK4	15	40226324	40327797	237	0.0404505	rs7181230
TAAR1	6	132966122	132967142	156	0.0404507	rs140254251
PCDH18	4	138440073	138453629	141	0.04049	rs78015975
UHRF1	19	4903091	4962165	307	0.0405053	rs189554194
SNORD113-4	14	101402827	101402901	120	0.0405107	rs11467553
CLN8	8	1711869	1734736	281	0.040516	rs2977194
RFTN2	2	198435526	198540584	89	0.0405194	rs13029495
FBXO8	4	175157809	175205402	146	0.0405275	rs954927
USP13	3	179370932	179507189	288	0.0405305	rs7629364
LOC100507351	17	75543022	75561103	296	0.0405771	rs150918538
LOC100130954	9	138466770	138478958	286	0.0405798	rs3827839
RAB11FIP2	10	119764426	119806114	76	0.0405818	rs112141205
C17orf64	17	58499864	58508787	48	0.0405864	rs79485136
C14orf178	14	78227172	78236085	98	0.0405872	rs11413792
GPR150	5	94955979	94957284	86	0.0405945	rs62365862
PPP1R3C	10	93388196	93392858	123	0.0406093	rs72821229
JAKMIP1	4	6027925	6202318	656	0.0406148	rs77957934
LINC00867	10	120116619	120118715	107	0.0406197	rs68189338
MIR3975	18	33171700	33171770	73	0.0406238	rs35376160
LOC101928404	1	163131464	163182813	163	0.040628	rs10917693
FAM71E1	19	50970044	50980003	166	0.04063	rs147702382
GPN1	2	27851514	27873713	63	0.0406626	rs188816871
LOC101929413	20	10855980	10889920	181	0.0406722	rs1327240
LOC100507564	1	53704281	53708455	67	0.0406739	rs190523815
MIR6794	19	12963073	12963141	79	0.04069	rs56114354
ALDH3B2	11	67429632	67448685	170	0.0407047	rs35632190
CDRT4	17	15339331	15370925	173	0.0407294	rs11867442
LOC101927437	13	100393123	100609419	543	0.0407334	rs9585307
STMN4	8	27092839	27115956	142	0.0407355	rs73239491
CXCR5	11	118754474	118766980	145	0.040752	rs11217083
MOCS2	5	52391508	52405602	123	0.0407627	rs3212467
MIR7106	12	113596917	113596982	88	0.0407649	rs35259724
FTO-IT1	16	54073304	54074285	131	0.0407711	rs201347567
GNMT	6	42928499	42931618	113	0.0407723	rs41274904
SLAMF7	1	160708846	160724608	150	0.0407773	rs182137476
LOC101243545	3	161144214	161166030	102	0.0407887	rs78600662
CEP95	17	62503157	62534062	84	0.0407916	rs56025355
GNA14	9	80037994	80263232	525	0.0408337	rs3824403
LYPD6	2	150186498	150330659	198	0.0408842	rs13027838
LINC00324	17	8123947	8127361	137	0.0408908	rs3027251
TNFRSF17	16	12058963	12061925	128	0.0409646	rs256390
CRB3	19	6464259	6467230	179	0.0410079	rs144687498
RTP5	2	242811885	242815482	153	0.0410116	rs143617511
GAD1	2	171673199	171717659	142	0.0410243	rs3749034
HCFC1R1	16	3072620	3074287	201	0.0410297	rs55970600
OIP5-AS1	15	41576200	41591795	71	0.0410333	rs563960920
FOXN1	17	26850958	26865175	97	0.0410363	rs182106230
CD302	2	160625138	160654766	142	0.0410416	rs62173028
SLIRP	14	78174413	78183941	95	0.0410494	rs35080957
THOC6	16	3074031	3077756	207	0.0410719	rs55970600
WBP11	12	14939411	14956401	110	0.0410764	rs7955800
TUBA1A	12	49578577	49583107	76	0.0411165	rs73110202
IFNA10	9	21206179	21207142	91	0.0411285	rs10811501
PPP1R11	6	30034931	30038108	156	0.0411387	rs9261431
TERF2	16	69389463	69419891	112	0.0411568	rs77348788
SNORD56B	14	71865053	71865124	55	0.0411572	rs8008110
MIR548AU	7	77994023	77994043	160	0.0411717	rs201929542
SERTAD4-AS1	1	210404803	210407466	85	0.0411741	rs12748401
ANKRD20A2	9	42368302	42411410	2	0.0411748	rs562503812
ANKRD20A3	9	42368336	42411863	2	0.0411748	rs562503812
FAM168A	11	73111522	73309234	192	0.0411786	rs2131670
HTR4	5	147830594	148034090	204	0.0412091	rs146314009
KLF17	1	44584521	44600809	159	0.0412147	rs12030367
ZNF695	1	247108848	247171395	231	0.0412681	rs3078789
GPR26	10	125425870	125456913	186	0.0412729	rs570143446
ZNF717	3	75779111	75834734	101	0.0412778	rs4974342
POTEH-AS1	22	16274608	16277577	2	0.0412995	rs2212121
FAP	2	163027193	163100045	103	0.0413037	rs5835902
SNX30	9	115513133	115637267	212	0.0413089	rs117558962
ENO1	1	8921058	8939151	129	0.0413155	rs7546225
MIR34A	1	9211726	9211836	124	0.0413508	rs34061371
POLG	15	89859535	89878026	120	0.0413576	rs7495763
TNFRSF12A	16	3070312	3072383	200	0.0413678	rs55970600
LOC100132781	9	99631181	99634510	68	0.0413716	rs140650773
PRSS57	19	685545	695461	358	0.0413816	rs35083191
RALB	2	121010413	121052286	141	0.0414038	rs11893187
VAT1	17	41166621	41174459	59	0.0414151	rs370148636
PWWP2B	10	134210701	134231358	217	0.0414713	rs10870308
PRR4	12	10998447	11002075	69	0.0414731	rs35353692
DROSHA	5	31400601	31532282	310	0.0414748	rs16901166
CCDC64B	16	3077867	3085542	211	0.0414914	rs55970600
HIST1H2AB	6	26033319	26033796	88	0.0415218	rs72834643
CTXN1	19	7989380	7991051	160	0.0415281	rs11666565
IFNA17	9	21227241	21228221	91	0.0415399	rs111402278
STK32B	4	5053526	5502725	896	0.041552	rs195099
KAT6A	8	41786996	41909505	116	0.04156	rs201531152
HIST1H3B	6	26031816	26032288	88	0.0415856	rs72834643
YY1AP1	1	155629232	155658823	72	0.0415864	rs115919399
LOC101927604	1	231010591	231014761	138	0.041601	rs1202551
GEMIN5	5	154266975	154317776	77	0.0416148	rs111316669
ANP32A	15	69070874	69113261	141	0.0416175	rs72750386
WDR31	9	116077930	116102620	209	0.0416188	rs10981757
MMS22L	6	97590036	97731052	160	0.041627	rs147954819
AQP12A	2	241631261	241637900	233	0.0416379	rs10198394
RHOBTB2	8	22844929	22877710	210	0.0416404	rs7845953
IL32	16	3115312	3119668	195	0.0416655	rs55970600
BPIFB2	20	31595383	31611515	150	0.0416904	rs112951472
TMEM127	2	96915945	96931751	59	0.0416963	rs149859993
MYH4	17	10346607	10372876	44	0.04175	rs9303258
RPS10P7	1	201489031	201489720	169	0.0417646	rs668652
XKR5	8	6666040	6693166	334	0.0417758	rs111733570
VN1R1	19	57966541	57968107	116	0.041777	rs12463137
PCSK5	9	78505559	78977255	1022	0.0417809	rs75462460
TAF1D	11	93469095	93474703	76	0.0418059	rs602203
ZNF790-AS1	19	37288451	37319013	93	0.041818	rs826276
ANKFN1	17	54230835	54560007	291	0.0418271	rs4794642
PPT2-EGFL8	6	32121775	32136062	135	0.0418345	rs149001409
HCG17	6	30201815	30293911	155	0.0418647	rs6913293
PPP1R2P3	5	156277548	156279539	60	0.0419004	rs11745270
LOC101928100	12	10516367	10551105	153	0.0419106	rs12826560
ARPC4	3	9834178	9848789	132	0.0419118	rs4686376
LMBRD1	6	70385640	70507049	177	0.0419121	rs9454900
LYAR	4	4269428	4291896	251	0.0419157	rs112452082
ARHGEF15	17	8213555	8225834	146	0.0419206	rs62064284
CHSY3	5	129240522	129522327	185	0.0419225	rs12652783
TRIB2	2	12856997	12882858	127	0.0419526	rs28969622
TPD52L1	6	125474878	125584644	208	0.0419558	rs476357
RBBP5	1	205055269	205091150	116	0.0419997	rs2305275
SNORD114-23	14	101450212	101450283	101	0.0420386	rs11467553
ZNF559-ZNF177	19	9434901	9493293	78	0.0420397	rs373084752
NNAT	20	36149606	36152090	57	0.042058	rs146307403
COLCA1	11	111164113	111170539	121	0.0420605	rs34664097
PDE4DIP	1	144851423	145076186	59	0.042062	rs2500367
ST8SIA1	12	22346324	22487648	197	0.0420647	rs80288306
HAPLN2	1	156589085	156595517	90	0.0420718	rs2365715
SNX7	1	99127235	99226056	164	0.0420998	rs146404185
LOC101929549	12	4809582	4829268	105	0.0421036	rs143629864
MIR4780	2	88382037	88382118	140	0.0421218	rs114329603
SLC16A5	17	73083821	73102255	148	0.0421451	rs77694486
RSPO2	8	108911543	109095913	212	0.0421683	rs2514840
MIR146A	5	159912358	159912457	142	0.042176	rs11292814
RAD54B	8	95384187	95487343	136	0.0421893	rs28910279
TULP4	6	158733691	158932856	311	0.0422122	rs11340391
LHFPL2	5	77781037	77944648	209	0.0422409	rs1035856
PLS1	3	142315228	142432505	133	0.042245	rs112416121
MUC22	6	30973728	31003179	344	0.0422687	rs146353770
LOC101927580	16	59889256	60087875	338	0.0422783	rs1373881
LOC645513	4	120375937	120420747	112	0.0422862	rs190672992
FLJ39080	8	75512100	75670587	189	0.0423042	rs28379641
SNORA49	12	132515768	132515905	69	0.0423044	rs12317704
C1orf213	1	23695463	23698330	99	0.0423786	rs10753556
PA2G4	12	56498102	56507694	95	0.0423888	rs139404346
MIR548W	17	60798857	61268734	369	0.0423982	rs17683752
SIRT7	17	79869814	79876058	102	0.0424562	rs139107972
GP9	3	128779644	128781253	74	0.0424705	rs62265320
GFI1B	9	135854097	135867084	243	0.0424787	rs60001652
B3GNT1	11	66112842	66115161	80	0.0424827	rs11537993
SORBS2	4	186506597	186877870	1006	0.0425006	rs2139313
USP21	1	161129253	161135516	72	0.0425118	rs3924264
KCNK9	8	140613080	140715299	297	0.0425246	rs7816891
LRRC36	16	67360746	67419109	79	0.0425346	rs17680862
DHH	12	49483205	49488602	52	0.0425426	rs200531381
WHSC1	4	1873122	1983934	157	0.0425426	rs62286999
WBP2NL	22	42394728	42424477	93	0.0425467	rs139673891
PURA	5	139493707	139499001	58	0.0425536	rs72796764
DDA1	19	17420336	17434106	175	0.042562	rs35586766
ELP5	17	7155371	7163259	113	0.0425794	rs150181061
AASS	7	121713597	121784344	114	0.0425844	rs35449847
LOC731275	1	243219615	243265046	87	0.0426042	rs806232
LOC101927275	18	9121262	9136718	109	0.0426068	rs71168039
STARD6	18	51851061	51880943	77	0.0426181	rs148099851
C8orf74	8	10530146	10558103	211	0.0426382	rs9969657
LOC101928136	5	173134601	173173212	252	0.0426402	rs17076500
MIR4650-1	7	66579308	66579384	116	0.0426409	rs111960820
MIR4650-2	7	66579308	66579384	116	0.0426409	rs111960820
ZFHX4-AS1	8	77523113	77595510	170	0.0426459	rs1433963
RPS24	10	79793517	79816571	84	0.0426472	rs11815978
KLHL8	4	88081255	88141760	135	0.0426542	rs7656743
LRP11	6	150139893	150185480	101	0.0426976	rs9765861
ZNF609	15	64791618	64978266	170	0.0427011	rs35685348
LYPD4	19	42341147	42348736	56	0.0427028	rs3214574
HCP5	6	31430956	31433586	387	0.0427067	rs2395490
STON2	14	81726993	81893748	259	0.0427141	rs138763748
TBC1D3B	17	34797171	34808092	50	0.0427287	rs2306589
TBC1D3F	17	34746118	34808060	50	0.0427287	rs2306589
EXOC4	7	132937822	133750513	464	0.0427318	rs6966403
AP4B1	1	114437370	114447741	100	0.0427458	rs11102694
SPATA8-AS1	15	97315234	97326567	192	0.0427472	rs528436141
OSBP	11	59341870	59383617	70	0.0427607	rs79037498
IQCF4	3	51851618	51853651	57	0.0427627	rs150530408
CH25H	10	90965693	90967071	141	0.0427679	rs12246521
MED27	9	134735496	134955274	276	0.0427817	rs11243590
NPTX2	7	98246596	98259181	138	0.0427844	rs6465696
NXT1	20	23331372	23335408	68	0.0427904	rs2995726
UMPS	3	124449212	124468119	160	0.042799	rs138255474
TRIM46	1	155146262	155157447	95	0.0428163	rs114525519
FRMD4B	3	69217933	69435455	373	0.0428417	rs4635709
TMEM2	9	74298281	74383800	231	0.0428444	rs3970316
GCN1L1	12	120565013	120632513	138	0.042848	rs117344406
LOC101805491	2	46656328	46668972	134	0.0428661	rs79625246
SNORD114-22	14	101449262	101449333	99	0.0428738	rs11467553
MIR5698	14	100140218	100140241	139	0.0428801	rs80321378
CLIC1	6	31698357	31705095	103	0.0428969	rs805280
ZACN	17	74075262	74078885	107	0.0428979	rs192744476
LGR5	12	71833549	71980088	222	0.0429145	rs11178779
OR56A3	11	5968576	5969524	127	0.0429333	rs7929335
PLOD3	7	100849257	100861011	128	0.0429774	rs140230585
PSME2	14	24612573	24615855	106	0.0430038	rs4982863
MAPKAPK5	12	112280031	112331228	59	0.0430077	rs73205629
LOC101929312	20	7328079	7349148	109	0.0430614	rs6117752
IPO11	5	61708572	61924416	163	0.043075	rs148560863
DHDH	19	49436938	49448226	181	0.0430831	rs61515781
C9orf142	9	139886869	139888428	116	0.0431256	rs11145975
LOC101929539	22	27299254	27316573	214	0.0431288	rs5752435
RAPGEFL1	17	38334241	38351906	90	0.043155	rs201992388
HOTTIP	7	27240039	27246878	116	0.0431633	rs2301720
SNORD114-31	14	101459572	101459646	114	0.0431856	rs11467553
MIR6878	1	150464820	150464886	84	0.0431935	rs61817552
MIR4282	6	73677409	73677476	74	0.0431953	rs13206405
TPRKB	2	73956956	73964517	58	0.0432033	rs62152593
BAZ2B	2	160175489	160473112	335	0.0432177	rs111593276
WASF2	1	27730733	27816678	128	0.0432362	rs7365864
HSF5	17	56497527	56565762	93	0.0432382	rs2079703
GPN2	1	27205872	27216869	64	0.0432491	rs71824349
ATF5	19	50431958	50437193	171	0.0432531	rs10409547
CPB2-AS1	13	46626982	46675482	119	0.0432667	rs79163978
LOC100129940	12	66245006	66275947	101	0.0432737	rs343086
NAPSB	19	50837056	50848005	145	0.0432879	rs139810357
EYA1	8	72109667	72274467	309	0.0433025	rs12675825
DNASE1	16	3702939	3708096	165	0.0433162	rs8061528
STK11	19	1205797	1228434	222	0.0433189	rs111898804
SNORD116-2	15	25299355	25299452	105	0.0433553	rs2554441
LOC101927901	12	68102826	68123255	109	0.04337	rs17616683
OAZ3	1	151735444	151743806	83	0.0433792	rs4845575
SRR	17	2207247	2228553	162	0.0433824	rs145446023
COPG1	3	128968452	128996616	77	0.0433838	rs10685511
CALR3	19	16589867	16607003	123	0.0434176	rs139065229
CMAHP	6	25081294	25138620	211	0.0434327	rs34388462
ZFYVE26	14	68213236	68283306	130	0.0434406	rs7152299
LOC286238	9	91262093	91267075	105	0.043494	rs116867790
KRTAP9-2	17	39382899	39383904	86	0.0435076	rs8073387
GLYR1	16	4853203	4897303	224	0.0435316	rs117470433
TMEM59L	19	18723681	18731849	135	0.0435411	rs78124432
RMDN1	8	87484577	87521009	101	0.043562	rs62510806
CHCHD6	3	126423062	126679263	192	0.0435702	rs6439021
IFNA6	9	21350316	21350886	88	0.0435926	rs117612776
MMP28	17	34083267	34122711	128	0.0436116	rs4796106
PRAMEF17	1	13716091	13719089	23	0.0436438	rs376728605
PRAMEF19	1	13694888	13698405	23	0.0436438	rs376728605
OC90	8	133036466	133071627	179	0.0436584	rs56320025
HHIPL1	14	100111479	100143011	184	0.043668	rs80321378
NR5A1	9	127243514	127269699	109	0.0436985	rs62581796
ARSK	5	94890824	94940806	106	0.0437096	rs62365862
ZXDC	3	126156443	126194762	234	0.0437613	rs1994643
TMCC1-AS1	3	129612713	129627755	89	0.0437614	rs3043576
OR5E1P	11	7870597	7871118	144	0.0437801	rs200924857
MUC15	11	26580578	26593815	155	0.0437891	rs563721944
SUMO1	2	203070902	203103322	77	0.0437944	rs12463937
MIR4458	5	8461037	8461112	147	0.0438059	rs11750041
RNF219	13	79188420	79233314	121	0.0438197	rs182307960
PUS1	12	132413744	132428406	102	0.0438299	rs61942432
SNORD114-24	14	101451113	101451184	101	0.0438407	rs11467553
ACADSB	10	124768428	124817806	155	0.0438839	rs4980238
FAM65B	6	24804508	25042396	416	0.043907	rs34388462
IFI35	17	41158741	41166476	57	0.043907	rs370148636
CCDC96	4	7042575	7044728	143	0.0439128	rs201927508
PCGEM1	2	193614570	193641625	57	0.0439183	rs10931569
MIR130B	22	22007592	22007674	114	0.0439271	rs373386983
MIR301B	22	22007269	22007347	114	0.0439271	rs373386983
IPO11-LRRC70	5	61874561	61924416	96	0.04393	rs148560863
RPE	2	210867288	210886984	64	0.0439321	rs3835772
MVD	16	88718347	88729495	265	0.0439414	rs45615138
PTGES3L	17	41120104	41132545	64	0.0439465	rs9904909
LOC100128398	19	58514261	58518574	115	0.0439625	rs8104122
TAPT1-AS1	4	16228285	16259810	138	0.0439822	rs1558449
ZNF20	19	12242167	12251222	80	0.0439987	rs76936724
ITGBL1	13	102104943	102373207	465	0.0440027	rs34943103
STAT2	12	56735381	56754037	74	0.044024	rs71459362
NPIPA2	16	14844669	14859305	21	0.0440307	rs55900631
NPIPA3	16	14844669	14859315	21	0.0440307	rs55900631
SNORD116-5	15	25307478	25307575	102	0.044061	rs2554441
SNORD116-7	15	25307478	25307575	102	0.044061	rs2554441
SMA4	5	69423288	69586004	5	0.0440628	rs200997112
RELT	11	73087404	73108519	85	0.0440723	rs73542976
ATG9A	2	220084101	220094410	113	0.0441367	rs34099904
ZBTB43	9	129567284	129600487	135	0.0441384	rs571606
PRDX3	10	120927214	120938377	121	0.0441786	rs4752257
ELAVL3	19	11562142	11591803	160	0.0441943	rs113872371
OR2H1	6	29426229	29432099	86	0.0442079	rs6929603
PPP1CC	12	111157612	111180783	73	0.0442153	rs10849903
COX18	4	73920415	73935472	44	0.044222	rs115487201
CMPK1	1	47799468	47844511	113	0.0442417	rs149781289
NDC1	1	54231133	54304225	145	0.0442449	rs1181161
SMPD4	2	130908964	130940323	104	0.0442591	rs62165083
IL2	4	123372625	123377650	65	0.0442671	rs56299721
LOC101926964	1	61125302	61291256	268	0.0442807	rs4915708
NAT16	7	100813773	100823557	147	0.0442844	rs140230585
OR51I1	11	5461771	5462783	172	0.044341	rs11275049
FAM184B	4	17633708	17783135	144	0.0443431	rs112939120
RPS26	12	56435685	56438007	70	0.044351	rs71459335
ZNF670	1	247197939	247242115	206	0.0443971	rs12134244
C5orf56	5	131746464	131811736	117	0.0444031	rs200837
LOC101928559	14	82071690	82089405	117	0.0444078	rs8005622
LOC643623	6	125995498	126041364	96	0.0444362	rs7758115
CPQ	8	97657454	98155731	405	0.044437	rs141937560
LINC00615	12	91311799	91342446	114	0.0444507	rs10777264
RPL41	12	56510373	56511616	85	0.0444862	rs139404346
PLIN1	15	90207599	90222648	134	0.0444864	rs2119603
CCNYL1	2	208576263	208620896	163	0.0444899	rs149100516
LOC101928438	9	102348067	102582171	137	0.0444967	rs10988865
DDX54	12	113594977	113623284	103	0.044511	rs35259724
CTB-174D11.1	5	168440231	168465003	168	0.0445121	rs57736830
S100A6	1	153507075	153508717	107	0.044551	rs28727553
HSPB3	5	53751430	53752214	173	0.0445597	rs75997837
GML	8	143916216	143928262	131	0.0445756	rs4523233
SLC30A5	5	68389775	68426899	120	0.0445914	rs35033194
OR4A15	11	55135359	55136394	92	0.044615	rs11229252
DNAJC2	7	102952920	102985320	74	0.0446159	rs200605763
SNORD116-3	15	25302005	25302102	104	0.0446321	rs2554441
SNORD116-9	15	25302005	25302102	104	0.0446321	rs2554441
BZRAP1-AS1	17	56402810	56431088	134	0.0446398	rs72839974
LOC101927334	16	51051668	51069688	185	0.0446689	rs12933830
LOC101927718	18	28923330	29006951	170	0.04469	rs61562044
EFNB2	13	107142078	107187388	184	0.0447178	rs11284070
TRMT5	14	61438166	61447797	71	0.0447388	rs2351510
SORCS2	4	7194373	7744564	1949	0.0447473	rs114877610
NT5E	6	86159301	86205509	91	0.0447705	rs117804946
RBBP6	16	24550907	24584183	188	0.0447722	rs118181271
CATSPERG	19	38826442	38861589	153	0.0447889	rs74599121
PROK1	1	110993787	110999976	173	0.0447944	rs138213784
CYP46A1	14	100150754	100193638	210	0.0447951	rs186285733
LINC00528	22	18260055	18262247	217	0.044796	rs17742109
LINC01011	6	2988200	2991405	229	0.0447969	rs9503349
TNFSF11	13	43136871	43182149	145	0.0448041	rs9567002
OR4C11	11	55370829	55371874	74	0.0448136	rs11230552
WDR65	1	43638000	43720029	204	0.0448459	rs628331
SNORD116-4	15	25304683	25304781	104	0.0448464	rs2554441
LINC00681	8	12651751	12675800	249	0.0448543	rs2068281
MTHFD2	2	74425689	74442424	92	0.04487	rs77312078
DUSP2	2	96808907	96811179	61	0.0448721	rs35830184
CYR61	1	86046443	86049648	128	0.0448774	rs5775857
FLJ44087	18	43018148	43087001	198	0.0448806	rs56099510
ZSCAN5A	19	56732678	56739659	313	0.044885	rs11425012
MIR135A1	3	52328234	52328324	44	0.0448977	rs59565798
KRTAP4-1	17	39340351	39341147	84	0.0449033	rs6503609
ZNF804A	2	185463092	185804214	243	0.0449345	rs10432495
MSTO1	1	155579960	155584758	52	0.0449436	rs61742466
MSTO2P	1	155579978	155584616	52	0.0449436	rs61742466
EPM2A	6	145946439	146056991	99	0.0449606	rs75892495
NPW	16	2069520	2070756	174	0.0449721	rs561442295
KLK15	19	51328544	51334779	259	0.044984	rs11668685
ST5	11	8714898	8932498	280	0.0449929	rs11042029
LOC100130301	8	74153658	74171737	150	0.0450021	rs7819550
THAP1	8	42691816	42698474	75	0.0450108	rs60887501
UQCRFS1	19	29698166	29704136	116	0.0450203	rs59817498
LOC101928244	12	117537271	117579294	161	0.0450545	rs10850747
NHLH2	1	116378998	116383747	151	0.0450729	rs10802014
PAX4	7	127250345	127255780	87	0.0451199	rs73234873
EPB41L4A-AS2	5	111755279	111756677	72	0.0451425	rs112797911
WDR45B	17	80572437	80606411	265	0.0451469	rs117218707
PRSS16	6	27215501	27224399	134	0.0451497	rs139079388
LOC284757	20	58713547	58897314	317	0.0451682	rs113621868
TM9SF4	20	30697308	30755061	88	0.0451748	rs242611
ZNF136	19	12273871	12300064	71	0.0451813	rs143575948
MIR6511A2	16	15019793	15019860	38	0.0451964	rs28418438
CCDC64	12	120427647	120532299	164	0.0452153	rs117344406
RAB3C	5	57878938	58147406	417	0.0452164	rs295667
ABCC12	16	48116883	48180681	88	0.0452313	rs113029569
POU2AF1	11	111222980	111250157	138	0.0452408	rs34664097
SIRPD	20	1514896	1538343	109	0.0452671	rs6033949
COPS6	7	99686582	99689822	68	0.0452684	rs189212147
SEC11C	18	56807124	56826063	202	0.0452797	rs200186362
SNORD18B	15	66794359	66794429	67	0.0452888	rs4368117
SNORD18C	15	66793589	66793656	67	0.0452888	rs4368117
LPA	6	160952514	161087407	177	0.045306	rs3124787
RAB28	4	13369346	13485989	145	0.0453084	rs10939484
TMTC4	13	101256089	101327189	128	0.0453144	rs536068499
SNORD16	15	66795148	66795248	68	0.0453232	rs4368117
SNORD18A	15	66795582	66795652	68	0.0453232	rs4368117
CCDC25	8	27590832	27630170	130	0.0453366	rs34092985
SNORD116-2	15	25310171	25310269	102	0.0454137	rs2554441
SNORD116-6	15	25310171	25310269	102	0.0454137	rs2554441
NEK10	3	27257096	27410912	179	0.0454264	rs138613797
LOC100129931	4	7032280	7047958	153	0.0454511	rs201927508
FKBP10	17	39968961	39979469	126	0.0454555	rs34935224
LINC01252	12	11700963	11717335	169	0.0454784	rs149006328
NOTCH3	19	15270443	15311792	155	0.0454809	rs7249964
RASSF6	4	74437266	74486348	99	0.0455088	rs35609056
KRTAP4-2	17	39333697	39334460	86	0.0455216	rs6503609
NR1H2	19	50879679	50886285	110	0.0455229	rs139810357
FBXW7	4	153242409	153456393	165	0.0455612	rs79091940
IFNA7	9	21201467	21202204	100	0.0455649	rs10811501
SAMD14	17	48188672	48207246	149	0.0455778	rs144340873
ACTL7B	9	111616868	111618275	176	0.0455779	rs17792422
HILS1	17	48248788	48249837	143	0.0455783	rs144340873
OR9Q1	11	57791352	57949038	181	0.0455986	rs58009637
SPATA20	17	48624449	48633213	168	0.0455986	rs3785916
TALDO1	11	747431	765024	203	0.0455989	rs6597981
WNT8B	10	102222811	102243399	59	0.0456143	rs112601225
FRY	13	32605436	32870776	397	0.045619	rs35126121
CDH10	5	24487208	24645085	284	0.0456305	rs13189636
MIR2110	10	115933863	115933938	51	0.0456316	rs111647265
CRYBA1	17	27573874	27581502	81	0.0456625	rs113663563
HEATR5B	2	37208152	37311485	188	0.0456729	rs9309001
LIPN	10	90521162	90537999	115	0.04568	rs11358016
SART1	11	65729159	65747607	92	0.0457019	rs71455793
SLC7A7	14	23242431	23289020	285	0.0457263	rs79369510
C8orf37	8	96257140	96281462	193	0.0457279	rs2439635
TTC7B	14	91006931	91282761	480	0.0457497	rs7141114
CD1D	1	158149736	158156216	105	0.0458044	rs111439706
CLEC3A	16	78056442	78066001	195	0.0458101	rs35836462
TUBBP5	9	141044564	141071885	160	0.0458155	rs2606357
TIMM44	19	7991602	8008708	167	0.045835	rs11666565
COASY	17	40714091	40718299	55	0.0458416	rs77738617
PSG3	19	43225793	43244668	114	0.0458441	rs140253541
RAD51C	17	56769933	56811703	68	0.0458514	rs302873
MIR6826	3	128990988	128991086	58	0.04587	rs10685511
MON2	12	62860596	62991363	186	0.045922	rs201990687
ERN2	16	23701625	23724821	152	0.0459542	rs9924046
UNC5C	4	96083655	96470361	702	0.0459619	rs60308122
LOC101929384	12	312810	314259	265	0.0459989	rs67523949
SKOR2	18	44738459	44775554	108	0.0460041	rs9953157
TMEM241	18	20875978	21017925	238	0.0460075	rs138014240
PLSCR2	3	146151074	146213778	124	0.0460232	rs11916950
C15orf62	15	41062158	41064648	67	0.0460511	rs142730574
MIR25	7	99691182	99691266	66	0.0460551	rs189212147
MIR93	7	99691390	99691470	66	0.0460551	rs189212147
MIR4533	20	59053168	59053239	105	0.0460578	rs9305113
SNORD53	2	29149932	29150008	82	0.0460764	rs11306725
NINJ1	9	95883770	95896570	188	0.0460811	rs10821079
PLD1	3	171318194	171528284	245	0.046089	rs2604100
TMEM161A	19	19230424	19249310	128	0.0461366	rs149807672
LOC100507175	12	67913861	67960911	213	0.0461448	rs12817275
DNASE2	19	12986024	12992335	76	0.046152	rs56114354
RNF170	8	42704779	42751866	91	0.0461576	rs60887501
OPA1	3	193310932	193415600	199	0.046214	rs2887065
CAND1	12	67663060	67708388	106	0.0462222	rs2917851
HSD3B2	1	119957553	119965662	97	0.0462685	rs587753101
STK16	2	220110191	220115059	110	0.0463318	rs3215296
GABARAP	17	7143737	7145753	87	0.0463328	rs507506
MIR548AI	14	29896116	30174608	344	0.046335	rs1952261
GALNT2	1	230193535	230417876	501	0.0463572	rs11576324
ETS1	11	128328655	128457453	249	0.0463639	rs7116578
SLC22A3	6	160769404	160873611	144	0.0463689	rs2665355
SIGLEC1	20	3667616	3687775	269	0.0463994	rs673114
C15orf39	15	75494220	75504510	108	0.046433	rs4594228
PPWD1	5	64859062	64883376	77	0.0464451	rs72762453
BUB1	2	111395274	111435684	68	0.0464723	rs72828847
ZC3HC1	7	129658125	129691291	184	0.0464994	rs552598175
RTBDN	19	12936290	12946242	88	0.046511	rs56114354
C17orf59	17	8091650	8093564	126	0.0465147	rs3027251
RAVER2	1	65210777	65298914	154	0.0465203	rs183890510
ECHDC3	10	11784355	11806065	226	0.0465304	rs34799874
IFNA16	9	21216371	21217310	91	0.0465433	rs138248959
UNC93B1	11	67758570	67771595	143	0.0465489	rs308315
MIRLET7I	12	62997465	62997549	106	0.0465598	rs150518324
TWSG1	18	9334764	9402418	224	0.0465849	rs118005385
SLC9B1	4	103806204	103940896	95	0.0466051	rs74332078
PEX6	6	42931610	42946981	120	0.0466363	rs41274904
FRMD3	9	85857904	86153348	539	0.0466366	rs74488124
TBC1D8	2	101623689	101767846	243	0.0466583	rs56003443
SHANK1	19	51165083	51220195	327	0.0466752	rs79138668
GNA11	19	3094407	3124000	393	0.0467014	rs6510732
MIR106B	7	99691615	99691697	65	0.0467021	rs189212147
KXD1	19	18668571	18680197	133	0.0467112	rs144474740
RNF126	19	647525	663233	393	0.0467114	rs35083191
IL34	16	70613797	70694585	218	0.0467185	rs4985532
PSMA2	7	42956461	42971805	79	0.0467339	rs609732
MEP1B	18	29769986	29800366	173	0.0467777	rs670059
MIR4450	4	77494720	77494785	143	0.0467816	rs539607540
GTF2E1	3	120461557	120501916	106	0.0468108	rs936849
EGFL8	6	32132381	32136062	129	0.0468255	rs149001409
CNOT6L	4	78634540	78740544	133	0.0468338	rs201762209
TSPAN33	7	128784711	128809535	178	0.0468348	rs112984431
MUC19	12	40787195	40964557	261	0.0468535	rs77866141
TANC2	17	61086897	61505067	214	0.0468538	rs17683752
LOC440311	15	95398591	95400293	106	0.0468656	rs71395793
MAL	2	95691399	95719737	66	0.0468828	rs116675189
ECEL1P2	2	233250459	233251754	175	0.0468888	rs2260307
SNORD109A	15	25287120	25287187	105	0.0468956	rs2554441
SNORD109B	15	25287120	25287187	105	0.0468956	rs2554441
ANGEL2	1	213165523	213189168	104	0.0468992	rs549600424
MIR6816	22	20102208	20102274	104	0.0469222	rs1640282
LIMD1	3	45636322	45722755	190	0.0469454	rs143359229
CNOT8	5	154238197	154256352	57	0.0469528	rs111316669
PARVB	22	44395090	44565112	570	0.0470002	rs2072949
THRIL	12	125509988	125511969	147	0.0470046	rs3048262
LOC407835	7	128766324	128768050	172	0.047027	rs112984431
HNRNPH1	5	179041178	179050722	153	0.0470513	rs17052462
LOC100289333	19	12305829	12318391	64	0.0470615	rs143575948
CRLS1	20	5986738	6020697	175	0.0470623	rs117468577
U2AF1	21	44513065	44527688	173	0.0470683	rs78660766
LOC101929231	2	150443871	150704748	308	0.0470696	rs11694937
UBA6-AS1	4	68566995	68588222	65	0.0470875	rs13151552
SLC6A12	12	299242	323371	308	0.0470919	rs55990424
SMIM22	16	4838397	4846492	178	0.0471001	rs117470433
MIR5705	4	88221646	88221735	106	0.047124	rs34182956
PTRH2	17	57774666	57784856	67	0.0471249	rs113795016
MZT2B	2	130939500	130948300	90	0.0471253	rs201213207
FSD1	19	4304590	4323843	220	0.0471396	rs732716
OR5L2	11	55594694	55595630	70	0.0471489	rs297111
SYCP2L	6	10887063	10974541	221	0.0471684	rs3839411
CDON	11	125826712	125933187	341	0.047229	rs77401745
UGT2A2	4	70454134	70505360	181	0.0472333	rs11934774
UMOD	16	20344372	20364200	166	0.047238	rs78751740
LINC01024	5	139482506	139487597	56	0.0472615	rs72796764
MAST1	19	12949258	12985766	109	0.0472619	rs56114354
CAMKMT	2	44589042	44999731	404	0.047264	rs539728799
FCRLB	1	161691333	161697933	187	0.0472642	rs10917685
GLRA3	4	175563161	175750466	350	0.0472963	rs11350156
KIAA0907	1	155882835	155904188	68	0.0473132	rs536870
RPL27	17	41150445	41154971	54	0.0473173	rs370148636
YBX2	17	7191570	7197876	126	0.0473385	rs150181061
PARM1	4	75858284	75975325	152	0.0473591	rs7662998
NCAPH	2	97001478	97042833	75	0.0473711	rs35205062
LHFPL4	3	9540044	9595486	185	0.0473865	rs3915844
TAS2R42	12	11338598	11339543	95	0.0473954	rs150219569
GPATCH3	1	27216978	27226962	62	0.0474154	rs71824349
RIPK3	14	24805226	24809242	134	0.0474342	rs28561820
LINC00507	12	128399954	128436097	142	0.0474486	rs189259488
LOC101928163	1	23848421	23854911	105	0.0474537	rs12022105
MIR5739	22	28855856	28855936	60	0.0474576	rs151291430
ATG4C	1	63249776	63330941	101	0.0474636	rs10889373
GCDH	19	13001942	13010813	72	0.0474697	rs56114354
RPL26	17	8280833	8286565	134	0.0474842	rs62064290
BAMBI	10	28966423	28971868	147	0.0474845	rs2368337
SNORD114-21	14	101448311	101448382	96	0.0475119	rs11467553
SCN11A	3	38887259	38995142	126	0.0475246	rs62242294
ITGAD	16	31404632	31437826	126	0.0475479	rs572954905
LOC103091866	1	149576261	149672983	25	0.0475779	rs12089065
FER	5	108083522	108523373	543	0.0475787	rs577837497
AIM1	6	106959729	107018334	224	0.047587	rs12191355
FHL3	1	38462441	38471187	116	0.0475912	rs61776719
PDF	16	69362523	69364498	83	0.0476095	rs77348788
TAS1R2	1	19166092	19186155	266	0.0476254	rs144834043
SORCS3-AS1	10	106424365	106425974	100	0.0476327	rs36061290
LRRN1	3	3841120	3889387	226	0.0476419	rs111945391
PIM1	6	37137921	37143204	148	0.0476449	rs10947660
IFITM1	11	313990	315272	354	0.0476817	rs61876264
GMPS	3	155588324	155655520	103	0.0476822	rs7616842
C4orf19	4	37455551	37595132	366	0.0476932	rs34201709
FAM183A	1	43613593	43622067	107	0.0477113	rs678101
ACTL7A	9	111624507	111626035	172	0.0477243	rs17792422
C12orf79	12	92378751	92536447	312	0.047751	rs10777372
HRASLS	3	192958916	192988644	94	0.0477643	rs66897485
LOC101928227	15	38332593	38354541	160	0.0477686	rs185519036
ATF6B	6	32083044	32096017	96	0.0477752	rs147191051
GNRH1	8	25276773	25282556	84	0.0477856	rs141529049
MGME1	20	17949761	17971762	142	0.0477876	rs62206511
DLGAP3	1	35331036	35370984	164	0.0478531	rs12117285
SYT3	19	51125233	51143092	222	0.0478571	rs55646134
CDK13	7	39989958	40136733	163	0.0478607	rs10277159
OLIG1	21	34442449	34444728	132	0.0478825	rs4817518
TUG1	22	31365196	31375380	53	0.0478859	rs60303490
CD72	9	35609975	35618424	125	0.0478913	rs72725087
MIR4255	1	37627163	37627235	100	0.0478929	rs12066630
GPR3	1	27719147	27722317	77	0.04791	rs56362645
PTPRK	6	128289923	128841819	431	0.0479101	rs9375543
CHERP	19	16628699	16653263	116	0.0479152	rs139065229
C1QTNF7	4	15341559	15447791	170	0.0479383	rs7697373
MIR4273	3	75787430	75787514	62	0.0479789	rs148910973
NDEL1	17	8339169	8371495	113	0.0480045	rs76997743
CLEC4M	19	7828034	7834491	244	0.0480116	rs111394911
ADAMTS20	12	43748011	43945724	240	0.0480157	rs924638
LILRA2	19	55084463	55099028	215	0.0480278	rs4806776
GNB1L	22	19775933	19842462	214	0.0480313	rs138329998
MIR1272	15	65054585	65054714	87	0.0480521	rs6494491
ACTR5	20	37377096	37401089	152	0.0480564	rs73117374
FUBP1	1	78413590	78444777	77	0.0480642	rs201032032
ZNF800	7	127010353	127032767	86	0.0480881	rs17867129
MIR1276	15	86313726	86313809	208	0.048109	rs1808338
C9orf135-AS1	9	72434320	72435655	106	0.0481265	rs7019726
TRIM10	6	30119722	30128711	166	0.0481547	rs3132124
LOC100506299	2	8811113	8821993	207	0.0481586	rs139183875
NOXO1	16	2028917	2031550	228	0.0481697	rs561442295
PRH1	12	11033559	11324222	259	0.0481708	rs112436506
HPCA	1	33352097	33360247	81	0.0481735	rs72654060
OR6C70	12	55862983	55863922	81	0.048191	rs66865106
MYO5B	18	47349155	47721451	497	0.0481952	rs66464140
MED30	8	118532951	118552501	102	0.0482428	rs922587
ENHO	9	34521039	34523037	99	0.0482453	rs34329222
PPT2	6	32121228	32131458	130	0.0482708	rs149001409
SLC25A18	22	18043182	18073647	194	0.0482939	rs571058605
L3HYPDH	14	59939405	59951073	100	0.048296	rs144476375
ITGAX	16	31366454	31394318	125	0.0483084	rs572954905
LDHAL6B	15	59499014	59500785	119	0.0483148	rs35616665
NEUROG1	5	134869971	134871639	107	0.0483259	rs245129
LIPA	10	90973325	91011796	173	0.0483593	rs12246521
PITPNA-AS1	17	1420212	1421390	190	0.0483732	rs9905106
LOC283177	11	134306375	134375555	397	0.0483799	rs35296968
IQCF2	3	51895644	51897440	66	0.0483856	rs138399093
RAB40B	17	80614942	80656598	244	0.0483937	rs117218707
TTC21B-AS1	2	166790366	166804831	68	0.0484063	rs12617244
SNORD113-5	14	101404523	101404600	116	0.0484539	rs11467553
KRTAP6-2	21	31971004	31971193	59	0.0484591	rs2409377
NEURL1B	5	172068275	172118533	269	0.0484711	rs6862307
DYNLL2	17	56160779	56167618	105	0.0484766	rs1136950
KIAA1456	8	12803182	12887284	341	0.0485152	rs13267879
TYW3	1	75198835	75232360	114	0.0485354	rs12135195
TAPT1	4	16162127	16228161	178	0.0485372	rs57859139
TRIM26	6	30152231	30181271	148	0.0485578	rs3132124
SGCA	17	48243365	48253293	153	0.0485706	rs144340873
C11orf63	11	122753235	122830430	225	0.0485709	rs77867631
IL2RB	22	37521879	37545962	215	0.0486018	rs10854698
C1orf109	1	38147241	38156192	142	0.0486114	rs71701232
ARMC4	10	28101092	28287984	227	0.0486325	rs7921543
MOCOS	18	33767479	33848685	217	0.0486417	rs184326431
EIF1AD	11	65764015	65769637	87	0.0486633	rs71455793
KRTCAP2	1	155141883	155145804	85	0.048672	rs114525519
NIP7	16	69373414	69377013	80	0.0487015	rs77348788
LOC101928388	15	42264960	42291292	176	0.0487324	rs76323230
DEFB109P1	8	12250792	12257874	7	0.0488088	rs115442882
S1PR3	9	91606323	91620069	162	0.0488103	rs11289873
LOC391003	1	13328195	13698405	29	0.048812	rs376728605
LINC01097	4	13527942	13533041	98	0.0488353	rs10939484
ALDH1B1	9	38392660	38398662	220	0.0488411	rs17451412
ZNF322	6	26634610	26659980	89	0.0488456	rs111994068
LOC101929512	2	162079768	162111154	73	0.0488647	rs62194214
MLYCD	16	83932729	83949787	310	0.0488739	rs8050191
CHST1	11	45669238	45687206	114	0.0488854	rs2593726
FDPS	1	155278538	155290457	58	0.0488869	rs149887714
RFWD3	16	74655296	74700779	226	0.0488888	rs35360166
MIR5704	3	131704698	131704775	143	0.0489053	rs114926958
PHF20L1	8	133787603	133861052	112	0.0489078	rs55769834
PICALM	11	85668213	85780923	169	0.0489319	rs5793177
CT62	15	71402582	71407839	85	0.0489489	rs10438292
TMC1	9	75136716	75451267	275	0.0489528	rs139863419
FUT8-AS1	14	65877310	65879335	89	0.0489533	rs71126747
CYP3A7-CYP3AP1	7	99282301	99332823	84	0.0489931	rs45446698
ZFR2	19	3804021	3869027	277	0.0490143	rs370997060
NR5A2	1	199996729	200146550	352	0.0490257	rs184933295
PAXIP1	7	154735399	154794682	142	0.0490573	rs11768708
H1FOO	3	129262056	129270204	105	0.0490706	rs16861373
PKP2	12	32943679	33049780	298	0.0490788	rs117159359
CNTNAP5	2	124782863	125672954	944	0.0490915	rs144626837
PDE4A	19	10527448	10580307	180	0.049112	rs28834106
SYNPO	5	149980641	150038792	135	0.0491289	rs78697551
CES1	16	55836763	55867075	227	0.0491401	rs34428341
POLR3G	5	89770680	89810369	115	0.0491463	rs37240
CIAO1	2	96931883	96939900	57	0.0491467	rs149859993
RPRD2	1	150336989	150449041	126	0.0491477	rs61817552
MIR302F	18	27878875	27878926	74	0.0491479	rs8082778
RBM24	6	17281808	17294099	158	0.0491538	rs112890199
ALPP	2	233243347	233247599	179	0.0491682	rs2260307
ERCC5	13	103498190	103528351	140	0.0492031	rs9557951
VN1R4	19	53770012	53770918	242	0.0492047	rs192111091
MIR4312	15	69094188	69094264	95	0.0492049	rs72750386
NOTCH1	9	139388895	139440238	226	0.0492072	rs112028691
FBXL4	6	99321600	99395882	115	0.0492168	rs137922198
CPNE3	8	87526655	87573726	124	0.049222	rs62510806
C2orf54	2	241825464	241835573	126	0.0492605	rs9973765
DSG1	18	28898051	28937393	115	0.049273	rs5823803
CNTNAP4	16	76311175	76593135	503	0.0492783	rs12446370
LEMD1-AS1	1	205342379	205356568	154	0.0492818	rs34058488
TGIF1	18	3411924	3458406	284	0.0493137	rs238114
DEFB4B	8	7272384	7274354	34	0.0493602	rs529086966
STXBP5L	3	120627049	121143608	268	0.0493761	rs75189520
ERCC6-PGBD3	10	50723150	50747584	73	0.0493983	rs113417795
ZNF559	19	9434447	9454521	65	0.0494099	rs373084752
LEFTY1	1	226073981	226076846	127	0.0494251	rs56170974
HRC	19	49654455	49658681	169	0.0494396	rs4802577
KDELC1	13	103436630	103451404	98	0.0494426	rs79526433
RPUSD2	15	40861491	40866893	71	0.0494463	rs34849386
EEF1A2	20	62119364	62130668	244	0.0494597	rs35720586
GNG7	19	2511217	2702746	693	0.0494626	rs75146973
CTSB	8	11700033	11725646	273	0.0494733	rs149420069
GOLGA8T	15	30427989	30439395	17	0.0494938	rs531648780
C15orf48	15	45722726	45725647	58	0.0495171	rs75475518
PDE6G	17	79617488	79623607	130	0.0495188	rs8075598
C14orf180	14	105046020	105056184	165	0.049538	rs4983505
GALR2	17	74070881	74073622	97	0.0495538	rs192744476
INPP5E	9	139323066	139334256	144	0.0495754	rs10747031
GBAP1	1	155183615	155197325	90	0.0496005	rs114525519
SPATA9	5	94994019	95018714	125	0.0496189	rs62365862
LOC101927900	18	37646249	37679197	138	0.0496316	rs12963175
C18orf54	18	51884286	51908405	79	0.0496533	rs148099851
TMEM56	1	95558072	95663161	199	0.0496662	rs1414905
FAM228A	2	24397971	24414567	114	0.0497041	rs78861366
ZNF605	12	133498018	133532892	98	0.0497196	rs141613946
ARFGAP2	11	47185848	47198676	69	0.0497405	rs10838669
CBWD2	2	114195267	114253781	130	0.0497602	rs200832823
UBE2G1	17	4172511	4269969	152	0.0497777	rs182028105
IFNA14	9	21239200	21239978	94	0.0497895	rs111402278
PAPD7	5	6714717	6757161	234	0.0498014	rs3797177
C7orf25	7	42948871	42951689	75	0.0498204	rs60892069
RAB35	12	120532898	120554643	102	0.0498382	rs117344406
SLC43A3	11	57174426	57195053	107	0.0498525	rs375627215
C12orf61	12	62995530	62997214	107	0.0498644	rs150518324
ANKFY1	17	4066664	4167274	150	0.0499032	rs71368163
CAPZB	1	19665266	19812135	293	0.0499232	rs214309
MRAS	3	138066489	138124377	117	0.0499408	rs116555642
PRPF38A	1	52870218	52883992	50	0.0499794	rs145473118
MPEG1	11	58975982	58980494	65	0.0499893	rs7115130
LRRC58	3	120043575	120068186	109	0.0500275	rs787199
TMCO2	1	40713572	40717365	64	0.0500322	rs35042446
GFRA4	20	3639938	3644046	209	0.0500355	rs673114
SLC33A1	3	155544300	155572248	102	0.0500457	rs7616842
JAZF1-AS1	7	28220075	28280996	173	0.0500576	rs849336
C5orf47	5	173416161	173433143	121	0.0500587	rs12659398
OR8K3	11	56085782	56086721	71	0.0500954	rs11227868
KRTAP9-3	17	39388714	39389706	80	0.0501236	rs8073387
LY9	1	160765863	160798045	122	0.0501236	rs182137476
DPP3	11	66247483	66277130	78	0.050155	rs35475784
HES4	1	934341	935552	184	0.0501932	rs3892467
LRP1B	2	140988995	142889270	2229	0.0502107	rs13026895
LPXN	11	58294343	58345639	71	0.0502355	rs193214784
CHPF2	7	150929574	150935913	132	0.0502423	rs310587
MIR671	7	150935506	150935624	124	0.0502476	rs310587
LINC01312	6	134142284	134175130	102	0.0502971	rs140460602
ARGLU1	13	107195661	107220514	121	0.050311	rs9301142
PLA2G12B	10	74694937	74714510	73	0.050318	rs7922533
PICK1	22	38453261	38471708	104	0.0503239	rs139902
UBXN10-AS1	1	20510735	20512979	146	0.0503323	rs4655160
MYCT1	6	153019029	153045715	96	0.0503496	rs601240
TMPRSS7	3	111758464	111800116	205	0.0503675	rs1907639
SMIM5	17	73629513	73637486	130	0.0503862	rs1661697
SOCS4	14	55493843	55516206	82	0.0503892	rs8015165
PET112	4	152591808	152682175	106	0.0503938	rs145432366
PRH1-PRR4	12	10998447	11324224	278	0.0504263	rs112436506
OR4D2	17	56247016	56247940	127	0.0504891	rs35298266
GRHPR	9	37422706	37436986	179	0.0505121	rs526325
CUZD1	10	124591670	124605691	94	0.0505234	rs11248321
CYSTM1	5	139554652	139623374	85	0.0505247	rs56085144
SDC2	8	97505881	97624037	264	0.0505293	rs5893395
LOC101927666	17	56154251	56160565	105	0.0505428	rs1136950
ARL16	17	79648223	79650954	162	0.0505936	rs7406891
SLC46A2	9	115641199	115653193	166	0.0505973	rs4979166
FCRLA	1	161676761	161684142	186	0.0506025	rs10917685
MTNR1B	11	92702788	92715948	141	0.0506029	rs202072211
ODF4	17	8243187	8249363	144	0.0506301	rs62064284
HMGCS2	1	120290618	120311555	120	0.0506332	rs17258425
RAB11FIP4	17	29718641	29865232	327	0.0506367	rs72815650
IFITM2	11	308106	309410	348	0.0506546	rs61876264
CREBRF	5	172483354	172566291	145	0.0506584	rs5745108
FUT8	14	65877309	66210839	238	0.0506733	rs4143898
GTF2H2	5	70330950	70363497	10	0.0506812	rs10067215
CDK14	7	90225675	90839905	697	0.0506879	rs13227857
PSMD7	16	74330672	74340186	97	0.050698	rs113322051
MIR3119-1	1	170120518	170120603	99	0.0507511	rs12039113
MIR3119-2	1	170120518	170120603	99	0.0507511	rs12039113
C22orf31	22	29454659	29457907	104	0.0508161	rs115782926
LINC00337	1	6296299	6299502	133	0.0508482	rs75967030
EFCAB10	7	105205579	105221976	141	0.0508483	rs117933980
ERCC6	10	50662525	50747169	129	0.050875	rs114808461
LOC400553	16	88133014	88134591	207	0.0508809	rs142663064
MUC2	11	1074874	1104416	200	0.0508989	rs61867476
ACTG1	17	79476996	79479892	201	0.0509155	rs9907460
TRIM15	6	30130982	30140473	130	0.0509318	rs3132124
LIPE-AS1	19	42901299	43156507	145	0.0509403	rs11672832
AURKC	19	57742376	57746916	159	0.0509488	rs10412452
MIR6721	6	32137806	32137893	135	0.0509531	rs149001409
PGLYRP4	1	153302596	153321022	106	0.05096	rs3006481
KIF4B	5	154393259	154397685	124	0.0509657	rs11740202
PROX1	1	214161277	214214847	154	0.0509719	rs6666781
C19orf55	19	36249043	36260077	113	0.050999	rs231216
EBI3	19	4229539	4237524	180	0.0510037	rs352503
BIVM-ERCC5	13	103459495	103528351	178	0.0510164	rs9557951
MIR573	4	24521814	24521913	116	0.0510171	rs77271094
CLTC	17	57697049	57774317	90	0.0510238	rs113795016
SNORD116-11	15	25321074	25321168	109	0.051032	rs2554441
CYB5R4	6	84569369	84670146	97	0.0510675	rs215972
CAPG	2	85621870	85641197	170	0.0510693	rs11126991
MIR4458HG	5	8457799	8463209	153	0.0510803	rs11750041
FBXO39	17	6679551	6690965	178	0.0511476	rs180721346
EPM2AIP1	3	37027356	37034795	61	0.0511554	rs1540354
SRRM5	19	44116252	44118650	123	0.0511723	rs304730
TESPA1	12	55342086	55378530	160	0.0511985	rs144994979
IKZF4	12	56414688	56432219	74	0.0511988	rs71459335
IGIP	5	139505520	139508391	59	0.0511998	rs72796764
S100A5	1	153509622	153514241	107	0.0512064	rs28727553
KRTAP22-1	21	31973439	31973586	60	0.0512194	rs2409377
LINC01080	13	80585211	80600798	156	0.0512199	rs12862123
PCDH15	10	55562532	56561051	1185	0.0512211	rs199762233
HHIP	4	145567147	145659881	114	0.051235	rs34935461
ARHGAP32	11	128834954	129062093	253	0.0512407	rs78046860
KHDC1L	6	73933267	73935175	111	0.0512538	rs9343019
C1orf210	1	43747556	43751288	99	0.051256	rs1098184
TRMT11	6	126307575	126360420	67	0.0512681	rs10447437
FZD6	8	104310660	104345094	127	0.051277	rs1464551
GPATCH8	17	42472644	42580957	119	0.0512854	rs187792556
PLA2G2C	1	20490483	20501687	155	0.0512858	rs10489155
LINC00911	14	85860222	85886418	122	0.0512896	rs12587677
DHX40	17	57642885	57685713	76	0.0513046	rs7212940
SVOPL	7	138279029	138363790	345	0.0513591	rs78086141
ZNF833P	19	11784812	11797384	108	0.0513601	rs11667612
MIR6758	12	57906470	57906533	67	0.0513721	rs75107351
C11orf54	11	93474759	93496268	80	0.0513804	rs602203
KLHL25	15	86302558	86338189	261	0.0513974	rs1808338
PPP2R5E	14	63840609	64010079	248	0.0513978	rs1255732
STAP2	19	4324039	4338847	211	0.0513994	rs732716
TRPC1	3	142443265	142526729	110	0.0514143	rs200417176
COG8	16	69362523	69373526	89	0.0514169	rs77348788
C5AR2	19	47835403	47845272	133	0.0514234	rs150670854
ETF1	5	137841781	137878989	102	0.0514248	rs34922898
PECAM1	17	62396776	62407083	81	0.0514614	rs6504214
SNORD116-10	15	25319259	25319363	105	0.0514782	rs2554441
MIR3200	22	31127543	31127628	107	0.0514792	rs71202009
NCAPD2	12	6603297	6641132	140	0.0514921	rs34106832
SMIM21	18	73121826	73139589	165	0.0515052	rs17281729
HIST1H4B	6	26027123	26027480	84	0.051508	rs72834643
HYALP1	7	123454192	123459484	79	0.0515172	rs17146324
EFNA1	1	155100348	155107386	94	0.0515191	rs114525519
CD300LB	17	72517312	72527613	221	0.0515356	rs16978117
SPIN1	9	91003296	91093622	110	0.0515694	rs74538372
SNORA28	14	103804185	103804311	144	0.0515758	rs1079298
SLC8B1	12	113736570	113772925	128	0.0515876	rs142990549
ALMS1-IT1	2	73684229	73686604	54	0.0515881	rs41291187
UGT2A1	4	70454134	70518967	186	0.051612	rs11934774
TBC1D9	4	141541935	141677471	249	0.0516257	rs6853125
PPP1R17	7	31726630	31748069	132	0.0516315	rs11765105
SNORD116-12	15	25322196	25322290	110	0.0516401	rs2554441
SNORD116-5	15	25312933	25313030	100	0.0516631	rs2554441
SNORD116-7	15	25312933	25313030	100	0.0516631	rs2554441
C16orf45	16	15528324	15682116	259	0.0516726	rs3844608
ALDH2	12	112204690	112247789	56	0.0516743	rs548888967
DYNLRB2	16	80574853	80584541	172	0.0516873	rs12598305
ZNRD1	6	30029016	30032686	151	0.0516899	rs1264708
PTAFR	1	28473676	28520447	117	0.0516984	rs34779448
SLC22A8	11	62760295	62783317	134	0.0517052	rs55726425
THBS4	5	79331169	79379107	181	0.05172	rs34836557
SLC31A2	9	115913237	115926422	144	0.0517308	rs10639571
TIMM9	14	58875369	58894232	71	0.0517467	rs7157494
PWWP2A	5	159502891	159546452	122	0.0517655	rs12523151
BRSK2	11	1411128	1483919	305	0.0517733	rs12787736
GIGYF1	7	100277129	100286870	107	0.0517833	rs546108497
SLC25A24	1	108677343	108742980	180	0.0517855	rs1660410
SNORD116-1	15	25296622	25296719	105	0.0517867	rs2554441
PCDH20	13	61983818	61989655	104	0.051793	rs5804052
GLS	2	191745546	191830270	144	0.0518602	rs111813727
CD3G	11	118215058	118224497	102	0.0518605	rs11463976
TUSC3	8	15397595	15624158	641	0.0518667	rs11776684
SMYD1	2	88367298	88412902	170	0.0518726	rs114329603
UFC1	1	161123533	161128646	71	0.0519239	rs57213460
HLA-DQA1	6	32605182	32611429	2071	0.0519331	rs9271726
LINC00550	13	69435416	69459457	141	0.0519673	rs616737
BAX	19	49458116	49465055	182	0.0519742	rs61515781
ATP6V1G2	6	31512227	31514625	195	0.0519774	rs199696143
SNORD116-8	15	25315577	25315674	103	0.0519932	rs2554441
LRRC31	3	169557028	169587723	133	0.052037	rs12637816
FDX1	11	110300660	110335608	94	0.05204	rs140720497
SLC9A8	20	48429249	48508779	182	0.0520536	rs117341416
OTOL1	3	161214595	161221730	69	0.0520557	rs77029829
DAP3	1	155658881	155708800	74	0.0520667	rs2666826
PSMD8	19	38865189	38874464	120	0.0521294	rs74599121
ZNF625-ZNF20	19	12242167	12267546	86	0.0521334	rs143575948
APC2	19	1450147	1473243	210	0.0521643	rs45553333
KRTAP9-8	17	39394269	39395256	82	0.0521732	rs8073387
EYA3	1	28296854	28415148	183	0.0521837	rs34779448
HIAT1	1	100503788	100548929	75	0.0522166	rs144642377
FAM179A	2	29204163	29275096	241	0.0522278	rs11306725
ZC3H3	8	144519824	144623620	345	0.0522279	rs117063685
ISG15	1	948846	949919	189	0.0522287	rs3892467
KRBA2	17	8271972	8274858	131	0.0522521	rs62064284
MMP25	16	3096681	3110724	230	0.0522653	rs55970600
TNFRSF11B	8	119935795	119964383	130	0.0522738	rs117004993
PRAM1	19	8554939	8567538	116	0.0523042	rs28553436
DHDDS	1	26758772	26797795	119	0.0523158	rs183348116
MIR553	1	100746796	100746864	84	0.0523225	rs116774706
SEC23B	20	18488187	18542059	122	0.0523357	rs189002013
SACM1L	3	45730753	45786900	145	0.0524336	rs143359229
ASB6	9	132396882	132404448	223	0.0524405	rs62586363
CNIH2	11	66045671	66051685	89	0.0524486	rs71457704
WFDC8	20	44179790	44207965	100	0.0524621	rs3091933
ZFHX4	8	77593514	77779521	221	0.0524782	rs78713379
SNORD114-20	14	101447340	101447411	95	0.0524891	rs11467553
DNAJC17	15	41060066	41099676	94	0.0524962	rs142730574
SDCCAG3	9	139296373	139305054	174	0.0525087	rs10747031
N4BP2L2	13	33006624	33113022	120	0.05253	rs743760
MIR4747	19	4932698	4932752	206	0.0525335	rs858353
OR6C2	12	55845997	55846936	64	0.0525372	rs66865106
PPP2R2D	10	133747954	133773338	115	0.0525401	rs543989090
PCDHGC4	5	140864740	140892546	123	0.0525634	rs72790047
RALGAPA2	20	20370271	20693266	219	0.0525719	rs62200235
DHX32	10	127524908	127569884	71	0.0525913	rs5788728
PDK2	17	48172100	48188733	152	0.0525978	rs144340873
RNF103-CHMP3	2	86730552	86948245	202	0.0526147	rs10209325
RFC1	4	39289068	39368001	128	0.0526455	rs563026118
PCBD2	5	134240809	134298336	91	0.0526779	rs187921373
SGCZ	8	13947372	15095792	2296	0.0526779	rs13252304
C10orf12	10	98741040	98745585	76	0.0527363	rs150478446
AGXT	2	241808161	241818536	121	0.0527569	rs9973765
VNN1	6	133001996	133035194	171	0.0527619	rs10484630
MTX1	1	155178489	155183630	88	0.052765	rs114525519
MSTO2P	1	155715558	155720479	45	0.0527797	rs2948071
PTER	10	16478941	16555744	220	0.0527897	rs2171730
MIR5580	14	54415144	54415202	131	0.0528284	rs55805002
LOC100507577	16	48389595	48396910	43	0.0528418	rs117055801
PSMB2	1	36065142	36107445	71	0.0528515	rs149102698
CLDN6	16	3064712	3068188	194	0.0528629	rs55970600
NEDD9	6	11183530	11382581	459	0.0528683	rs9357126
POLN	4	2073644	2230958	173	0.0528695	rs181369871
ID3	1	23884420	23886285	91	0.0528956	rs12022105
RNF222	17	8294022	8301144	130	0.052897	rs76997743
ZDHHC21	9	14611068	14693480	324	0.0529168	rs118168674
UBXN10	1	20512577	20519942	151	0.052959	rs4655160
POPDC2	3	119360907	119379404	118	0.0529625	rs575135658
VSTM4	10	50222289	50323577	184	0.0529809	rs551657729
ATP6V1C1	8	104033247	104085285	221	0.0529884	rs76342329
MIR4648	7	2566707	2566779	214	0.0530116	rs7811250
FABP1	2	88422507	88427650	136	0.0530137	rs114329603
MIR6774	16	85951952	85952022	205	0.0530171	rs1519976
WDR43	2	29117532	29171080	138	0.0530296	rs11306725
FLJ16171	5	174346084	174422734	246	0.053093	rs7728402
HNRNPU	1	245013601	245027827	172	0.0530937	rs67591010
ZHX2	8	123793900	123986755	382	0.0531091	rs72714390
SNAR-F	19	51108219	51108342	187	0.0531336	rs55646134
MAPK1IP1L	14	55518361	55536912	94	0.0531496	rs8015165
C8orf44-SGK3	8	67579786	67774257	145	0.0531752	rs118087380
POM121	7	72349905	72421979	72	0.0531984	rs3873462
EIF2AK1	7	6061877	6098860	191	0.0532013	rs75973354
SAMD5	6	147829827	147891157	213	0.0532019	rs11292352
PKNOX1	21	44394619	44454041	268	0.0532484	rs78660766
ULK2	17	19674142	19771239	146	0.053256	rs407990
SNORD116-3	15	25318252	25318349	105	0.0532798	rs2554441
SNORD116-9	15	25318252	25318349	105	0.0532798	rs2554441
CPEB2-AS1	4	14911584	15003669	232	0.0533116	rs73226784
PPCS	1	42922011	42939049	64	0.053354	rs12044638
C12orf4	12	4596900	4647637	136	0.0533564	rs17177242
DEFB112	6	50011287	50016364	47	0.053362	rs12196614
CCDC30	1	43000559	43120335	127	0.0534039	rs12044638
PARK2	6	161768589	163148834	1909	0.0534093	rs201749824
SRP68	17	74034855	74068607	139	0.0534213	rs192744476
KIRREL2	19	36347809	36358048	111	0.0534315	rs192987338
EIF2B2	14	75469611	75476294	52	0.0534354	rs33954784
WDFY3	4	85590692	85887544	159	0.0534457	rs114715177
LOC102724678	21	39698280	39717998	164	0.0534855	rs1892685
CD81-AS1	11	2349978	2399222	251	0.0534883	rs756919
MCMDC2	8	67782983	67834283	75	0.0534988	rs118087380
LINC01108	6	14280357	14285685	158	0.0535008	rs571711121
PRKCA	17	64298925	64806862	799	0.053523	rs228886
PITPNB	22	28247656	28315294	94	0.0535805	rs8136100
MAGOH	1	53692563	53704282	72	0.0535887	rs190523815
RRP7A	22	42904340	42915829	201	0.0536001	rs6002742
SNORD113-6	14	101405892	101405966	113	0.0536012	rs11467553
TERF1	8	73921096	73959987	121	0.0536079	rs34381825
LINC00538	1	214098091	214099996	100	0.0536276	rs6666781
ENOSF1	18	670323	712662	221	0.0536336	rs73943345
SEC23A	14	39501122	39572437	133	0.0536353	rs10872916
LOC100132215	2	63271099	63275656	57	0.0536468	rs181196417
MOG	6	29624757	29640149	165	0.0536583	rs9461540
PPP2R1B	11	111597631	111637169	73	0.0536673	rs12365499
TMEM194B	2	191371618	191399468	72	0.053672	rs72911109
IRAK2	3	10206562	10285427	283	0.0537196	rs564399732
FKBPL	6	32096483	32098067	94	0.0537312	rs147191051
AP3D1	19	2100986	2151556	249	0.0537516	rs112737302
FOLR3	11	71846770	71850934	107	0.0537659	rs118015961
SOX7	8	10581277	10588084	154	0.0537725	rs10110552
MIR4441	2	240007522	240007622	188	0.0537816	rs1530686
KHDC1	6	73951037	74019938	203	0.0538299	rs9343019
FSCN2	17	79495416	79504156	200	0.0538341	rs9907460
TPST2	22	26921713	26986089	239	0.0538711	rs2267097
ZNF710	15	90544722	90625432	190	0.0538811	rs28733319
LOC101928449	12	82347497	82386912	147	0.0539091	rs1529757
FAM120B	6	170599790	170716159	385	0.053912	rs62425620
METTL16	17	2319347	2415200	259	0.05393	rs4268798
GFRAL	6	55192266	55267291	199	0.0539528	rs189662490
CYP2C8	10	96796528	96829254	119	0.0539931	rs117229974
FSBP	8	95439939	95449180	85	0.0540332	rs28910279
GPR17	2	128403438	128410213	175	0.0540392	rs6430944
CCDC42B	12	113587662	113597081	93	0.0540532	rs35259724
FAT2	5	150883652	150948505	225	0.0540555	rs1529690
ZBED5	11	10874250	10879620	91	0.0540572	rs1533877
KIAA1958	9	115249247	115427591	205	0.0540637	rs117558962
LOC101928794	5	66297445	66299982	88	0.0540831	rs173651
CCR9	3	45927995	45944667	93	0.0540843	rs34970124
SLC51A	3	195943382	195960301	211	0.0541314	rs552721429
LOC101927709	2	119357358	119360542	81	0.0541908	rs11691446
IL10RB	21	34638664	34669539	180	0.0542282	rs2409487
NXPE1	11	114392436	114430617	100	0.0543219	rs138708567
MIR129-1	7	127847924	127847996	138	0.0543227	rs117364851
PADI2	1	17393255	17445948	183	0.0543293	rs72909862
LOC101927196	2	186584600	186605204	55	0.0543669	rs114802821
SLC35A3	1	100435344	100492534	95	0.0543786	rs12130078
ACIN1	14	23527773	23564823	183	0.0543979	rs61976362
LOC101928370	1	101700428	101702084	170	0.0544265	rs12128978
MICA	6	31367560	31383092	698	0.0544361	rs9266044
ZNF799	19	12500827	12512088	122	0.0544417	rs62111762
MIR4667	9	35608090	35608156	120	0.0544698	rs72725087
MIR6715A	10	114059369	114059448	95	0.0544818	rs2419618
MIR6715B	10	114059369	114059446	95	0.0544818	rs2419618
PRAMEF4	1	12939032	12946025	117	0.0545288	rs563469479
TJP1	15	29992356	30114706	173	0.0545296	rs62016720
RWDD4	4	184560788	184580331	295	0.0545357	rs10024656
LIMS2	2	128395995	128439360	194	0.0545381	rs6430944
ENPP3	6	131958441	132068550	159	0.0545703	rs62423435
EPHB4	7	100400186	100425143	144	0.0545765	rs12535629
PAX1	20	21686296	21699124	75	0.05458	rs17861056
ANP32A-IT1	15	69096159	69099440	97	0.0545955	rs72750386
SORL1	11	121322911	121504471	289	0.054599	rs1784919
LINC00636	3	107602051	107647753	159	0.0546021	rs78257698
C20orf196	20	5731042	5844559	414	0.0546251	rs1299413
HMBOX1	8	28747910	28910242	139	0.0546337	rs35952321
GSC	14	95234559	95236499	209	0.0546404	rs11844932
WBP11P1	18	30091625	30094597	122	0.0546447	rs72937420
GCLC	6	53362139	53409927	232	0.0546659	rs77068113
LRRN4	20	6021191	6034726	167	0.0546663	rs117468577
FAM135B	8	139142265	139509065	610	0.0546689	rs7003393
OGG1	3	9791627	9808353	153	0.0546785	rs9836708
FBXO27	19	39514662	39523198	155	0.0547023	rs1268244
ELOVL5	6	53132195	53213977	177	0.0547049	rs2493193
C19orf44	19	16607121	16632180	129	0.0547307	rs139065229
OR51I2	11	5474637	5475707	173	0.0547432	rs11275049
ROGDI	16	4846962	4852951	176	0.0547483	rs117470433
HAS3	16	69139466	69152619	90	0.0547544	rs2288036
EIF5	14	103800338	103811361	150	0.0547614	rs1079298
KRCC1	2	88326723	88355248	119	0.0547675	rs114329603
MIR4674	9	139440624	139440711	170	0.0547723	rs112028691
OR4S2	11	55418379	55419315	55	0.0548079	rs11230552
CCBL1	9	131595220	131644354	105	0.0548103	rs77144778
ACAD10	12	112123856	112194911	64	0.0549311	rs34245489
HDGF	1	156711898	156722240	115	0.0549498	rs4399146
TDRKH	1	151744040	151763010	99	0.054951	rs4845575
LOC101929570	2	163625445	163654482	106	0.0549569	rs140511810
LOC101926905	5	140425789	140457609	75	0.0549875	rs151082092
LOC643406	20	5451841	5457780	203	0.0550002	rs11699962
MRPL24	1	156707093	156710923	117	0.0550322	rs4399146
DPY19L2P1	7	35120898	35225774	133	0.0550496	rs1207918
NOTUM	17	79910382	79919057	113	0.0550651	rs139107972
ARHGAP24	4	86396283	86923823	513	0.0551045	rs116271755
ZNF512	2	27805835	27846082	64	0.055124	rs188816871
C12orf50	12	88373815	88423176	98	0.055128	rs11610261
ZFP57	6	29640168	29644931	168	0.0551536	rs9461540
ABHD6	3	58223258	58280461	167	0.0551883	rs12492123
CBFB	16	67063049	67134958	76	0.0552046	rs74702191
MIR4734	17	36858514	36858584	95	0.0552063	rs56662870
MIR6073	11	15991078	15991167	73	0.0552328	rs11023788
TXN2	22	36863092	36877687	176	0.0552428	rs11089792
EXD1	15	41474930	41522955	113	0.0552631	rs146249593
ADCK4	19	41197433	41222790	162	0.0552813	rs2279011
NAT1	8	18027970	18081198	326	0.0553259	rs186879180
VPS8	3	184529930	184770402	269	0.055333	rs68052974
ARNTL2	12	27485786	27578746	189	0.0553404	rs63041360
LINC01169	15	66874527	66978136	374	0.0553505	rs2439397
PCDHB1	5	140430960	140433547	63	0.0554025	rs151082092
KRTAP9-4	17	39405938	39406905	77	0.0554461	rs72828109
SLC4A1AP	2	27886337	27917847	69	0.0554601	rs188816871
LRP4-AS1	11	46867961	46895967	56	0.0554756	rs55651347
LEPREL4	17	39958204	39968451	132	0.055527	rs34935224
SH3D19	4	152041432	152149182	136	0.0555312	rs149793034
FAM186A	12	50721094	50790405	78	0.0555648	rs74619772
LOC729296	20	58662740	58676442	129	0.0555773	rs141026073
CASC2	10	119806331	119969665	150	0.0556019	rs75207670
MIR5582	11	46774674	46774742	60	0.055609	rs59726492
OR6C1	12	55714383	55715322	72	0.0556336	rs117279350
GABPA	21	27107257	27144771	125	0.0556698	rs11311476
NPLOC4	17	79523912	79604138	264	0.0556787	rs8075598
C3orf58	3	143690639	143711210	90	0.0556844	rs115100133
LINC00029	20	61665568	61668380	180	0.0557298	rs4809471
ARL4D	17	41476352	41478504	122	0.055737	rs7223350
SNORD67	11	46783938	46784049	58	0.0557571	rs59726492
ERI1	8	8860313	8890849	193	0.055761	rs149646093
HECTD4	12	112597991	112819896	103	0.0557672	rs73207615
VASP	19	46010687	46030240	190	0.0557959	rs12462806
KANSL1L	2	210885434	211036051	117	0.0558079	rs3835772
CXCR6	3	45984972	45989845	94	0.055826	rs62245105
C3orf67	3	58727736	59035715	175	0.055829	rs373400631
GDAP1L1	20	42875738	42909557	122	0.055839	rs6065709
PODXL	7	131185020	131241376	225	0.0558606	rs1643286
GNG2	14	52327021	52436518	338	0.0558848	rs112824593
TFAP2E	1	36038970	36060927	60	0.0559016	rs6657244
F13B	1	197008320	197036397	54	0.0559142	rs71286568
SDF2L1	22	21996541	21998588	110	0.0559412	rs373386983
AMD1	6	111135823	111216915	140	0.0559503	rs142530491
MIR320E	19	47212549	47212602	89	0.055952	rs3848529
ALMS1	2	73612885	73837046	142	0.0559616	rs367563630
IRGC	19	44220213	44224169	159	0.055986	rs10414871
DCBLD1	6	117803819	117891020	165	0.0559945	rs4946254
CRTAM	11	122709254	122743347	195	0.0560026	rs56297563
MIR6745	11	47201161	47201288	67	0.0560229	rs10838669
COA4	11	73583712	73587890	90	0.0560355	rs564348245
NARS2	11	78147006	78285909	143	0.0560437	rs75268099
SLC35E1	19	16660647	16683193	95	0.0560551	rs139065229
BCAR3	1	94027342	94312706	285	0.0560577	rs59146516
MIR3127	2	97464014	97464090	51	0.056086	rs538342553
FRMD4A	10	13685705	14372866	1408	0.0561787	rs534748934
MAP2K1	15	66679210	66783882	111	0.0561865	rs4368117
LINC01094	4	79567147	79605655	100	0.0561913	rs377359222
MAN2A2	15	91447419	91465815	167	0.0562214	rs34408341
MIR6783	17	43011985	43012049	139	0.0562285	rs28521076
YBX3	12	10851675	10875953	159	0.0562969	rs2418096
ZFP91	11	58346586	58389023	87	0.0563026	rs183106981
TCEA3	1	23707554	23751261	121	0.0563952	rs10753556
IQCK	16	19727777	19868859	185	0.056438	rs10500403
MIR1322	8	10682882	10682953	137	0.0564808	rs11250076
MFSD5	12	53645369	53648190	104	0.0565193	rs4758962
MIR6766	15	89869969	89870041	104	0.0565245	rs7495763
RNF157	17	74138533	74236390	215	0.0565254	rs78308836
LCN2	9	130911731	130915734	77	0.0565294	rs7853212
GTF3C6	6	111279762	111289091	103	0.0565359	rs4245545
TADA2B	4	7045155	7059677	163	0.056572	rs201927508
LINC01095	4	147030606	147043065	118	0.0565906	rs72617447
CITED2	6	139693391	139695787	155	0.0566308	rs6570334
ZDHHC19	3	195924322	195938300	209	0.0566446	rs552721429
SNORA80E	1	155889699	155889833	56	0.0566465	rs536870
NAA60	16	3493667	3536963	157	0.0566514	rs3751837
LFNG	7	2552162	2568810	239	0.0566752	rs7811250
LOC101929369	14	101433988	101452987	120	0.056698	rs11467553
CRLF1	19	18704034	18717660	137	0.0567257	rs144474740
CCDC85C	14	99977602	100070727	226	0.0568289	rs7160040
GLTP	12	110288747	110318293	142	0.0568609	rs77877120
HLA-H	6	29855536	29858857	391	0.0568856	rs9258811
GALNT9	12	132680916	132905905	452	0.0568931	rs79818467
PRPF40A	2	153508106	153573975	146	0.0568954	rs3175
LAPTM5	1	31205314	31230683	176	0.0569005	rs112880254
PLVAP	19	17462263	17488137	210	0.0569371	rs7257538
RUNDC1	17	41132581	41145707	57	0.0569526	rs9904909
TTC19	17	15902693	15932723	82	0.0569607	rs73978572
PGLYRP3	1	153270337	153283194	113	0.0569719	rs150026164
PRR23A	3	138722803	138725110	67	0.0569827	rs360707
PAG1	8	81880045	82024303	260	0.0570478	rs1445558
ZNHIT1	7	100860984	100867471	122	0.0571042	rs140230585
OR6C6	12	55688071	55689016	78	0.0571521	rs117279350
TRAF5	1	211499956	211548286	94	0.0571722	rs12752965
GNRHR	4	68603098	68621804	76	0.0571749	rs35928800
MIR8077	19	42855282	42855357	45	0.0571866	rs74951111
LINC01248	2	5774272	5831250	204	0.0572118	rs17363613
FAM92A1P2	4	183958817	183961272	103	0.0572391	rs149143870
YARS	1	33240839	33283633	93	0.0572397	rs201356971
FBXO3	11	33762489	33796071	142	0.0572475	rs60691031
OAZ2	15	64979772	64995462	101	0.0572521	rs145064035
C20orf27	20	3734145	3749035	211	0.0572613	rs4349409
LOC100131303	16	68047338	68049814	56	0.0572617	rs192286777
CCNI2	5	132083136	132090095	61	0.0572655	rs114966936
SMG1P3	16	21458003	21513602	28	0.0573463	rs118066664
SH2D3C	9	130500595	130541048	103	0.0573646	rs10760505
UBA52	19	18682613	18688270	130	0.0574018	rs144474740
LOC100505683	20	23337230	23338764	66	0.0574371	rs2995726
PGBD3	10	50723150	50732327	66	0.0574402	rs113417795
IMPDH1	7	128032330	128050036	137	0.0574604	rs33940725
MGC2889	3	192959567	192961761	69	0.0574664	rs35197069
PCMTD2	20	62887047	62907579	155	0.0574682	rs150472872
KIF5B	10	32297937	32345371	99	0.0574764	rs72778402
ROBO4	11	124754113	124767831	203	0.0574862	rs10790715
NKX2-3	10	101292689	101296280	146	0.0575075	rs11593202
PEX3	6	143771917	143811751	117	0.0575144	rs9403502
PPIH	1	43124047	43142429	91	0.0575339	rs1969827
DGAT2	11	75479777	75512581	81	0.0575394	rs183513413
SAP30L	5	153825516	153840613	209	0.0575416	rs6886795
TSPAN10	17	79604196	79615785	130	0.0575565	rs8075598
EMC10	19	50979733	50986783	158	0.0575953	rs147702382
TMEM11	17	21101262	21117908	124	0.0576054	rs12947129
CD248	11	66081957	66084515	91	0.0576591	rs11537993
ANAPC11	17	79848665	79858409	93	0.057677	rs139107972
LINC00266-1	20	62921737	62934707	78	0.057677	rs150472872
ZNF805	19	57752052	57774106	168	0.0576828	rs10412452
DNAJB9	7	108210188	108215294	97	0.0576981	rs1013307
B3GNT9	16	67182004	67184902	49	0.0577074	rs75193761
JKAMP	14	59951160	59972124	97	0.0577109	rs144476375
ARMC9	2	232063259	232240590	239	0.0577512	rs9679430
NUCB1-AS1	19	49414186	49422148	195	0.0577866	rs61515781
YTHDF2	1	29063132	29096287	102	0.0578096	rs7538376
LINC01133	1	159931013	159948876	188	0.0578966	rs148417466
SHC3	9	91620685	91793682	266	0.0579358	rs11289873
MRPL22	5	154320632	154348971	91	0.0579385	rs11740202
E2F2	1	23832919	23857712	117	0.0579875	rs12022105
KPNA1	3	122140747	122233786	133	0.0579931	rs149127261
RRM2B	8	103216728	103251346	149	0.0579947	rs2925778
ITGAM	16	31271287	31344213	140	0.0580444	rs9938177
MZB1	5	138723256	138725605	58	0.0580658	rs149976587
ERBB3	12	56473808	56497291	96	0.0580794	rs139404346
OR6C68	12	55886161	55887100	79	0.0580832	rs5798353
CUL5	11	107879407	107978488	168	0.0581032	rs138193887
IQSEC3	12	176048	287625	406	0.0581247	rs11064062
AKAP3	12	4724673	4758213	157	0.0581268	rs1990316
EEF1G	11	62327072	62341460	59	0.0581328	rs184333012
NEUROD4	12	55413728	55423801	107	0.0581563	rs17554194
PAN3-AS1	13	28710979	28713311	83	0.0581819	rs9554250
TTC28	22	28374001	29075853	374	0.0582324	rs112564028
RNF39	6	30038042	30043628	165	0.0582751	rs9261439
MIR6506	16	15704886	15704952	105	0.0582839	rs4781678
MEA1	6	42979966	42981618	93	0.0582974	rs41274904
ELOVL2-AS1	6	11043990	11079377	99	0.0583013	rs574716854
MYB	6	135502452	135540311	130	0.0583295	rs73555777
LINC00907	18	39766632	40271389	410	0.0583633	rs346223
DCPS	11	126173646	126215644	149	0.0583758	rs59379014
LOC100507547	6	32120578	32122142	117	0.0584106	rs115418659
SNORD116-13	15	25324203	25324297	112	0.0584163	rs2554441
ANXA11	10	81914879	81965433	233	0.0584376	rs11202248
SFXN4	10	120900424	120925204	112	0.0584743	rs4752257
CLDN7	17	7163221	7166512	106	0.0584878	rs150181061
LINC00544	13	30510667	30524625	185	0.0584915	rs12584646
PINLYP	19	44080951	44086256	99	0.058521	rs304730
POU3F2	6	99282579	99286666	112	0.0585253	rs75434631
C1QL3	10	16555741	16564004	140	0.0585503	rs2171730
APC	5	112043201	112181936	192	0.0585689	rs141879763
MIR1252	12	79813036	79813101	50	0.0585722	rs148181242
MOB4	2	198380294	198418423	58	0.0585756	rs55813500
ATP2A3	17	3827162	3867758	249	0.0585884	rs75785618
NDST1	5	149887673	149937773	149	0.0585992	rs78697551
JMJD1C	10	64926980	65225761	187	0.0586005	rs10740129
RPL4	15	66791652	66797193	70	0.0586059	rs4368117
RNU6-16P	7	25880600	25880630	95	0.0586691	rs28420116
BCCIP	10	127512103	127542264	74	0.0586888	rs5788728
DRG1	22	31795538	31830172	113	0.0587082	rs115679645
ACSM5	16	20420855	20452281	179	0.0587115	rs78751740
PDE10A	6	165740775	166075588	641	0.0587169	rs58254626
MIMT1	19	57352269	57359922	117	0.0587281	rs145753491
LINC00521	14	94463615	94478041	190	0.0587604	rs79445623
SNORD114-18	14	101442161	101442232	88	0.0587667	rs11467553
SNORD114-19	14	101442813	101442887	88	0.0587667	rs11467553
KRTAP9-9	17	39411635	39412616	77	0.0587685	rs72828109
CAMK1	3	9799028	9811668	140	0.0587861	rs9836708
AOC2	17	40996608	41002724	48	0.0588073	rs145895047
GRASP	12	52400728	52409673	137	0.0588132	rs9795555
PPM1N	19	46001730	46005764	168	0.0588164	rs12609861
AMPD3	11	10471867	10529126	230	0.0588199	rs201537926
SPATA24	5	138732455	138739776	61	0.0588225	rs190426713
MKRN7P	20	45092298	45093931	71	0.0588279	rs56202576
C11orf35	11	554849	560779	209	0.0588451	rs8176335
ZNF3	7	99661469	99680171	78	0.0588558	rs189212147
MYOM3	1	24382530	24438665	179	0.0588711	rs141703470
BZRAP1	17	56378587	56406152	140	0.0588822	rs8178377
MNAT1	14	61201458	61435398	159	0.0588919	rs79351583
RASL10B	17	34058678	34070540	96	0.058904	rs4796106
MUC1	1	155158299	155162706	87	0.0589043	rs114525519
ATP4B	13	114303121	114312513	87	0.0589108	rs112619301
VGF	7	100805789	100808852	146	0.0589138	rs140230585
MIR3914-1	7	70772657	70772756	126	0.0589355	rs6953855
MIR3914-2	7	70772659	70772754	126	0.0589355	rs6953855
PGAM5	12	133287392	133299323	205	0.0589409	rs56910870
AATK-AS1	17	79139306	79156964	282	0.0589668	rs7503604
FTMT	5	121187649	121188523	102	0.0589774	rs139779662
C3orf67-AS1	3	58810196	59004819	122	0.0589925	rs373400631
CNNM3	2	97481990	97501121	66	0.0590026	rs538342553
DHX15	4	24529087	24586184	165	0.0590059	rs77271094
SLC50A1	1	155107819	155111334	97	0.0590322	rs114525519
C8orf49	8	11618764	11620732	263	0.0590374	rs149420069
KIF7	15	90171200	90198682	138	0.0590531	rs2119603
TFR2	7	100218038	100239173	108	0.0590628	rs10953299
DNAJC18	5	138745891	138775214	53	0.0590641	rs190426713
MIR3134	9	114758831	115112545	465	0.0590945	rs536302715
FAM69C	18	72102962	72124503	220	0.0591003	rs142828698
RABAC1	19	42460832	42463528	66	0.059117	rs60841401
MIR4521	17	8090262	8090322	125	0.0591285	rs3027251
KCNA6	12	4918341	4960278	231	0.0591494	rs11309667
FXYD2	11	117690789	117698807	186	0.0591566	rs565530
CDK15	2	202671151	202760273	216	0.0591718	rs3918349
SBDSP1	7	72299951	72307978	80	0.0591833	rs62466878
TOPORS	9	32540541	32552626	93	0.0591863	rs16918355
POTEF	2	130831107	130886795	113	0.0591911	rs187986957
OR1E2	17	3336163	3337135	97	0.0592189	rs227802
TBX1	22	19744225	19771112	168	0.0592269	rs145768701
C9orf41	9	77597872	77643310	126	0.0592342	rs773139
MIS18A	21	33640529	33651376	101	0.0592354	rs55956188
RAB5B	12	56367696	56390467	76	0.0592775	rs71459335
IFNA22P	9	21277686	21278562	75	0.0592811	rs111402278
MEGF8	19	42829760	42882921	63	0.0593016	rs138145924
RGCC	13	42031541	42045013	174	0.0593036	rs9525488
EFR3A	8	132916355	133025886	223	0.0593417	rs72728663
PLEKHA8	7	30067976	30157961	164	0.0593708	rs35849579
MIR6866	17	38318185	38318254	75	0.0594038	rs151114485
GPR135	14	59930239	59932059	106	0.0594067	rs144476375
FARP1	13	98794815	99102027	715	0.0594102	rs35996699
LILRA1	19	55105040	55113846	182	0.0594485	rs7257511
BCL9	1	147013270	147098020	210	0.0594541	rs6677434
EXOC7	17	74077073	74099868	115	0.0594984	rs192744476
SBNO2	19	1107632	1174282	380	0.0595381	rs2074916
MIR4526	18	13611112	13611199	152	0.0595418	rs117393929
NUDT16P1	3	131080688	131083966	78	0.0595431	rs6783392
ECSCR	5	138784244	138842320	77	0.0595468	rs190426713
PRRT1	6	32116139	32119720	120	0.0595507	rs115418659
MIR92B	1	155164967	155165063	85	0.0595601	rs114525519
CCRL2	3	46448720	46451014	104	0.0595875	rs34030880
RPL31P11	1	161653494	161655042	211	0.0595947	rs10917685
MARS2	2	198570027	198573114	41	0.0595963	rs700649
LIPF	10	90424145	90438572	97	0.0596002	rs11358016
MMD2	7	4931875	4998844	281	0.0596507	rs146216682
ZP3	7	76026840	76071388	214	0.059705	rs62476839
DTX4	11	58939811	58976060	79	0.0597248	rs7115130
CES5A	16	55880065	55989943	257	0.0597395	rs34428341
C12orf49	12	117153595	117175843	171	0.0597664	rs60470796
RPAP3	12	48055714	48099844	113	0.0597766	rs12372631
UNC119	17	26873724	26879646	76	0.0597785	rs200035236
LOC101928009	1	153146993	153164152	103	0.0598134	rs11205238
PLAGL2	20	30780306	30795546	48	0.0598226	rs111387900
DPM3	1	155112366	155112996	95	0.0598428	rs114525519
LOXL2	8	23154409	23261722	359	0.0598509	rs10101089
DOLK	9	131707808	131710012	66	0.0598737	rs7858951
TRIM49	11	89530822	89541743	77	0.0598863	rs11018771
BRDT	1	92414927	92479985	146	0.059904	rs143792309
C3orf43	3	196233749	196242237	158	0.0599042	rs9683218
ERG	21	39739182	40033704	580	0.0599255	rs8129955
C2CD4A	15	62359175	62363116	103	0.0599542	rs550673312
TUBA4A	2	220114432	220119330	107	0.0599961	rs3215296
LINC01069	13	78553900	78568908	79	0.0600193	rs9530712
TSPYL6	2	54480314	54483409	84	0.0600441	rs115051277
SNORD116-15	15	25326432	25326526	113	0.0600745	rs2554441
LRRC9	14	60386430	60530277	97	0.060076	rs219312
LOC100505942	16	67551608	67562648	56	0.0601007	rs59120348
SYNCRIP	6	86317501	86353043	64	0.0601141	rs6930543
FAM73A	1	78245308	78345225	123	0.0601219	rs113036195
LDHA	11	18415935	18429765	111	0.0601406	rs188293193
TRIM56	7	100728785	100733889	141	0.060163	rs55741339
LPPR5	1	99355800	99470449	224	0.0601788	rs142554680
FBXL7	5	15500304	15939905	433	0.0602016	rs367855418
SNORD117	6	31504150	31504226	227	0.0602146	rs199696143
OR51B2	11	5344527	5345582	198	0.0602192	rs142751494
PPP1R9B	17	48211098	48227878	166	0.060239	rs144340873
LOC101927891	1	89003195	89150887	169	0.0602591	rs71666203
MIR874	5	136983260	136983338	98	0.0603149	rs56289631
C20orf26	20	20033157	20341346	416	0.0603208	rs62200235
SPATA18	4	52917592	52963458	98	0.0603244	rs78693683
DNA2	10	70173820	70231878	146	0.0603365	rs12781864
SLC44A5	1	75667815	76076799	356	0.0603378	rs12741928
CCDC125	5	68576518	68616410	112	0.0603534	rs59263879
TMEM260	14	57046510	57116232	222	0.0603541	rs2104981
TMEM185B	2	120975046	120980984	78	0.0604008	rs11893187
LINC00668	18	6925472	6929868	148	0.0604403	rs2889535
PNN	14	39644386	39652422	109	0.060498	rs8021225
MIR8086	10	28578186	28578279	136	0.0605049	rs6481516
CDCA8	1	38158072	38175391	137	0.0605182	rs71701232
BLCAP	20	36145818	36156333	70	0.0605354	rs146307403
RUFY4	2	218899656	218955304	141	0.0605422	rs78420462
FGF17	8	21900427	21906319	155	0.0605671	rs56332133
KRTAP19-7	21	31933416	31933608	58	0.060621	rs2409377
KLF6	10	3818187	3827473	232	0.0606349	rs11252058
BRAT1	7	2577443	2595392	236	0.0606524	rs7811250
ARHGEF17	11	73019662	73080425	126	0.0606616	rs146825099
KCNMB2	3	178254085	178562217	384	0.0606621	rs143570779
COL22A1	8	139600477	139926236	645	0.0606704	rs4909432
LOC102577426	5	180618045	180618908	225	0.0606934	rs59507530
MKS1	17	56282796	56296966	114	0.0606938	rs35298266
LOC440704	1	190594019	190770788	233	0.0607029	rs5018190
EXOSC1	10	99195665	99205768	81	0.0607099	rs34289684
LOC283856	16	56126898	56225006	120	0.0607231	rs56313388
NLRP9	19	56219797	56249768	264	0.0607394	rs2271757
ULK4P1	15	32698811	32727250	14	0.0607825	rs553938516
ULK4P2	15	32698811	32727250	14	0.0607825	rs553938516
ULK4P3	15	32698800	32727065	14	0.0607825	rs553938516
MIR8061	19	55156759	55156834	230	0.0608143	rs1654657
NACAP1	8	102381120	102381823	87	0.0608263	rs17393430
BIVM	13	103451398	103493888	122	0.0608567	rs79526433
TM4SF5	17	4675186	4686506	233	0.0608573	rs72835009
OPN4	10	88414313	88426216	120	0.0609381	rs2803546
NR1D1	17	38249036	38256978	99	0.0609779	rs151114485
SNN	16	11762288	11773015	146	0.0610431	rs111726209
FAM83H	8	144806102	144815914	145	0.0610758	rs12549830
GPC6	13	93879077	95060273	1324	0.0610831	rs4001859
CENPK	5	64813592	64858995	86	0.061084	rs72762453
MSX2P1	17	56234319	56236480	127	0.0610859	rs35298266
CSN1S2AP	4	70933102	70950988	97	0.061119	rs80111426
GTPBP1	22	39101806	39129592	122	0.0611441	rs11309926
SLCO6A1	5	101707485	101834720	141	0.0611838	rs116454070
ENTPD1	10	97471535	97637023	145	0.0612063	rs183440693
NBL1	1	19969722	19984949	129	0.0612292	rs144899214
YIF1A	11	66052050	66056638	91	0.0612552	rs71457704
LINC00446	13	78587017	78627730	95	0.0612634	rs9530712
DCP2	5	112312406	112357892	187	0.0612883	rs17311460
CENPE	4	104026962	104119566	115	0.0613135	rs13114629
NAGLU	17	40687950	40696466	66	0.0613263	rs77738617
SNRNP200	2	96940073	96971307	71	0.061355	rs149859993
GABRA6	5	161112657	161129598	68	0.0613569	rs75883371
MIR147B	15	45725247	45725327	58	0.0613614	rs75475518
GTF2H1	11	18343815	18388590	118	0.0613664	rs188293193
LOC100996679	12	128571527	128602686	289	0.0613963	rs111345745
OR51B5	11	5362112	5526882	455	0.0614585	rs11275049
UGT2B28	4	70146216	70160768	100	0.061512	rs62296597
LINC00673	17	70399462	70588943	504	0.0615542	rs35558456
ZFYVE19	15	41099273	41106767	85	0.0615642	rs142730574
SNORD116-14	15	25325287	25325381	112	0.061604	rs2554441
NMNAT1	1	10003485	10045556	104	0.0616088	rs34011816
COLCA2	11	111169270	111179460	120	0.0616506	rs34664097
MIR7703	14	24612697	24612774	103	0.0616973	rs4982863
KARS	16	75661621	75681585	125	0.0617123	rs8051241
LOC100287036	16	89387540	89391518	142	0.0617475	rs72803338
TOR4A	9	140172279	140177093	150	0.0617707	rs538609662
SLC10A6	4	87744620	87770416	70	0.0617781	rs61730641
ENTHD2	17	79202076	79212891	201	0.0618058	rs138633510
MRPS36	5	68513572	68525985	74	0.0618096	rs41268437
SPTLC2	14	77972339	78083110	313	0.0618236	rs34739825
ATG12	5	115163893	115177548	118	0.0618284	rs544937852
BAIAP2-AS1	17	79002932	79008519	270	0.0618325	rs7503597
NOC3L	10	96092988	96122683	104	0.0618447	rs5787111
GOLGA8K	15	32681785	32695493	17	0.0618661	rs553938516
ANAPC7	12	110810704	110841535	72	0.0618712	rs199998212
FAHD2A	2	96068447	96078879	35	0.0618808	rs58372613
TPTE2P5	13	41371120	41495886	157	0.0619506	rs61963180
FBP1	9	97365420	97402531	172	0.0619594	rs10821372
FAM105A	5	14581890	14616287	131	0.0619984	rs35152712
CELF5	19	3224700	3297073	373	0.0620063	rs10421128
PCOLCE	7	100199881	100205798	83	0.0620103	rs10953299
SLC38A10	17	79218610	79269139	259	0.0620284	rs138633510
KRTAP4-6	17	39295684	39296739	114	0.0620321	rs35433793
PPP1R1A	12	54973023	54982443	146	0.0620395	rs118186630
MIR4801	4	37243531	37243613	128	0.0620413	rs199990176
TRIM38	6	25962916	25987557	92	0.0620533	rs72834630
FANCF	11	22644078	22647387	70	0.0620855	rs16909703
TCHP	12	110338078	110355874	81	0.0620917	rs139866700
DOCK4	7	111366163	111846462	644	0.0621285	rs957143
LRRC8A	9	131644390	131680317	92	0.0621438	rs7049155
CYP3A7	7	99302659	99332823	71	0.0621457	rs45446698
C20orf85	20	56725982	56736183	153	0.0621533	rs530445
C19orf60	19	18699494	18703147	135	0.0621734	rs144474740
HM13	20	30102212	30157370	94	0.0621762	rs2376863
LOC643733	11	104772275	104788902	78	0.0621833	rs475931
TLE2	19	2997635	3047633	385	0.0622039	rs6510732
EPX	17	56270088	56282535	123	0.0622347	rs35298266
LOC101927418	14	45368110	45381120	70	0.0622391	rs192294386
BRMS1	11	66104803	66112582	90	0.0622396	rs11537993
CGNL1	15	57668702	57842925	579	0.0622449	rs116857438
MIR6511B1	16	15227922	15228007	87	0.0622551	rs376409561
FREM1	9	14734663	14910993	550	0.0622689	rs76448655
MIR1258	2	180725562	180725635	84	0.0622745	rs259833
LINC01187	5	169618650	169626145	180	0.0623225	rs7715433
UBE2D1	10	60094738	60130513	144	0.0623237	rs114659261
C14orf177	14	99177949	99184103	166	0.0623243	rs57336834
CDK11A	1	1634169	1655791	156	0.0623265	rs1059825
BRD4	19	15348300	15391262	104	0.0623276	rs7249964
DDX60L	4	169277885	169401665	277	0.0623503	rs1489228
SLC2A4	17	7185053	7191367	120	0.0623558	rs150181061
LOC100422212	1	163390859	163392981	100	0.0623582	rs189275892
HSPG2	1	22148724	22263790	319	0.0623839	rs201561673
BRAP	12	112079949	112123790	62	0.0623916	rs11065983
GPATCH2L	14	76618227	76679146	191	0.0623956	rs12589999
DLGAP2-AS1	8	1513675	1569830	256	0.0624191	rs3812482
SLC25A15	13	41363546	41386596	83	0.0624255	rs201163168
RBPMS	8	30242016	30429778	224	0.0624313	rs16877101
DDX11-AS1	12	31173696	31226781	245	0.0624526	rs146030083
PARVG	22	44568835	44604349	263	0.0624936	rs2072949
YAE1D1	7	39605974	39651688	132	0.0625025	rs62453605
MRPL33	2	27994583	28002608	66	0.0625196	rs182794545
DKFZp686K1684	11	31838113	31908587	138	0.0625812	rs117617095
CCNA2	4	122737598	122745088	63	0.0625906	rs6534320
FIGNL2	12	52211675	52225701	144	0.0625934	rs2453065
TUBB	6	30688156	30693195	141	0.0626371	rs7763502
ACY3	11	67410025	67418130	102	0.0626397	rs35632190
IPO5	13	98605928	98676550	208	0.062673	rs524157
OR4D1	17	56232514	56233447	127	0.0626743	rs35298266
PFDN1	5	139624634	139682689	91	0.0627384	rs56085144
KRTAP6-3	21	31964758	31965374	58	0.0627662	rs2409377
COX5A	15	75212616	75230495	87	0.0628005	rs117943620
GSPT1	16	11961984	12010519	143	0.0628028	rs256390
C1QL1	17	43037060	43045644	160	0.0628078	rs28521076
RUNX1T1	8	92967194	93115454	114	0.0628175	rs991864
ALG10B	12	38710556	38723528	93	0.0628188	rs12230630
KCNH7	2	163227916	163695257	338	0.062836	rs200976627
OR56A5	11	5988782	5989724	136	0.0628423	rs7929335
ARID1B	6	157099063	157531913	516	0.062847	rs6899848
SMIM18	8	30496116	30503469	93	0.0628476	rs112064783
NEURL3	2	97163379	97173846	75	0.0628581	rs11693625
ARHGAP39	8	145754562	145838888	149	0.0628699	rs113580432
FAM114A2	5	153371268	153418497	98	0.0629005	rs114105126
TAAR2	6	132938288	132945414	170	0.0629388	rs140254251
PDE4B	1	66258192	66840262	482	0.0629728	rs201744004
LINC00954	2	20068614	20084808	128	0.0630208	rs200744546
ZBTB44	11	130096573	130184607	189	0.0630264	rs7938225
ATP6V1G2-DDX39B	6	31497995	31514625	274	0.0630265	rs199696143
RNF17	13	25338300	25454058	192	0.0630461	rs61948122
LYST	1	235824330	236047008	220	0.0630501	rs12408274
NUTM2B	10	81462982	81472513	124	0.0630563	rs148802411
ATP10A	15	25923859	26108349	620	0.0630814	rs8032117
PMPCA	9	139305024	139318213	164	0.0630823	rs10747031
GRPEL1	4	7061779	7069800	172	0.0630996	rs201927508
YWHAG	7	75956107	75988342	131	0.0631036	rs182877927
DSN1	20	35380193	35402230	80	0.0631256	rs138671440
OR7E37P	13	42016699	42017902	167	0.0631309	rs9525488
GUSBP4	6	58246158	58287724	67	0.0631938	rs111816628
PRKCI	3	169940219	170023770	166	0.0632108	rs58593699
CBWD5	9	70856804	70862784	5	0.063226	rs62548542
STK35	20	2082527	2129198	189	0.0632312	rs6047328
PRPF38B	1	109234931	109244422	108	0.0632921	rs115438468
METTL18	1	169761669	169764061	80	0.0632932	rs4265482
LOC101927488	5	125608209	125620867	101	0.0633015	rs7718098
HSDL2	9	115142188	115234685	123	0.0633038	rs34344974
STXBP1	9	130374485	130454995	101	0.0633062	rs1891727
NPNT	4	106816596	106892828	157	0.0633092	rs78207585
MIR6868	17	74094099	74094157	96	0.0633131	rs192744476
IFNA8	9	21409145	21410184	139	0.0633713	rs140373339
C9orf135	9	72435730	72521148	211	0.0633856	rs7019726
LSM10	1	36859030	36863493	91	0.0633996	rs3007220
DCAF13P3	15	51236325	51238762	53	0.0634074	rs151192582
SLCO1C1	12	20848288	20906320	198	0.0634077	rs75151534
SBDS	7	66452689	66460588	157	0.06345	rs28585475
CCDC141	2	179694483	179914786	372	0.063468	rs78536595
CSN1S2BP	4	70999320	71012421	146	0.0634862	rs28549818
FAM163A	1	179712297	179785333	213	0.0634878	rs17370139
LRRTM2	5	138205078	138211057	43	0.0635069	rs114818254
LINC00458	13	54698458	54707006	103	0.0635099	rs75650874
KLHDC3	6	42981840	42989036	102	0.0635139	rs41274904
FAM160B2	8	21946713	21961891	160	0.0635182	rs12679383
SIK2	11	111473169	111597632	108	0.0635301	rs12365499
OSBPL5	11	3108345	3186582	444	0.0635487	rs11025244
OR10J3	1	159283459	159284449	86	0.0635502	rs67443337
C17orf89	17	79213110	79215098	181	0.0635723	rs138633510
GPR98	5	89854616	90460033	610	0.0636111	rs72782772
AFF3	2	100163715	100759037	496	0.0636291	rs7593337
LIN37	19	36239261	36245420	108	0.0636501	rs231216
MRPL48	11	73498916	73575656	126	0.0636584	rs564348245
NFIL3	9	94171326	94186908	172	0.0636781	rs17582716
NPB	17	79860071	79860781	92	0.0636792	rs139107972
OR4P4	11	55405833	55406772	57	0.0636942	rs11230552
CHD5	1	6161846	6240194	289	0.0636985	rs184537868
ATAD2	8	124332090	124408705	110	0.0637065	rs529878754
C1QA	1	22963117	22966175	164	0.0637216	rs35328734
ZNF474	5	121465214	121489266	119	0.0637234	rs11350276
KLF1	19	12995236	12998017	73	0.0637257	rs56114354
FBXO30	6	146119271	146135921	63	0.0637522	rs7770862
UBE2J1	6	90036343	90062619	184	0.0637575	rs1570028
LINC00332	13	40755945	40763167	157	0.063783	rs17446005
FAM109B	22	42470254	42475442	64	0.0637885	rs183262074
HMHA1	19	1065921	1087830	326	0.0638344	rs2074916
ZBTB38	3	141043054	141168632	230	0.0638466	rs10513136
BACH2	6	90636246	91006627	515	0.0638745	rs72923956
DCLRE1A	10	115594482	115614163	106	0.063887	rs10885507
COA1	7	43670750	43769140	111	0.0639048	rs117589017
SPINT2	19	38755097	38783254	175	0.0639107	rs74599121
ADAT1	16	75632246	75657221	131	0.0639231	rs8051241
BBS10	12	76738265	76742222	91	0.0639419	rs112294883
LINC01268	6	114189178	114194512	105	0.0639461	rs201423187
CARD16	11	104912052	104916051	90	0.0639505	rs117930590
SUOX	12	56391042	56399309	69	0.064053	rs71459335
MIR210HG	11	565656	568457	203	0.0640695	rs8176335
ACOX2	3	58490862	58522929	166	0.0640723	rs9311677
LOC101929631	1	218216846	218232482	133	0.064073	rs60057699
MIR4633	5	128433380	128433459	97	0.0640773	rs1181961
SNORD84	6	31508877	31508955	205	0.0641021	rs199696143
RPLP1	15	69745158	69747884	75	0.0641211	rs148769347
PCK2	14	24563339	24573341	137	0.0641386	rs564964326
FLAD1	1	154955769	154965587	94	0.0641399	rs369038429
ATAD1	10	89512874	89577917	131	0.0641492	rs548981693
MIR4258	1	154948168	154948259	84	0.0641707	rs369038429
NAA11	4	80238271	80247171	77	0.0641749	rs558413914
MORN4	10	99374309	99393913	119	0.0641789	rs200044403
GOSR1	17	28804425	28853832	87	0.0641924	rs3764415
VCPIP1	8	67542487	67579452	60	0.0642074	rs72652791
CD300A	17	72462521	72480937	236	0.0642224	rs11323529
ATL1	14	50999799	51099784	108	0.0642258	rs1032466
HTR2B	2	231972949	231989824	58	0.0642296	rs2303351
RNF43	17	56431037	56494931	141	0.064231	rs149327800
C15orf57	15	40823539	40857256	82	0.0642727	rs34849386
PCDHGC3	5	140855568	140892544	135	0.0642741	rs72790047
OR6C74	12	55641071	55642010	59	0.0643304	rs117279350
FAM138A	1	34610	36081	1	0.0643337	rs62639104
FAM138F	1	34610	36081	1	0.0643337	rs62639104
MIR6859-1	1	17368	17436	1	0.0643337	rs62639104
MIR6859-2	1	17368	17436	1	0.0643337	rs62639104
WASH7P	1	14361	29370	1	0.0643337	rs62639104
BAG1	9	33252469	33264759	85	0.0643833	rs34574251
FGD6	12	95470524	95611240	190	0.0643861	rs6538620
PKD2	4	88928798	88998931	188	0.0643905	rs11934325
APLP1	19	36359400	36370699	106	0.0643963	rs192987338
FCGR2B	1	161632904	161648444	247	0.0644155	rs10917685
LINC00441	13	48870648	48877797	63	0.0644196	rs142393457
ANXA5	4	122589151	122618147	177	0.0644494	rs2706785
HIF1AN	10	102295640	102313681	71	0.0644533	rs200316847
CBLB	3	105377108	105587887	283	0.0645473	rs6790909
HOGA1	10	99344101	99372555	124	0.0645737	rs200044403
FBXO24	7	100183955	100198740	81	0.0645983	rs10953299
LOC101927120	11	56615953	56645554	128	0.064626	rs117339390
OR2Y1	5	180166122	180167058	130	0.0646724	rs144332038
ELF1	13	41506054	41593508	141	0.0646816	rs61963180
CEBPB	20	48807119	48809227	102	0.0646874	rs4811006
MIR4736	17	56413336	56413383	117	0.0646903	rs77171735
AVPR1B	1	206224282	206231482	99	0.0647287	rs28480002
TFDP1	13	114239002	114295788	161	0.0647846	rs2316121
SIM2	21	38071990	38122510	272	0.0647901	rs4501027
HLA-DQB1	6	32627240	32634466	1859	0.0647929	rs9271726
C19orf25	19	1473199	1479228	204	0.064794	rs45553333
LAMB4	7	107663995	107770801	228	0.0647987	rs13247575
ERC1	12	1100403	1605099	784	0.0648051	rs12581771
S100A2	1	153533584	153538306	115	0.064809	rs114192507
S1PR1	1	101702304	101707076	175	0.06481	rs12128978
LOC285000	2	106209553	106227016	199	0.0648142	rs4851822
ZNF337	20	25653830	25677540	63	0.0648188	rs79224603
ZAN	7	100331248	100395419	196	0.0648197	rs546108497
SMAD2	18	45359465	45457517	146	0.0648329	rs66964537
CDC23	5	137523336	137549032	77	0.0648482	rs527672036
AES	19	3052907	3062964	307	0.0648783	rs6510732
MIR4454	5	7269415	7269467	160	0.0648917	rs146661719
IDNK	9	86237963	86259045	102	0.0649133	rs10114717
MIR2392	14	101280827	101280911	203	0.0649179	rs117127236
DDIT3	12	57910370	57914300	68	0.0649622	rs75107351
PINX1	8	10622470	10697409	244	0.0650101	rs11250076
HHIP-AS1	4	145564067	145567171	77	0.0650347	rs201542548
TAS2R46	12	11213963	11214893	100	0.065039	rs140003644
CD164L2	1	27705589	27709823	90	0.0650528	rs56362645
BOK-AS1	2	242483800	242498558	194	0.0650636	rs10190827
LIN28A	1	26737268	26756219	133	0.0650772	rs183348116
KRTAP9-6	17	39421629	39422112	75	0.0650902	rs72828109
BDP1	5	70751441	70863649	126	0.0650977	rs12187098
HSD17B1	17	40703983	40707232	59	0.0651216	rs77738617
LINC00709	10	9317575	9329019	157	0.0651233	rs1150043
TBX5-AS1	12	114845999	114850637	171	0.0651287	rs73203407
OXLD1	17	79632065	79633618	126	0.0651769	rs8075598
ANKRD18B	9	33524410	33573001	253	0.0652024	rs12156557
KLC3	19	45843997	45854778	177	0.065209	rs55674470
SLC22A4	5	131630144	131679899	91	0.0652211	rs200837
C15orf41	15	36871803	37102461	298	0.0652409	rs34763432
SDCBP2	20	1290554	1309879	230	0.0652486	rs2281711
LINC00457	13	35009590	35214822	301	0.0652801	rs113113666
FNBP1	9	132649465	132805473	287	0.0653039	rs56225951
SH2D4A	8	19171080	19253729	305	0.0653177	rs2410610
ZNF665	19	53666551	53696619	254	0.0653593	rs75651320
ANO3	11	26353677	26684836	546	0.0653956	rs184278875
SEMA6A	5	115779250	115910551	414	0.0654141	rs589869
ARID5A	2	97202463	97218371	57	0.0654853	rs11693625
RASSF7	11	560970	564025	208	0.0654862	rs8176335
GLUD1	10	88809958	88854776	137	0.0655068	rs142959402
LOC101927243	7	77044514	77054760	140	0.0655128	rs7790802
N4BP2L1	13	32974859	33002315	86	0.065537	rs11839309
GAR1	4	110736665	110745893	79	0.0655502	rs7686404
ZNF132	19	58944180	58951589	109	0.0655617	rs200172492
LINC00658	20	5412602	5426394	192	0.0655672	rs8124339
CTD-2258A20.5	16	66503698	66510305	105	0.0655875	rs79570627
GTF2IP1	7	72569016	72621336	15	0.0656202	rs533947192
LOC100093631	7	72569011	72621336	15	0.0656202	rs533947192
SLCO1B7	12	21168629	21243040	135	0.0656221	rs61925267
GNB1	1	1716723	1822556	156	0.0656405	rs112422003
MIR6795	19	15290093	15290161	116	0.0656427	rs7249964
NPY6R	5	137136881	137146439	55	0.0656667	rs62374106
SLC4A4	4	72053002	72437804	301	0.0656768	rs1031421
LINC00466	1	63624753	63782901	312	0.0656835	rs7515650
LRRC4C	11	40135750	41481186	1298	0.0657152	rs10837498
AK3	9	4709556	4742043	261	0.0657342	rs28437251
TAAR5	6	132909730	132910877	188	0.0657433	rs140254251
LENEP	1	154966061	154966791	86	0.0657439	rs369038429
ATG2A	11	64662003	64684722	103	0.0657972	rs627497
PLK2	5	57749809	57755966	107	0.0658041	rs2662618
THSD7A	7	11410061	11871824	932	0.065863	rs78247600
GSAP	7	76940067	77045717	246	0.0659097	rs7790802
NUCB1	19	49403306	49426540	212	0.0659682	rs61515781
FAM231A	1	16999497	17000007	33	0.0659848	rs2610597
MIR3675	1	17007749	17007823	33	0.0659848	rs2610597
KRTAP22-2	21	31962423	31962716	59	0.066008	rs2409377
PARP6	15	72533521	72563628	78	0.0660109	rs147205060
SLC2A12	6	134308718	134373789	148	0.0660738	rs143467235
CAPN11	6	44126547	44152139	213	0.0660745	rs539028079
C14orf28	14	45366506	45376460	69	0.0661241	rs192294386
LINC00635	3	107560508	107596915	139	0.0661529	rs78257698
KCNAB3	17	7825176	7832753	89	0.0661717	rs62623385
FAM90A27P	19	53785542	53787602	270	0.0661756	rs192111091
RGS21	1	192286121	192336414	100	0.0662074	rs140108972
MIR4522	17	25620935	25621022	95	0.0662123	rs11331002
TDG	12	104359592	104382656	162	0.0662157	rs117293258
CIRH1A	16	69166498	69202937	101	0.0662159	rs117187204
AGRN	1	955502	991499	221	0.0662219	rs3892467
PALM	19	708952	748330	460	0.066236	rs35083191
SLC23A1	5	138702884	138719039	60	0.0662761	rs149976587
MYBPC3	11	47352956	47374253	121	0.0662799	rs10838703
FNTA	8	42911441	42940932	59	0.0662862	rs377602349
HERC2P2	15	23282264	23378259	80	0.0662943	rs71401068
MURC	9	103340360	103350669	104	0.0663022	rs142641111
TATDN2	3	10290176	10322906	192	0.0663083	rs77250770
SELK	3	53919225	53925989	108	0.0663136	rs139134068
TAAR3	6	132929363	132930441	184	0.0663348	rs140254251
LOC400863	21	35321229	35336262	148	0.0663461	rs17655810
KIF3A	5	132028322	132073265	90	0.0663649	rs114966936
OR4C16	11	55339603	55340536	97	0.066387	rs181762035
DEFB113	6	49936389	49937338	65	0.0663891	rs76012209
ZNF335	20	44577291	44600833	130	0.06639	rs62213343
ZNF607	19	38187263	38210691	78	0.0664008	rs62108302
ZNF663P	20	45085131	45086282	70	0.0664054	rs56202576
CLCC1	1	109472129	109506121	153	0.0664357	rs144897396
SH3RF3-AS1	2	109743783	109746575	90	0.0664402	rs10712165
COTL1	16	84599203	84651702	427	0.0664414	rs374754728
FBP2	9	97320995	97356114	173	0.0664678	rs10821372
FLJ38122	6	170581561	170588554	255	0.0664716	rs62425620
SNORD113-7	14	101407462	101407538	106	0.0664735	rs11467553
LOC101928782	7	131594978	131633712	127	0.0664851	rs57567922
SSTR2	17	71161159	71168062	155	0.0664869	rs60552317
CCDC67	11	93063882	93171636	184	0.0665055	rs138233679
KIF18B	17	43002078	43025079	164	0.0665223	rs28521076
CHMP5	9	33264876	33282067	76	0.0665282	rs34574251
TMEM56-RWDD3	1	95583478	95710509	234	0.0665893	rs1414905
MIR4510	15	36219056	36219124	154	0.0666018	rs117058561
MOB3A	19	2071034	2096269	223	0.0666121	rs112737302
IFIT3	10	91087575	91100725	115	0.066643	rs4934470
ARIH1	15	72766666	72878896	109	0.0666627	rs11403578
LOC100288842	9	123555774	123561009	68	0.0666781	rs10739574
LRIG1	3	66429220	66550845	282	0.0666806	rs76767570
CRYAA	21	44589117	44592920	130	0.0666833	rs9983145
KRTAP13-2	21	31743708	31744557	97	0.066687	rs11910419
SUPT4H1	17	56422535	56429599	120	0.0667052	rs113164232
HERC5	4	89378267	89427319	108	0.0667155	rs34972951
LMAN2L	2	97371666	97405813	78	0.0667633	rs538342553
TSC22D1-AS1	13	45150031	45154568	52	0.0667869	rs9567448
MSANTD3-TMEFF1	9	103204187	103339918	179	0.0668044	rs186146785
SSFA2	2	182756442	182795464	64	0.0668103	rs12615866
FCRL5	1	157483166	157522310	177	0.0668127	rs66507077
IREB2	15	78730517	78793798	140	0.0668708	rs141285406
SENP8	15	72406598	72433311	62	0.0669026	rs142441809
DAB1-AS1	1	58326214	58328786	80	0.0669828	rs113341272
PAIP2	5	138677520	138705409	65	0.0669962	rs149976587
ZNF847P	1	227884732	227885408	75	0.0670114	rs141309155
SNORA58	3	131197841	131198077	76	0.0670186	rs79370793
KCNC3	19	50815198	50836772	189	0.0670189	rs56889917
ACTRT2	1	2938045	2939467	127	0.0670277	rs1125017
ZNF483	9	114287438	114340124	184	0.0670449	rs78232858
SLC7A14	3	170177341	170303863	237	0.0670561	rs67310315
CHRNA2	8	27317277	27336813	134	0.0670932	rs751019
ZNF689	16	30613878	30622096	58	0.0671013	rs74249949
DMTN	8	21911080	21940036	192	0.0671064	rs56332133
GIGYF2	2	233562014	233725289	249	0.0671065	rs569482466
DNAJC13	3	132136552	132257876	144	0.0671204	rs116595582
TSGA10IP	11	65713114	65727434	82	0.0671568	rs71455793
TMEM33	4	41937136	41962824	85	0.0671661	rs16853825
ENO1-AS1	1	8938893	8939943	119	0.0671772	rs201119922
PADI1	1	17531620	17572501	264	0.0671866	rs78773659
LOC100128554	12	126927026	126957331	123	0.0671902	rs4765360
MIR4740	17	79374515	79374578	203	0.0672091	rs118189087
ZNF443	19	12540519	12551926	106	0.0672238	rs72997830
MIR3155A	10	6194158	6194240	282	0.0672349	rs75086293
MIR3155B	10	6194169	6194225	282	0.0672349	rs75086293
WBSCR22	7	73097897	73112551	137	0.0672546	rs12536654
VTN	17	26694298	26697373	77	0.0673707	rs34780626
KALRN	3	123813557	124440036	751	0.0673874	rs4234217
LINC00502	10	92805564	92821916	132	0.0674167	rs35531447
LOC100506007	1	100730297	100731730	77	0.0674281	rs116774706
CSTF3-AS1	11	33183202	33213142	83	0.0674577	rs35833148
SPATA31D1	9	84603686	84610171	52	0.0674582	rs111841749
UNC45A	15	91473409	91497323	162	0.0674622	rs34408341
HSPB6	19	36245466	36247930	108	0.0674936	rs231216
FLJ22763	3	108855560	108868951	91	0.0675331	rs116004139
UBXN8	8	30601681	30624520	97	0.0675398	rs4733505
LOC154449	6	170563421	170571657	290	0.0675623	rs62425620
DIRAS2	9	93372113	93405108	187	0.0676037	rs11428765
ICMT	1	6281252	6296044	148	0.0676551	rs75967030
VWA5B1	1	20617411	20681387	209	0.0676679	rs10916739
NUP188	9	131709971	131769375	104	0.0676693	rs7858951
SCYL2	12	100661548	100733914	126	0.0676962	rs184522188
ABCC1	16	16043433	16236930	446	0.0677038	rs74783720
HGS	17	79650961	79669151	170	0.067742	rs7406891
SRSF11	1	70671364	70717701	91	0.0677517	rs55729031
ARMC3	10	23216952	23327452	198	0.0677537	rs61847558
SLC39A6	18	33688493	33709357	112	0.0677659	rs1785908
STXBP6	14	25281305	25519095	357	0.0677687	rs749373
MIR621	13	41384901	41384997	79	0.0679022	rs201163168
CD27-AS1	12	6548166	6560683	151	0.0679201	rs34106832
LONRF1	8	12579405	12612992	252	0.0679203	rs73206315
LRRC34	3	169511215	169530574	83	0.0679314	rs16854335
PLD2	17	4710395	4726727	185	0.0679617	rs72835009
OR52E4	11	5905522	5906461	119	0.0679649	rs6578703
GPR160	3	169755734	169803183	107	0.0679901	rs34774096
EPN3	17	48610047	48621111	173	0.0679952	rs3785916
UBE4A	11	118230295	118269926	123	0.0680328	rs73014296
ELOVL2	6	10980992	11044624	144	0.0680336	rs574716854
LRRTM3	10	68685791	68861309	236	0.0680742	rs68056118
MIR6741	1	226109779	226109842	131	0.0680768	rs56170974
SH2D6	2	85661917	85664152	168	0.0681269	rs11126991
KIAA0947	5	5422785	5490347	169	0.0681402	rs34862072
SYPL1	7	105730813	105753093	171	0.0681789	rs7795448
PXN-AS1	12	120639093	120650631	75	0.0681872	rs56102477
EPHX2	8	27348518	27402439	184	0.0681967	rs751019
SERPINB8	18	61637262	61656608	123	0.068235	rs202227470
CKS1B	1	154947117	154951725	85	0.068247	rs369038429
LINC00536	8	116962735	117337297	303	0.0682477	rs149045608
TEX30	13	103418237	103426171	93	0.0682574	rs79526433
JMJD1C-AS1	10	65224988	65226322	61	0.0683433	rs10740129
RPA1	17	1733272	1802848	237	0.0683478	rs7221269
PNISR	6	99847840	99873207	103	0.0683673	rs79447637
LOC101928784	15	60771376	60922838	196	0.0684089	rs3743267
PTPRN	2	220154344	220174295	135	0.0684091	rs4308117
HDDC2	6	125596495	125623282	119	0.068445	rs113832248
SND1	7	127292201	127732659	256	0.0684615	rs187411111
DBIL5P2	2	63344985	63346677	77	0.0685158	rs62180305
SYNDIG1	20	24449834	24647253	295	0.068518	rs139360517
DFNB31	9	117164359	117267736	247	0.0685424	rs80265708
SAPCD1	6	31730772	31732624	94	0.068545	rs62395823
PRKD2	19	47177572	47220384	160	0.0685471	rs3848529
LINC00924	15	95976321	96051076	259	0.0685563	rs12917504
MIR4531	19	45156955	45157002	138	0.0685926	rs2965156
ZNF548	19	57901217	57913919	142	0.0685971	rs60606979
PRORSD1P	2	55509454	55511607	128	0.0686122	rs111336800
ARHGAP28	18	6834431	6915712	205	0.0686285	rs2889535
EPB41L3	18	5392379	5628990	507	0.0686298	rs73375709
LOC100133091	7	76178657	76257299	164	0.0686649	rs149792830
CCDC110	4	186366337	186392913	171	0.068682	rs3792697
PEBP4	8	22570764	22785421	529	0.0686921	rs7845953
SLC5A9	1	48688356	48714316	91	0.0686976	rs74494791
ARMC7	17	73106081	73126360	154	0.0687071	rs76245783
HIATL2	9	99708326	99775862	106	0.0687076	rs201609233
SMG8	17	57287370	57292611	64	0.068747	rs71367680
PRR27	4	71019903	71032326	146	0.068816	rs28549818
MIR5191	1	201688635	201688755	105	0.0688232	rs1736447
ANXA2P3	10	66585284	66586634	78	0.0688521	rs78596344
HLTF	3	148747903	148804341	121	0.0688978	rs73013104
LOC100128531	22	25498383	25508659	137	0.0689064	rs116290643
ACTL6B	7	100240725	100254084	98	0.0689489	rs546108497
SPATA4	4	177105724	177116822	147	0.068955	rs28690108
NCMAP	1	24882566	24935818	171	0.0689898	rs115339243
COLEC12	18	319354	500729	707	0.0690148	rs1871652
CREM	10	35415768	35501886	84	0.0690298	rs142529310
F2RL1	5	76114832	76131140	148	0.0690584	rs11414243
COPS7A	12	6833149	6841041	148	0.0690667	rs3214312
CHID1	11	867858	915058	167	0.069106	rs11246335
RBKS	2	28004230	28113263	116	0.0691268	rs6547811
LOC554223	6	29759682	29765584	228	0.0691461	rs3873259
C6orf118	6	165693152	165723111	151	0.0691487	rs76717479
CDK11B	1	1570602	1655859	238	0.0691628	rs1059825
OR4C6	11	55432642	55433572	65	0.0691838	rs11230552
KMT2C	7	151832009	152133090	206	0.0691969	rs10563637
SOD2	6	160100148	160114353	108	0.0692276	rs9457703
PPP1R14D	15	41107642	41120907	79	0.0692312	rs142730574
RBCK1	20	388708	411610	308	0.0692328	rs6139060
ZNF169	9	97021577	97065291	169	0.0692458	rs7851179
CLDN23	8	8559665	8561617	181	0.0693199	rs146133712
PHF10	6	170104001	170124106	113	0.0693219	rs4716371
TBC1D13	9	131549485	131572711	78	0.0693704	rs534520199
DMGDH	5	78293386	78365497	177	0.0693721	rs113764566
EOGT	3	69024362	69063045	130	0.069388	rs35201426
MIR1324	3	75679913	75680009	11	0.0694051	rs558136903
CLHC1	2	55399686	55459699	205	0.0694601	rs67085480
AMFR	16	56395363	56459450	171	0.069467	rs2587889
TNFRSF11A	18	59992519	60054943	263	0.0694718	rs61078640
DENND1C	19	6467214	6481819	195	0.0695092	rs144687498
LRP4	11	46878267	46940173	72	0.069524	rs11039031
CNOT10	3	32726636	32815367	198	0.0695597	rs60777154
LINC00244	7	156333184	156333795	186	0.0695848	rs150592425
FAR2P1	2	130783571	130808704	91	0.0696079	rs190459430
FN3KRP	17	80674581	80685893	162	0.0696251	rs2459709
ITGB5	3	124481794	124606144	257	0.0696386	rs35685094
WNT11	11	75897369	75917574	220	0.0696518	rs5792715
CNNM4	2	97426638	97477628	69	0.069662	rs538342553
RBP7	1	10057254	10076078	78	0.0696644	rs34011816
MIR4291	9	96581638	96581703	100	0.0697083	rs3996259
SAV1	14	51100297	51135071	113	0.0697196	rs1032466
MIR5690	6	35632493	35632566	66	0.069742	rs13192954
C3orf27	3	128290842	128294929	145	0.069749	rs2713600
STMND1	6	17102488	17131603	128	0.0697586	rs10653504
COLGALT2	1	183904965	184006863	191	0.0697638	rs6657374
RNASEL	1	182542768	182558394	135	0.0698222	rs116676629
SOX11	2	5832798	5841517	158	0.069845	rs2564052
GSR	8	30535579	30585486	143	0.0698663	rs112064783
MIR1296	10	65132716	65132808	67	0.0698694	rs10761756
ADAMTS6	5	64444562	64777704	294	0.0698939	rs72760568
SNORD114-11	14	101434447	101434521	90	0.0699121	rs11467553
LINC00649	21	35303515	35343487	176	0.069918	rs17655810
APMAP	20	24943579	24973425	103	0.069951	rs227640
PAX9	14	37126772	37147011	124	0.0699591	rs35805814
CYP1A2	15	75041183	75048941	98	0.0699965	rs192810040
PROB1	5	138727634	138730885	57	0.0700142	rs149976587
ZNF44	19	12382624	12405714	73	0.0700393	rs143825091
RAPH1	2	204298404	204400058	131	0.0700668	rs11691218
LINC01096	4	13547699	13549448	86	0.0700803	rs10939484
LARGE-AS1	22	34120971	34146803	196	0.0700821	rs453075
ANKRD44-IT1	2	198115581	198167243	139	0.0700882	rs12619296
EIF3J	15	44829265	44855001	60	0.0701042	rs150875325
MRVI1-AS1	11	10562782	10621479	200	0.0701405	rs201537926
CKAP5	11	46765083	46867859	84	0.0701726	rs59726492
RD3	1	211649863	211666259	164	0.0701837	rs150801029
STAB2	12	103981068	104160502	431	0.0701915	rs11111676
LINC01141	1	20686293	20755287	176	0.0702002	rs150444831
MIR4535	22	49176106	49176165	240	0.0702138	rs9617398
GS1-122H1.2	1	182173079	182283196	236	0.0702286	rs4652698
ZNF844	19	12175545	12188626	85	0.0702769	rs11668160
LINC00271	6	135818938	136011976	179	0.0702776	rs2273069
PAXIP1-AS1	7	154795142	154797413	63	0.070286	rs11768708
C9orf114	9	131581929	131592100	74	0.0703528	rs77144778
SPATA22	17	3343305	3375142	166	0.0703535	rs227802
C2orf80	2	209030070	209054773	194	0.0704049	rs184047772
MIR4739	17	77680984	77681058	194	0.0704235	rs4889907
DTNB	2	25600066	25896516	341	0.0704562	rs374077335
HS6ST1	2	129023053	129076171	220	0.070462	rs34794180
PPP2R2A	8	26149006	26230195	160	0.0704786	rs147389989
CASC4	15	44580908	44707959	105	0.0704871	rs139678293
MRVI1	11	10594637	10715535	272	0.0705006	rs72859201
MBP	18	74690788	74844774	655	0.0705505	rs470683
C2orf82	2	233734993	233741107	123	0.0705619	rs569482466
IGHMBP2	11	68671318	68708069	112	0.0705803	rs71463620
MLX	17	40719077	40725221	59	0.0706046	rs77738617
GPR19	12	12813994	12849121	137	0.0706829	rs180686388
MAU2	19	19431629	19469563	94	0.0707055	rs111745943
MIR5692C2	10	99354974	99354995	105	0.070714	rs200044403
TRIOBP	22	38092994	38172563	167	0.0707308	rs2269617
TTC39C	18	21572736	21715574	278	0.0707566	rs112258859
NPM2	8	21881620	21894408	138	0.0707868	rs56332133
MIR3142	5	159901408	159901490	145	0.0708335	rs11292814
WFDC10B	20	44313289	44333658	121	0.0708667	rs1352260
LINC00682	4	41881538	41884628	83	0.07092	rs144435735
KIAA1429	8	95500004	95565746	130	0.070923	rs28910279
KLF13	15	31619082	31670102	175	0.0709438	rs151064544
MIR3156-2	18	14830164	14830241	60	0.0709516	rs142427696
ZFP91-CNTF	11	58346586	58393205	98	0.070966	rs183106981
SKINTL	1	48567386	48648100	190	0.0709871	rs146730726
RIMS4	20	43380444	43438979	150	0.0710119	rs6073523
GPR162	12	6930962	6936583	68	0.0710517	rs66621175
SRL	16	4239374	4292081	235	0.0710727	rs75023450
KIAA1161	9	34366663	34376894	98	0.0711118	rs10972090
DDX11	12	31226778	31257725	173	0.0711131	rs146030083
LOC63930	20	61640734	61716423	386	0.0711303	rs4809471
SLC19A2	1	169433148	169455208	120	0.071168	rs10919173
LINC00397	13	88453297	88462775	81	0.0712072	rs72640675
IL1R1	2	102686835	102796334	198	0.0712442	rs6729953
TTC17	11	43380434	43516483	164	0.0712663	rs900468
SLC26A7	8	92221721	92410382	177	0.0712671	rs62526737
PPAPDC2	9	4662293	4665272	154	0.0712918	rs28437251
ADCY9	16	4012649	4166186	453	0.0712992	rs2531995
RNF103	2	86830515	86851000	93	0.0713225	rs10209325
RNF141	11	10533224	10562774	159	0.0713535	rs201537926
FAM24B-CUZD1	10	124591670	124639157	115	0.0713924	rs201902297
UTF1	10	135043777	135045062	198	0.0713952	rs3810967
MOSPD3	7	100209724	100213000	88	0.0714095	rs10953299
RPF2	6	111303219	111349466	164	0.0714173	rs190413719
GLIS3-AS1	9	3898645	3901248	167	0.0714487	rs34613705
MIR5100	10	43493010	43493129	113	0.071456	rs12781652
LCNL1	9	139877444	139880210	125	0.0714657	rs117643195
COPB1	11	14479048	14521441	93	0.0714824	rs11826356
GPX4	19	1103924	1106788	230	0.0714865	rs2074916
AAK1	2	69685126	69870977	164	0.0715382	rs76101123
ITPRIP	10	106069453	106098251	108	0.0715396	rs11192028
SCARNA20	17	58308876	58309006	40	0.0715459	rs139079481
ST7-AS2	7	116712125	116730835	73	0.0716138	rs7810247
ZNF788	19	12203077	12225494	90	0.0716164	rs76936724
SETD1B	12	122242637	122270562	134	0.0716177	rs1795964
LOC643542	18	65183782	65566856	531	0.0716263	rs1444108
SPIRE2	16	89894906	89937727	223	0.0716986	rs11646374
THAP9	4	83821836	83841284	66	0.0717247	rs55818134
STRA8	7	134916730	134943244	123	0.0718103	rs6950831
RRP36	6	42989384	42997337	104	0.0718361	rs41274904
POMZP3	7	76239302	76256620	120	0.0718398	rs149792830
DGCR6L	22	20301760	20307628	91	0.0718427	rs752689
SLC18A3	10	50818346	50820766	132	0.0718567	rs60158295
CHAT	10	50817140	50873150	188	0.0719041	rs60158295
GP2	16	20321810	20338835	152	0.0719244	rs78751740
LOC101928035	16	74226290	74249420	139	0.0719828	rs138675549
OSTF1	9	77703397	77762114	206	0.0719874	rs773139
FHOD3	18	33877658	34360022	660	0.0720012	rs148799056
PRKRA	2	179296140	179315958	82	0.072009	rs34253857
MACROD2-IT1	20	14535029	14609554	152	0.0720137	rs6034000
EXOSC2	9	133569146	133580281	130	0.0720347	rs12340665
MIR548M	7	79400571	79400606	63	0.0720455	rs111219279
IFNA13	9	21367370	21368075	99	0.0720519	rs117612776
TSNARE1	8	143293440	143484610	425	0.0720763	rs13269599
ZNF74	22	20748404	20762753	133	0.0720823	rs5752939
GCA	2	163200582	163219148	61	0.0721028	rs13432094
KCNK12	2	47747914	47797470	271	0.072184	rs11693543
ARID4A	14	58765221	58840451	104	0.0721908	rs7157494
IGFLR1	19	36230150	36233351	99	0.0721994	rs231216
RNF19B	1	33402049	33430286	91	0.0722026	rs56192419
GRK7	3	141497042	141535892	188	0.0722197	rs7652774
WDR33	2	128461807	128568761	182	0.0722449	rs6430944
FOXO1	13	41129800	41240734	172	0.0722597	rs59488992
DRAP1	11	65686727	65689048	78	0.0722635	rs71455793
CCDC137	17	79633760	79640936	139	0.0722908	rs8075598
SIT1	9	35649296	35650947	134	0.0722985	rs72725087
RHBDD1	2	227700670	227863923	144	0.0723278	rs7565989
C3orf65	3	185431039	185435955	78	0.0723286	rs73175559
HOPX	4	57514153	57547872	185	0.0723412	rs60937071
TNNI1	1	201372894	201390874	191	0.0723453	rs668652
FCHO2	5	72251807	72386349	133	0.072349	rs114677830
C9orf24	9	34379016	34397849	105	0.0724171	rs10972090
HLA-E	6	30457182	30461982	115	0.0724701	rs536803385
TNFRSF10B	8	22877647	22926700	236	0.072484	rs144215650
IFNA1	9	21440452	21441315	139	0.07249	rs200414928
GPX7	1	53068042	53074723	101	0.0725015	rs17107309
RFESD	5	94982480	94992849	106	0.0725017	rs62365862
MIR210	11	568088	568198	196	0.0725151	rs8176335
CTH	1	70876900	70905534	135	0.0725929	rs584229
CEACAM22P	19	45041044	45060150	213	0.0726386	rs5828209
TTLL12	22	43562627	43583137	246	0.072648	rs5759199
SLC44A3	1	95285897	95360803	248	0.0726967	rs61772601
CYP2A13	19	41594355	41602100	162	0.0727051	rs61617961
HP09025	17	77681074	77686081	199	0.072767	rs4889907
POR	7	75544419	75616173	164	0.0727827	rs140172064
ZCCHC24	10	81142082	81205383	247	0.0728165	rs72818296
CLIP4	2	29320541	29406679	234	0.0728212	rs36001613
PIANP	12	6802956	6810009	128	0.0728613	rs76126701
SLC6A1	3	11034419	11080935	236	0.0728714	rs2067382
HTR6	1	19991779	20007459	154	0.0728878	rs144899214
ZNF444	19	56652534	56672262	219	0.0729215	rs11425012
BRK1	3	10157332	10168874	130	0.0729826	rs10433558
SLC5A3	21	35445822	35478561	108	0.0729943	rs13052524
PITPNA	17	1421282	1466110	318	0.0730221	rs9905106
S100A4	1	153516094	153518282	104	0.0730484	rs114192507
LOC102800315	2	6766240	6774838	100	0.0730492	rs1379456
OR5D13	11	55540913	55541858	67	0.0730735	rs297111
LINC00499	4	139230864	139345498	303	0.0730948	rs146553981
KIAA0087	7	26572739	26578444	173	0.0731283	rs17284813
LINC00378	13	61247088	61269934	166	0.0731323	rs1411143
CASR	3	121902529	122005344	191	0.0731389	rs55888778
YWHAZ	8	101930803	101965623	157	0.0731452	rs34585386
FTL	19	49468565	49470136	161	0.0731501	rs61515781
SPDYE8P	7	74964559	74974606	6	0.0731579	rs236624
CD48	1	160648535	160681641	217	0.0731758	rs182137476
STK17A	7	43622691	43666978	98	0.0731895	rs117691007
ANKLE1	19	17392453	17398455	164	0.0732119	rs35586766
YEATS2	3	183415605	183530413	173	0.0732139	rs369422946
BTD	3	15642858	15687328	133	0.0732196	rs71627144
BEAN1	16	66461199	66527432	166	0.0732239	rs79570627
KANSL3	2	97258891	97304116	70	0.0732568	rs6732115
NCF1B	7	72634673	72649979	28	0.0732593	rs368245575
C8orf88	8	91970705	91997485	58	0.0732621	rs35126177
STX12	1	28099693	28150963	79	0.0732832	rs141031717
MCCD1	6	31496738	31498008	250	0.0733007	rs558400979
MIR6815	21	46898179	46898240	212	0.0733075	rs9983590
FPGS	9	130565136	130576360	112	0.0733077	rs10987752
MANBA	4	103552642	103682151	160	0.073319	rs28584184
C11orf68	11	65684282	65686531	79	0.0733329	rs71455793
SCIN	7	12610202	12693228	309	0.0733617	rs201049494
MYH9	22	36677322	36784063	314	0.0733871	rs738280
SYCE2	19	13009893	13030086	91	0.0734023	rs56114354
RTN2	19	45988545	46000313	168	0.0734283	rs12609861
MIR4500	13	88270919	88270995	101	0.073475	rs9585395
STK24	13	99102452	99229405	345	0.0734917	rs6956
FGL2	7	76822687	76829150	97	0.0734924	rs149902616
GRAMD4	22	47022657	47075688	305	0.0735345	rs61314860
SDF2	17	26975373	26989207	44	0.0735529	rs117006142
CEACAM3	19	42300521	42315591	76	0.0735625	rs3214574
GRAP2	22	40297085	40369346	135	0.07358	rs138573780
NAA16	13	41885340	41951166	149	0.0735942	rs60085073
ZC3H7A	16	11844441	11891114	187	0.0736036	rs2303822
FITM1	14	24600674	24602058	101	0.0736109	rs4982863
FOXE3	1	47881743	47883724	91	0.0736376	rs149781289
LILRB1	19	55128383	55148981	252	0.0736421	rs1654657
TPTE2P1	13	25502892	25542607	207	0.0736741	rs1855251
TUBA4B	2	220117964	220136910	124	0.0736776	rs3215296
C3orf55	3	157261132	157319021	133	0.0736841	rs4518078
TCEB3CL	18	44542730	44544371	82	0.0737107	rs34083574
EMC9	14	24608173	24610797	103	0.0737162	rs4982863
FAM65A	16	67562716	67580691	57	0.0737165	rs59120348
MIR202	10	135061014	135061124	202	0.073726	rs147120148
SHC4	15	49115933	49255641	246	0.0737315	rs117599217
RAPGEF1	9	134452156	134612925	292	0.0737426	rs62582110
GLT8D2	12	104382764	104443915	176	0.0737443	rs2583261
LIFR-AS1	5	38556887	38671318	182	0.0737737	rs62355815
MTRNR2L2	5	79945818	79946854	90	0.0737884	rs6883090
DAPL1	2	159651828	159672496	163	0.0738191	rs142844306
EGR1	5	137801180	137805004	102	0.0738404	rs740077
CREB5	7	28338939	28865511	1013	0.0738527	rs10585117
P4HA1	10	74766979	74856732	95	0.0738706	rs17658872
OR4A16	11	55110676	55111663	92	0.0739069	rs11229252
PTTG2	4	37962055	37962631	152	0.0739327	rs1544868
BCL7A	12	122459860	122499950	105	0.0739878	rs116861199
MIR548J	22	26951177	26951289	167	0.0740258	rs2267097
LOC553103	5	131646968	131705608	101	0.0740377	rs200837
LOXHD1	18	44056934	44236996	423	0.0740607	rs141376288
SCRG1	4	174309298	174320617	95	0.0740993	rs199809069
TTLL1	22	43435522	43485434	244	0.0741107	rs58208243
MIR1343	11	34963383	34963467	68	0.0741712	rs2956124
CD4	12	6898637	6929976	120	0.0741906	rs66621175
PKIG	20	43160421	43247678	139	0.074194	rs74174912
LOC100996693	2	220361076	220363009	93	0.0742687	rs3821042
LOC101929344	13	47029338	47040911	122	0.0742693	rs9534389
LINC00200	10	1205707	1210612	194	0.0742837	rs377205033
IGSF11-AS1	3	118661922	118667088	66	0.0742883	rs11313865
LOC101929207	20	5488520	5490648	190	0.0743007	rs557432043
TIPARP-AS1	3	156390959	156393502	94	0.0743023	rs79426788
ZNF432	19	52536676	52552073	101	0.074326	rs17695888
PPP1R3B	8	8993763	9009152	200	0.0743459	rs77299709
CAB39	2	231577556	231685790	249	0.0743498	rs2720164
DEFA10P	8	6825662	6826635	218	0.0743575	rs142963543
LNX1-AS2	4	54459122	54471548	131	0.0744456	rs80356119
NEBL-AS1	10	21462918	21463852	110	0.0744681	rs10828198
LINC00676	13	110380620	110382381	198	0.0744784	rs928190
ABT1	6	26597170	26600277	83	0.0744987	rs143923936
MIR6786	17	79660786	79660899	156	0.0745036	rs7406891
NLK	17	26369687	26523404	110	0.0745107	rs144970273
FH	1	241660856	241683085	139	0.0745125	rs2341694
SIX1	14	61111416	61116155	75	0.0745618	rs35876175
MIR4484	10	127508308	127508391	64	0.0745689	rs1891361
OR10C1	6	29407715	29408754	82	0.074625	rs6929603
TOMM20L	14	58862643	58875419	77	0.0746428	rs7157494
IPO5P1	19	23437855	23457053	111	0.0746975	rs445825
LOC100287592	5	50265050	50266021	96	0.0747122	rs139062002
NAB1	2	191513847	191557492	114	0.0747188	rs112143001
SNORD114-8	14	101431117	101431188	88	0.0747321	rs11467553
LOC90246	3	128226677	128229429	136	0.074734	rs62270939
MLIP	6	53883713	54131078	272	0.0747586	rs1006011
CD274	9	5450502	5470567	179	0.0747908	rs822348
GHITM	10	85899184	85913311	152	0.0748	rs79728300
VENTX	10	135051407	135055434	208	0.0748126	rs11101622
FAM227A	22	38974124	39052634	109	0.0748326	rs11309926
LINC00548	13	40768645	40794639	213	0.0748425	rs9549142
KATNBL1P6	6	147122804	147124960	105	0.0748493	rs146305998
RIMS2	8	104512975	105266656	472	0.0748552	rs200861099
POGLUT1	3	119187784	119213554	92	0.0749168	rs138279211
LRRK1	15	101459459	101610317	423	0.0749215	rs7179909
MIR1972-1	16	70064248	70064325	74	0.0749545	rs116944655
MIR1972-2	16	70064248	70064325	74	0.0749545	rs116944655
CHST9	18	24495594	24765302	349	0.0749956	rs12956990
KLHL28	14	45393526	45431179	87	0.0750251	rs192294386
MIR5584	1	45011164	45011224	151	0.0750465	rs72671910
LOC101929655	15	81616673	81735417	191	0.0750479	rs144664908
FAM138B	2	114334958	114336429	103	0.0750554	rs145781903
KRTAP20-1	21	31988773	31988944	58	0.075057	rs2409377
FLJ20518	3	75713480	75716368	17	0.0750916	rs558136903
FRG2C	3	75713486	75716368	17	0.0750916	rs558136903
RNU6-53P	10	110930414	110999490	132	0.0751001	rs150368342
BAALCOS	8	104145190	104153570	230	0.0751104	rs76342329
PSD2	5	139175405	139224048	135	0.0751194	rs72793007
BRPF1	3	9773433	9789699	146	0.0751228	rs293783
ESPNP	1	17017712	17046652	34	0.0751321	rs2610597
C9orf153	9	88835179	88874572	93	0.0751405	rs147462154
ISCA1	9	88879462	88897490	73	0.075172	rs147462154
TIGD2	4	90033967	90036052	107	0.0751858	rs80074956
RAB1B	11	66036055	66044963	87	0.0751872	rs71457704
MIR4804	5	72174417	72174490	52	0.0752326	rs4704043
DLL1	6	170591293	170599697	242	0.075244	rs62425620
CNR1	6	88849584	88875767	187	0.0752627	rs149111333
RBPMS2	15	65032094	65067770	130	0.0752751	rs6494491
OR52L1	11	6007121	6008215	137	0.0753215	rs7929335
PSMC3IP	17	40724327	40729849	60	0.075329	rs77738617
NT5C3B	17	39981333	39992523	118	0.0753566	rs34935224
SLITRK5	13	88324869	88331870	106	0.0753567	rs9554723
GNB2	7	100271362	100276792	94	0.0753704	rs546108497
SNORD114-17	14	101441142	101441216	88	0.0753789	rs11467553
CYP2J2	1	60358979	60392423	89	0.0753856	rs2554297
MIR5588	3	184970997	184971060	64	0.0753939	rs34310379
LINC00353	13	90201047	90216667	148	0.0753943	rs573362212
COX6A2	16	31439051	31439749	86	0.0753978	rs572954905
POLRMT	19	617222	633568	396	0.0754024	rs61729580
SPAG5	17	26904582	26926056	62	0.0754226	rs117006142
MAST4	5	65892175	66465423	685	0.0754462	rs11342636
EPO	7	100318422	100321323	131	0.0754619	rs546108497
E2F3	6	20402136	20493945	249	0.0754704	rs9350250
CBS	21	44473300	44496472	182	0.0754754	rs78660766
SERPINH1	11	75273100	75283849	141	0.0755575	rs11236447
S100A3	1	153519808	153521734	106	0.0755655	rs114192507
C8orf22	8	49966894	49988642	78	0.0755855	rs11779451
PSME1	14	24605366	24608176	103	0.0756131	rs4982863
EPPIN	20	44169264	44176065	90	0.0756185	rs3091933
TCF24	8	67858735	67874825	55	0.0756527	rs118087380
SNORD114-10	14	101433388	101433459	88	0.0756533	rs11467553
TCEB3CL2	18	44542730	44544607	83	0.075675	rs34083574
MIR5010	17	40666205	40666325	61	0.0757148	rs77738617
LOC91450	15	78285574	78286567	155	0.0757189	rs77039980
CHRNA9	4	40337345	40357234	217	0.0757338	rs278969
HIST2H2AB	1	149859018	149859466	59	0.0757534	rs11205277
HIST2H2AC	1	149858524	149858961	59	0.0757534	rs11205277
PRSS41	16	2848485	2855133	113	0.0757795	rs72768767
LOC151475	2	231555635	231565244	148	0.07578	rs2466159
LSM6	4	147096834	147111213	104	0.0759134	rs72727928
TRIB3	20	361307	378203	302	0.0759195	rs6139060
LOC642852	21	46707966	46717269	175	0.0759219	rs34017616
LOC100505592	18	3466247	3478976	234	0.075927	rs145962642
SV2C	5	75379304	75621416	404	0.0759275	rs10059544
MMP23A	1	1631377	1633247	138	0.0759408	rs1059825
LOC150935	2	240684553	240722356	275	0.075944	rs78498789
MIR2276	13	24736554	24736643	175	0.0759631	rs2255675
GLUL	1	182350838	182361341	135	0.0759684	rs180678778
DEFB114	6	49928004	49931818	73	0.076029	rs76012209
LOC102723510	16	25111884	25122876	132	0.0760341	rs8063779
CPXM1	20	2774714	2781292	177	0.0760505	rs34595360
OR52N2	11	5841565	5842531	126	0.0760662	rs4586200
CALCR	7	93053798	93204042	198	0.076085	rs141731458
STX11	6	144471653	144513076	142	0.0760851	rs117317838
TJAP1	6	43445260	43474294	97	0.0760967	rs11969360
PART1	5	59783539	59843484	131	0.0761111	rs113081673
RBM45	2	178977181	178994382	132	0.0761265	rs79699670
KBTBD13	15	65369153	65372276	90	0.0761378	rs56266725
DDX39B	6	31497995	31510252	263	0.0761671	rs199696143
POU5F1	6	31132113	31138470	281	0.0761752	rs3132559
FAM25A	10	88780045	88784487	141	0.0762072	rs142959402
KCNN4	19	44270684	44285409	157	0.0762206	rs543599339
ASAP3	1	23755055	23810750	131	0.0762492	rs10753556
SNORD114-16	14	101439931	101440000	89	0.0762555	rs11467553
ATL2	2	38522028	38604432	222	0.0762556	rs1995814
OR2A1	7	143929003	143929936	12	0.0762805	rs116832341
OR2A42	7	143929003	143929936	12	0.0762805	rs116832341
UROS	10	127477146	127511837	83	0.0762875	rs28381308
HPS3	3	148847370	148891305	188	0.0762921	rs114666437
BCL6B	17	6926368	6932961	162	0.0762947	rs312456
CASP4	11	104813593	104839325	96	0.0763158	rs45626131
CHRNB4	15	78916635	78933587	106	0.0763266	rs116971060
DDR2	1	162602227	162750247	229	0.0763512	rs116543936
CIAPIN1	16	57462086	57481369	150	0.0763594	rs182208150
XKR8	1	28286503	28294604	96	0.0763613	rs139473493
ISOC1	5	128430441	128449719	107	0.0764224	rs1181961
KDM4A	1	44115796	44171189	97	0.0764284	rs34832226
IZUMO1	19	49244144	49250166	161	0.0764402	rs73585751
VHL	3	10183318	10195354	166	0.0764601	rs564399732
DCP1A	3	53317444	53381654	94	0.0764776	rs115002913
PLGRKT	9	5357966	5437937	245	0.0764824	rs822348
ADNP	20	49505454	49547527	154	0.0764875	rs6020813
TRAFD1	12	112563348	112591408	52	0.0764901	rs73207615
RAB21	12	72148657	72181150	124	0.0765077	rs34162432
HSD17B11	4	88257676	88312455	151	0.0765174	rs34182956
KRTAP9-7	17	39431949	39432459	66	0.0765305	rs72828109
SNORD114-9	14	101432365	101432436	89	0.076534	rs11467553
NSA2	5	74062815	74072737	62	0.0765423	rs149419890
TAL1	1	47681961	47698007	124	0.0765483	rs11211490
TPM4	19	16178316	16213813	183	0.0765596	rs55676764
FCGRT	19	50015535	50029685	144	0.0765801	rs113086320
SNORD116-17	15	25328733	25328827	117	0.0766161	rs1124767
SNORD116-19	15	25328733	25328827	117	0.0766161	rs1124767
NKX2-6	8	23559963	23564111	162	0.0766682	rs28558404
SLC35E2	1	1656276	1677438	146	0.0767202	rs1059825
EPHX3	19	15337729	15343858	96	0.076721	rs7249964
RPL6	12	112842993	112847443	52	0.0767244	rs1362037
ADAM23	2	207308367	207485854	249	0.0767251	rs11693192
OR5AC2	3	97806016	97806946	87	0.0767507	rs62263087
IFNG-AS1	12	68383224	68415107	122	0.0767631	rs117561283
MIR4764	22	33832567	33832655	136	0.0767797	rs537251151
SNORD114-12	14	101435284	101435358	91	0.0767888	rs11467553
CD27	12	6554050	6560884	145	0.0767914	rs34106832
RUNX1	21	36160097	36421595	449	0.0768359	rs2834620
METTL11B	1	170115187	170136923	129	0.0768413	rs12039113
WDR7	18	54318615	54697036	364	0.0768471	rs722092
EXOSC9	4	122722471	122738176	68	0.0768496	rs10025131
HTR2A	13	47405676	47471211	207	0.076943	rs138907887
LINC00869	1	149576160	149651107	9	0.07695	rs183743222
SND1-IT1	7	127637561	127640130	61	0.0769762	rs12536253
IRGQ	19	44088518	44100287	106	0.0769949	rs304730
KCNA1	12	5019072	5027422	167	0.0770345	rs12371443
ANKRD1	10	92671856	92681032	125	0.077053	rs35312756
CEP41	7	130033611	130081051	155	0.0770668	rs4731695
CCDC37	3	126113781	126155398	218	0.077095	rs146413515
TOPORS-AS1	9	32551141	32566858	100	0.0771261	rs16918355
KLHL32	6	97372495	97588630	253	0.0771286	rs138045226
CNP	17	40118758	40129754	76	0.0771407	rs143601720
MIR202HG	10	135059982	135061389	207	0.0771415	rs147120148
LINC01056	20	61669362	61685215	235	0.0771488	rs4809471
BCAP29	7	107220421	107263762	87	0.0771965	rs6979198
SAMD3	6	130465446	130686570	323	0.0772006	rs35404490
CREBBP	16	3775055	3930121	278	0.077283	rs138965795
COX17	3	119388371	119396243	112	0.0772912	rs575135658
AK2	1	33473540	33502512	89	0.0773053	rs111376301
CLDN9	16	3062456	3064506	173	0.0773349	rs55970600
RRNAD1	1	156698262	156706752	133	0.0773376	rs4399146
APOOP5	16	59788044	59789095	103	0.0773954	rs5817218
TRMT1	19	13215713	13227563	95	0.0774428	rs79858766
MTA3	2	42721708	42984087	363	0.0774449	rs116111554
ZNF778	16	89284110	89295965	212	0.0774813	rs60279839
MIXL1	1	226411318	226414756	99	0.0775016	rs1870927
MIR6861	12	112601061	112601125	43	0.077514	rs73207615
LOC221122	11	44995452	44999578	127	0.0775202	rs34486907
LINC00938	12	46119502	46121704	82	0.0775285	rs10661942
C2orf16	2	27799388	27805589	57	0.0775583	rs188816871
SPIDR	8	48173469	48648563	153	0.0775633	rs144707312
BEND3P3	10	81442730	81448650	131	0.077611	rs2176535
HRH1	3	11178778	11304939	266	0.0776733	rs55782049
MIR4660	8	8905954	8906028	146	0.0776741	rs149646093
DPRXP4	17	29302352	29303017	71	0.0776747	rs111527438
TCF19	6	31126302	31131992	311	0.0777531	rs3132559
WIPI2	7	5229834	5273486	361	0.0777676	rs62648703
SMAP1	6	71377473	71571716	234	0.0777829	rs473861
TMEM151A	11	66059372	66064135	91	0.0777918	rs11537993
MIR3180-4	16	15248706	15248859	72	0.0778021	rs374753742
HEXA	15	72635777	72668520	94	0.0778343	rs12904498
MIR4316	17	75393065	75393136	132	0.0778451	rs34662347
LRRTM4	2	76974849	77749502	1106	0.0778772	rs17014308
LINC01273	20	48789106	48793208	98	0.0778947	rs6125909
LOC101927697	5	157747711	157836781	166	0.0779011	rs78190170
PACSIN3	11	47199072	47208010	72	0.077911	rs10838669
CMTM7	3	32433162	32496333	282	0.0779775	rs60106149
MIR629	15	70371710	70371807	164	0.0780059	rs7162712
OR5D18	11	55587105	55588047	70	0.0780074	rs297111
ZNF438	10	31133564	31320866	238	0.0780191	rs947096
CST2	20	23804403	23807312	112	0.0780283	rs77042861
RIN1	11	66099541	66104000	90	0.0780434	rs11537993
SMIM6	17	73642645	73644057	102	0.0780528	rs1661697
CDSN	6	31082864	31088252	274	0.0780612	rs3132559
MIR4741	18	20513311	20513401	48	0.0780726	rs143984912
BPIFC	22	32809833	32853373	232	0.0780811	rs62241255
GUCY1A2	11	106544737	106889171	485	0.0780977	rs11212007
GLYCAM1	12	55001970	55004246	128	0.0781249	rs118186630
WIPF3	7	29846169	29956682	272	0.0781326	rs174914
AVPI1	10	99437180	99447015	140	0.0781521	rs189135795
DUSP11	2	73989324	74007284	48	0.0781603	rs62150705
POU6F1	12	51580718	51611477	132	0.0781957	rs12320926
LOC100130264	20	19222945	19265240	134	0.0782267	rs6045908
OR56A1	11	6047900	6048971	157	0.0782346	rs4758073
MYO9A	15	72118360	72410440	193	0.0782552	rs146657485
TRIM53AP	11	89575164	89584136	55	0.0782919	rs71469291
TMEM55A	8	92006501	92053203	76	0.0782945	rs35126177
VEZF1	17	56048909	56065615	130	0.0782988	rs145383569
FOXJ1	17	74132414	74137380	108	0.0783014	rs142480620
CCDC163P	1	45959597	45965751	72	0.0784663	rs144117142
TRIM71	3	32859509	32933771	226	0.0784774	rs74281422
CNFN	19	42891170	42894444	46	0.0785221	rs141749777
IFNE	9	21480838	21482312	141	0.0785353	rs200414928
ZMIZ1-AS1	10	80703082	80827205	322	0.0785531	rs146798154
MRPS18C	4	84377117	84382929	64	0.0786091	rs114619599
RCN3	19	50030874	50046890	138	0.0786091	rs113086320
TEX43	5	125967413	125971974	141	0.0786213	rs200469175
MIR6761	12	112237637	112237709	42	0.0786255	rs548888967
SBSPON	8	73976777	74005507	136	0.0786354	rs7461280
NKX3-2	4	13542453	13546114	87	0.0786774	rs10939484
MS4A7	11	60145957	60163426	114	0.0787114	rs4939338
HENMT1	1	109190909	109204148	77	0.0787492	rs41278478
THBS3	1	155165378	155177772	95	0.0787593	rs114525519
ABI2	2	204192961	204296896	120	0.0787764	rs62183943
LINC00960	3	75721431	75728454	16	0.0787967	rs558136903
PVR	19	45147097	45169428	172	0.078818	rs2965156
SNORD116-16	15	25327913	25328007	114	0.0788308	rs1124767
ZDBF2	2	207139364	207179150	103	0.0788337	rs5838017
TPI1P2	7	128695276	128697293	135	0.0788452	rs74983746
ALG1L2	3	129800673	129817233	147	0.0788561	rs114252774
RNF216P1	7	5013615	5037800	184	0.0788843	rs146216682
ATP6V0A1	17	40610861	40674597	101	0.0788889	rs77738617
SPESP1	15	69222838	69239150	62	0.0789071	rs145146270
TTC13	1	231041986	231114618	199	0.0789177	rs67455785
LOC400940	2	6122109	6128364	134	0.0789266	rs10929929
SMIM17	19	57154526	57168614	226	0.0789943	rs145472032
DDX28	16	68055176	68057770	57	0.079008	rs192286777
ALDH3A1	17	19641297	19651746	116	0.0790356	rs157386
ADIG	20	37209837	37217104	105	0.0790731	rs112488318
GOLGA6L6	15	20737093	20747114	6	0.0791145	rs559919253
ELMO1-AS1	7	37037400	37053235	100	0.0791264	rs10227899
LOC101926913	2	171556877	171627276	186	0.0791561	rs3749034
ARID2	12	46123619	46301819	132	0.0791793	rs10661942
PDE5A	4	120415549	120549981	158	0.0791802	rs116212154
LINC00654	20	5479217	5485242	200	0.0791832	rs557432043
LOC143666	11	573807	575885	190	0.0791975	rs8176335
TERF2IP	16	75681634	75691341	116	0.0792006	rs74250915
TEX36-AS1	10	127262939	127267014	142	0.0792007	rs567616496
TSTD1	1	161007421	161008774	107	0.0792461	rs41269993
AFF1	4	87856153	88062206	207	0.0792514	rs199887498
DEFA9P	8	6816810	6817683	233	0.0792703	rs117196345
PCOLCE-AS1	7	100187023	100201661	82	0.0792842	rs10953299
RYR3	15	33603176	34158303	1183	0.0792896	rs35423415
SNORD32A	19	49993222	49993304	119	0.079304	rs184601331
SNORD116-18	15	25330530	25330624	117	0.0793089	rs1124767
BTG3	21	18965967	18985268	104	0.0793326	rs573303691
NEIL2	8	11627171	11644854	306	0.079374	rs149420069
LINC00488	3	108897011	108904108	97	0.0793881	rs116004139
LOC100129361	12	11323779	11328619	95	0.0794018	rs148571348
AK5	1	77747661	78025654	428	0.0794082	rs141576123
LILRB4	19	55174270	55181810	285	0.079432	rs1654657
GZF1	20	23345020	23353683	66	0.079493	rs2995726
TNFRSF25	1	6521213	6526255	156	0.0794978	rs10442705
HERC1	15	63900816	64126147	215	0.0795165	rs112226526
CCDC61	19	46498718	46521874	166	0.0795386	rs145810795
ICK	6	52866097	52926600	142	0.0795621	rs115464716
FLJ22447	14	62037257	62121431	261	0.0795751	rs810087
METTL7B	12	56075329	56078394	119	0.0795815	rs12313602
FCN3	1	27695600	27701315	93	0.0795955	rs56362645
MIR3136	3	69098108	69098186	86	0.0796045	rs67502016
LOC645382	1	13409134	13414502	1	0.0796388	rs537162211
PRAMEF10	1	13409127	13414502	1	0.0796388	rs537162211
MPV17L	16	15489610	15503543	113	0.0796436	rs3844608
SNORD87	8	67834708	67834784	53	0.0796466	rs118087380
MS4A4A	11	60048013	60076445	128	0.0796779	rs11824734
SNORD113-9	14	101411985	101412056	99	0.0797229	rs11467553
OTUB2	14	94492723	94515276	169	0.079723	rs79445623
TBC1D26	17	15635590	15648098	140	0.0797375	rs564278410
IPO8	12	30781914	30848929	115	0.0797444	rs2351740
MDH2	7	75677336	75696827	78	0.0797675	rs140172064
IL36A	2	113763448	113765621	87	0.0797749	rs13410389
CCDC149	4	24807738	24981826	323	0.0798027	rs9291465
TUBD1	17	57936840	57970306	69	0.0798255	rs139574980
TBC1D20	20	416120	443197	231	0.079867	rs6139060
TUB	11	8060179	8127654	260	0.0798811	rs371145689
LOC100506985	1	24865763	24882515	154	0.0798989	rs115339243
HTN3	4	70894129	70902255	69	0.079933	rs80111426
TMEM62	15	43425721	43477341	66	0.07997	rs68062403
HTN1	4	70916158	70924559	79	0.0799833	rs80111426
COPG2	7	130146079	130353598	137	0.0800083	rs118018176
CC2D2A	4	15471488	15603180	192	0.0800193	rs9993656
CBY1	22	39052657	39069855	82	0.0800459	rs11309926
MIR8062	20	7352254	7352339	94	0.080046	rs2207508
ITGA5	12	54789044	54813050	80	0.0801038	rs12422998
MIR101-1	1	65524116	65524191	107	0.08017	rs17127247
ZNF442	19	12460184	12476475	98	0.0801709	rs56280766
LINC00870	3	72200407	72223490	214	0.0802395	rs11321904
TSSC1	2	3192740	3381653	356	0.0802417	rs111664654
MIR650	22	23165269	23165365	154	0.080248	rs383648
CDRT15P1	17	13927814	13928915	118	0.0802649	rs7216745
OR6C3	12	55725484	55726420	72	0.0802685	rs201321289
CCDC182	17	55821841	55822690	205	0.080275	rs8080517
UBIAD1	1	11333254	11348491	100	0.0802765	rs543840738
LINC01016	6	33857287	33864684	274	0.0802777	rs11753213
NUDT18	8	21964382	21966932	141	0.080282	rs12679383
MIR555	1	155316140	155316236	46	0.080323	rs149887714
TRH	3	129693235	129696781	136	0.0803474	rs78293840
LINC01089	12	122233172	122241390	113	0.0803716	rs1795964
C16orf95	16	87336403	87351026	240	0.080379	rs34400756
LPAR2	19	19734465	19739039	78	0.080399	rs138840998
OR4C15	11	55321782	55322895	112	0.0804485	rs75423534
CCDC177	14	70036530	70041600	67	0.080467	rs148419465
EPHA1-AS1	7	143104905	143220540	218	0.0804789	rs200874362
CNTF	11	58390145	58393205	80	0.080492	rs183106981
TRAPPC1	17	7833662	7835317	83	0.0804977	rs62623385
LINC01019	5	3417265	3536208	280	0.0805271	rs114447192
FKBP14	7	30050198	30066417	62	0.0805414	rs35849579
ZNF683	1	26688124	26699266	148	0.0805471	rs7530114
BIRC8	19	53792853	53794875	288	0.0805925	rs192111091
IGF2-AS	11	2161757	2169896	200	0.0805951	rs72851023
PSENEN	19	36236477	36238056	97	0.0806037	rs231216
LOC100132078	11	111284966	111288911	122	0.0806269	rs11603094
HCG22	6	31021226	31027655	284	0.0806392	rs28381631
MARCKSL1	1	32799429	32801840	52	0.0806402	rs148719434
SNORD114-15	14	101439006	101439077	87	0.0806448	rs11467553
GABRG3	15	27216428	27778373	809	0.0806568	rs77261384
EHD2	19	48216600	48246391	186	0.0806875	rs34934468
TSPO	22	43547519	43559248	229	0.0806948	rs5759199
NAT9	17	72766685	72772470	106	0.0807087	rs1474213
ADCYAP1R1	7	31092075	31151093	247	0.080714	rs6462246
PTGER2	14	52781015	52795322	157	0.0807191	rs140954470
FAM24A	10	124670216	124672627	75	0.0807448	rs201902297
PRR23B	3	138737872	138739768	67	0.0807872	rs360707
C11orf96	11	43964105	43965433	192	0.0807875	rs115452304
MIR483	11	2155363	2155439	167	0.0808752	rs72851023
C6orf223	6	43968336	43973694	209	0.0809214	rs55849430
BSPRY	9	116111811	116133513	215	0.0809313	rs10981757
SRRT	7	100472700	100486285	130	0.0809367	rs74818172
LOC101927829	3	20383959	20392420	149	0.0809504	rs9816464
MYH1	17	10395626	10421859	55	0.0809567	rs9899003
PTPN3	9	112137973	112260593	238	0.0809638	rs78899793
KCNIP1	5	169780490	170163637	760	0.0809743	rs315778
ALKBH2	12	109525992	109531293	99	0.0810022	rs246086
SEMA5B	3	122628039	122747452	294	0.0810052	rs56358766
LINC00426	13	30914402	30948051	198	0.0810357	rs34189555
MTMR11	1	149900542	149908791	69	0.0810427	rs11205277
KIAA1919	6	111580481	111590261	97	0.0810655	rs141442735
CDC42EP4	17	71279762	71308143	225	0.0810894	rs2270728
KLHDC10	7	129710348	129775560	198	0.0811081	rs552598175
LCAT	16	67973786	67978015	54	0.0811134	rs117767794
WNT7A	3	13860081	13921618	240	0.0811359	rs72624458
LINC01139	1	238643683	238649317	186	0.0811749	rs1557132
NFX1	9	33290417	33371155	159	0.0811808	rs34574251
BNIP3	10	133781203	133795435	167	0.0812126	rs543989090
FLOT1	6	30695510	30710453	164	0.0812793	rs7763502
ELP2	18	33709836	33754688	153	0.0812829	rs184326431
OTUD4	4	146054801	146100832	70	0.0813031	rs145260570
NPY1R	4	164245116	164253947	119	0.0813294	rs34626985
GAS2L2	17	34071529	34079897	96	0.0813435	rs4796106
LOC728819	2	43902291	43903461	168	0.081368	rs78070307
METTL24	6	110567148	110679475	223	0.0813715	rs77839024
LY6K	8	143781528	143785584	84	0.0813765	rs7007891
MEPE	4	88742549	88767968	193	0.0813952	rs33983260
HIST2H2BE	1	149856009	149858232	58	0.081443	rs11205277
PGLYRP2	19	15579456	15590315	114	0.0814452	rs1005953
TIMMDC1	3	119217367	119243125	125	0.0814961	rs138279211
LOC100129213	10	18290714	18299491	183	0.0814983	rs575563838
MIR1225	16	2140195	2140285	145	0.0815542	rs138706986
SNORD114-7	14	101429390	101429466	88	0.0815621	rs11467553
PTGDS	9	139871955	139876194	127	0.0815739	rs117643195
GPATCH11	2	37311593	37326387	116	0.0815976	rs12478843
HRH2	5	175085039	175113245	133	0.0816232	rs665839
LOC285740	6	143875251	143890476	149	0.0816251	rs75598849
PPP1R26-AS1	9	138354564	138364095	216	0.081641	rs62577006
ASPHD2	22	26825279	26840978	161	0.0816482	rs5752323
PPP2R5D	6	42952236	42980083	124	0.0816522	rs41274904
ZNF678	1	227751219	227865144	110	0.0816555	rs141309155
MIR4299	11	11678197	11678269	149	0.0816713	rs145665288
CD80	3	119243139	119278481	151	0.0816781	rs138279211
PCDH17	13	58205788	58303065	149	0.081737	rs1029152
MIR4651	7	75544514	75544587	86	0.0817583	rs530766229
COQ9	16	57481336	57495187	149	0.0817656	rs182208150
LOC102723505	17	70017991	70022120	125	0.0818126	rs11332497
GCGR	17	79762007	79771889	61	0.0818383	rs149016816
ALOX12	17	6899383	6914055	159	0.0818666	rs312456
ARFGEF1	8	68109883	68255912	137	0.0818698	rs566415991
FAM231A	1	17060446	17060956	22	0.0818733	rs2761490
WDYHV1	8	124428964	124454480	125	0.0818909	rs11314932
DHRS3	1	12627938	12677737	292	0.0819226	rs138325469
NUDT2	9	34329503	34343711	77	0.0819266	rs10972090
CCNJL	5	159678670	159739573	249	0.0819548	rs11959920
AA06	17	31856805	31860779	150	0.0819803	rs16968588
USF1	1	161009040	161015769	117	0.0820055	rs41269993
CCDC13-AS1	3	42774066	42786650	79	0.0820102	rs146565641
ARHGDIA	17	79825596	79829282	84	0.0821095	rs149016816
GLT1D1	12	129338080	129469509	436	0.082124	rs73157556
WFDC13	20	44330654	44337456	113	0.0821371	rs74722859
AQP4	18	24432007	24445716	172	0.082167	rs4622595
OSGIN2	8	90914095	90940095	107	0.0821771	rs57014416
GRHL2	8	102504667	102681952	346	0.0822187	rs575661
FAM201A	9	38621084	38623277	204	0.0822241	rs79764797
BBX	3	107241782	107530176	307	0.0822365	rs16853678
HTR3D	3	183749331	183757157	117	0.0822559	rs4078018
TMEM63A	1	226033232	226070420	207	0.0822615	rs13374764
PRPS1L1	7	18066399	18067486	132	0.082276	rs11290558
BRIP1	17	59756546	59940920	170	0.0822964	rs147486481
HFM1	1	91726322	91870426	168	0.0823211	rs5776096
BRD3	9	136895445	136933141	213	0.0823386	rs10761411
MST1P2	1	16972068	16976915	21	0.0823716	rs2610597
TEDDM1	1	182367251	182369751	118	0.0823997	rs180678778
IFIT2	10	91061705	91069033	124	0.082407	rs4934470
NDUFAF7	2	37458773	37476303	146	0.0824239	rs60652580
PPP4R2	3	73046118	73115011	173	0.0824364	rs2839770
ZFAND2B	2	220071505	220074373	104	0.0824405	rs34099904
LARS2	3	45430074	45590328	239	0.0824555	rs75722245
ADAP2	17	29248753	29286211	88	0.0825248	rs111527438
LOC102724084	16	80189854	80597032	881	0.0825355	rs4889132
PDGFC	4	157682762	157892546	226	0.0825948	rs72683345
PVRL3-AS1	3	110764162	110788806	61	0.0826014	rs147770025
TMEM178A	2	39892637	39945104	124	0.0826064	rs181056137
PIK3C3	18	39535198	39661446	102	0.0826436	rs201339124
C4orf47	4	186350544	186370821	171	0.0826538	rs11132305
ANXA2P1	4	154228620	154229963	94	0.0826818	rs113002194
BRI3BP	12	125478193	125510349	233	0.0827229	rs3048262
MIR575	4	83674489	83674583	188	0.0827261	rs147063965
SNORD116-17	15	25331672	25331766	118	0.0827471	rs1124767
SNORD116-19	15	25331672	25331766	118	0.0827471	rs1124767
GPR137	11	64051810	64056972	75	0.0827608	rs116483940
C12orf75	12	105724413	105765296	181	0.0827873	rs10861399
TNKS2-AS1	10	93542595	93558048	63	0.0827909	rs1592050
OR7D4	19	9324525	9325547	145	0.0827911	rs59455482
HSD17B13	4	88224940	88244058	129	0.0828068	rs34182956
CD70	19	6585849	6591163	249	0.0828644	rs6510910
TMEM116	12	112369086	112451023	60	0.0828914	rs73205629
TMEM184B	22	38615297	38669040	183	0.082958	rs76599369
C12orf73	12	104343980	104350993	145	0.082996	rs117293258
SMURF2	17	62540734	62658386	148	0.0830066	rs56025355
TGFBR3	1	92145899	92371559	437	0.0830209	rs11165476
ENPP7	17	77704864	77716021	195	0.0830394	rs4889907
PLOD2	3	145787227	145879282	154	0.0830604	rs4681303
TLX1	10	102891060	102897546	140	0.0831478	rs792714
CD28	2	204571197	204603636	135	0.0831653	rs4675357
NQO2	6	3000049	3020110	248	0.083171	rs9503349
APOL5	22	36113918	36125529	133	0.0832221	rs4821428
PATL2	15	44957929	44969086	67	0.083224	rs77155864
SLC7A8	14	23594503	23652869	231	0.0832516	rs73600433
CCHCR1	6	31110215	31126015	328	0.0832794	rs3132559
PTPRB	12	70910631	71031220	318	0.0832823	rs57733167
LRRC7	1	70225857	70589171	322	0.083294	rs11806773
DYNAP	18	52258389	52266724	74	0.0833182	rs147063082
EIF3J-AS1	15	44826702	44829121	50	0.0833406	rs150875325
FAM21C	10	46222647	46288412	100	0.0833501	rs527323561
MAML2	11	95709756	96076344	703	0.0833552	rs143187087
KRTAP6-1	21	31986004	31986223	56	0.0833717	rs2409377
SUSD1	9	114803060	114937577	264	0.0833823	rs536302715
SERPINB9	6	2887499	2903546	230	0.0833983	rs12209811
C14orf119	14	23564682	23569665	141	0.0834214	rs139760029
MRPL21	11	68658745	68671303	85	0.0834215	rs71463620
LOC441454	9	99671356	99672737	72	0.0834523	rs140650773
DTHD1	4	36283236	36346407	178	0.0834524	rs12507599
SPG11	15	44854893	44955876	90	0.0835237	rs150875325
GDAP1	8	75262617	75279335	93	0.083536	rs79523182
MIR6127	1	22959750	22959859	164	0.0835473	rs35328734
LOC100133669	8	144063447	144099807	168	0.0835727	rs28700995
TMEM202	15	72690667	72700708	60	0.0836289	rs12904498
SNHG6	8	67834164	67837777	55	0.0836518	rs118087380
UPF1	19	18942743	18979039	156	0.0836812	rs2313048
OR10V2P	11	59516284	59517054	64	0.0836949	rs564728521
DNAJB2	2	220144039	220151622	127	0.0837081	rs3215296
ENTHD1	22	40139048	40289794	149	0.0837401	rs8139544
HSP90B1	12	104324111	104341708	151	0.0838259	rs117293258
NPHP3-AS1	3	132441185	132593050	221	0.0838286	rs139638594
PAH	12	103232103	103311381	179	0.083843	rs11111388
FSTL1	3	120113060	120169918	151	0.0838734	rs1259326
LOC643072	2	160471804	160474553	74	0.0838783	rs78074833
ATR	3	142168076	142297668	122	0.083885	rs561712403
ALG11	13	52586522	52603780	73	0.0839361	rs185819122
SNORD33	19	49993873	49993956	119	0.0839427	rs184601331
RPS6KA1	1	26856248	26901520	121	0.0839472	rs34362557
MIR3714	3	16974687	16974752	92	0.0839721	rs73039041
LIPI	21	15481134	15579254	282	0.0839741	rs565055018
HNRNPA3P1	10	44282859	44285865	130	0.0840198	rs2863233
SOX1	13	112721912	112726020	178	0.0840324	rs142680812
PDZRN3	3	73431651	73674072	471	0.0840495	rs9850220
CD3D	11	118209788	118213459	92	0.0840584	rs11463976
TCF7L1	2	85360582	85537511	377	0.0840608	rs572423656
C8orf86	8	38368351	38386180	147	0.0840747	rs138012741
UTP6	17	30190189	30228729	120	0.0840824	rs149833913
CASC8	8	128301920	128494384	480	0.0840842	rs149330213
PRAMEF7	1	12976466	12980300	38	0.0841213	rs563469479
PRAMEF8	1	12976466	12980300	38	0.0841213	rs563469479
RBM22	5	150070351	150080669	64	0.0841378	rs6887682
KRTAP4-11	17	39273433	39274606	106	0.0841947	rs35433793
DGCR8	22	20067754	20099400	142	0.0842078	rs1640282
GC	4	72607410	72671237	138	0.0842135	rs56097748
NDRG1	8	134249413	134309547	302	0.0842304	rs2977523
NFKBIB	19	39390339	39399534	141	0.0842771	rs62119031
LOC101927129	15	94443929	94527379	190	0.0843025	rs1479809
HIGD1C	12	51347781	51364289	71	0.0843161	rs11169620
C17orf70	17	79506910	79519429	198	0.0843308	rs9913948
PLXNB2	22	50713407	50746001	260	0.0843783	rs35051005
SYF2	1	25548766	25559013	89	0.0843951	rs1043879
IGSF8	1	160061128	160068618	126	0.0844105	rs12410866
CNKSR3	6	154726432	154831753	395	0.0844243	rs73574943
HCG4	6	29758807	29760850	222	0.0844978	rs2523792
GRID1-AS1	10	87337487	87366972	132	0.0845202	rs143954388
ZNF492	19	22817125	22850472	154	0.0845242	rs1835994
SNORD114-14	14	101438439	101438513	89	0.0845404	rs11467553
WSB1	17	25621105	25640645	113	0.0845619	rs11331002
PGF	14	75408532	75422467	84	0.084569	rs33954784
LINC00707	10	6821559	6884868	404	0.084584	rs370860577
HIST3H3	1	228612545	228613026	76	0.084592	rs55755045
PARP1	1	226548391	226595801	149	0.0846186	rs75282121
STK36	2	219536748	219567440	52	0.0846232	rs193192979
ANXA3	4	79472741	79531605	151	0.0846306	rs72659058
LOC100131496	20	45947245	45949498	77	0.0846897	rs79412349
ABCC13	21	15646119	15673692	244	0.0846961	rs34737725
FYCO1	3	45959390	46037316	136	0.0847042	rs62242840
IL1R2	2	102608305	102644884	126	0.0847152	rs6759407
THAP9-AS1	4	83814604	83822069	64	0.0847588	rs11937821
MIR6730	1	12638984	12639051	228	0.0847763	rs74757298
APBB2	4	40812043	41216635	585	0.0848039	rs75669732
LRRC37BP1	17	28903482	28964484	107	0.084809	rs4055304
UFSP1	7	100486343	100487339	116	0.0848191	rs74818172
LAMP1	13	113951468	113977741	143	0.0848195	rs9549742
MIR6790	19	6392931	6392994	142	0.084831	rs72983829
C11orf53	11	111126706	111156972	158	0.0848693	rs34664097
SLC51B	15	65337707	65345734	107	0.0848711	rs535975977
IFNA4	9	21186617	21187598	119	0.0848819	rs10811501
MIR31HG	9	21454266	21559697	266	0.0848908	rs10965068
SUGT1P3	13	41486024	41495910	87	0.0848981	rs61963180
ZNF669	1	247263263	247267674	164	0.0849001	rs12134244
LRRC2-AS1	3	46598887	46601178	105	0.0850439	rs560844434
JAKMIP2-AS1	5	146939556	147041572	139	0.0850625	rs114560495
ZNF264	19	57702867	57734214	212	0.0850954	rs10412452
ZFYVE28	4	2271323	2420370	348	0.0851503	rs76560246
CTR9	11	10772810	10801290	144	0.085156	rs12802928
CD59	11	33724555	33758025	144	0.0851565	rs7930105
PSORS1C2	6	31105310	31107127	291	0.0851874	rs3132559
MFSD6	2	191273080	191367041	152	0.0852449	rs10202630
MIR6747	11	62334482	62334543	51	0.0852516	rs2512563
CCT4	2	62095261	62115806	89	0.0853107	rs17513791
RIT2	18	40323182	40695657	357	0.0853139	rs58609867
INPP1	2	191208195	191236391	121	0.0853583	rs76992514
KHDRBS3	8	136469715	136659848	231	0.0853653	rs7839810
LEFTY2	1	226124297	226129083	127	0.0853664	rs56170974
REXO1L2P	8	86566827	86567905	40	0.0853852	rs117769196
LINC01088	4	79892901	80229953	291	0.0853854	rs565118218
GEMIN8P4	1	90458823	90460525	80	0.0854192	rs35407304
TAPBPL	12	6561176	6571488	148	0.0854397	rs34106832
PTGR1	9	114312001	114362135	200	0.0854539	rs10817196
ARNTL2-AS1	12	27542721	27599567	164	0.0854595	rs139307226
SNORA74B	5	172447728	172447932	124	0.0854684	rs10463025
NFU1	2	69623244	69664760	78	0.0854733	rs35366403
MAPKAPK5-AS1	12	112277572	112280706	42	0.0854908	rs548888967
BARHL1	9	135457992	135465640	139	0.0855072	rs11243835
FAM134C	17	40731525	40761445	72	0.0855683	rs77738617
NAT8B	2	73927635	73928467	71	0.0856298	rs62152593
IRX3	16	54317211	54320378	147	0.0856314	rs367841963
PET117	20	18118498	18123812	163	0.0856317	rs188409249
COPRS	17	30178883	30186326	105	0.085634	rs8077163
MIR4692	11	72494574	72494637	79	0.0856542	rs143151673
LOC100506470	20	59654119	59655235	204	0.0856823	rs59361260
MIR153-1	2	220158832	220158922	118	0.0857191	rs4308117
GOLGA8N	15	32885656	32899511	80	0.0857302	rs147176200
RPL13A	19	49990810	49995564	125	0.0857318	rs184601331
RPL13AP5	19	49990864	49995096	125	0.0857318	rs184601331
ATP7B	13	52506805	52585630	140	0.0857497	rs144088562
C17orf50	17	34087915	34092098	106	0.0857653	rs4796106
GRAMD2	15	72452146	72490136	68	0.0857692	rs147205060
FDFT1	8	11653081	11696818	356	0.0857794	rs149420069
SHROOM3	4	77356252	77704405	469	0.085782	rs185414805
C6orf15	6	31078999	31080332	269	0.0858043	rs3132559
DMP1	4	88571453	88585512	92	0.0859114	rs56672719
MIR4325	20	55896557	55896647	49	0.085949	rs146687328
KIAA1257	3	128689781	128712986	109	0.0859585	rs75787711
ERC2-IT1	3	55691242	55693497	120	0.0859776	rs11317144
KIF24	9	34252377	34329198	93	0.085993	rs35891725
DNTT	10	98064084	98098321	126	0.0859944	rs78640851
HAO2-IT1	1	119911568	119912953	99	0.0859971	rs587753101
ZSWIM7	17	15879874	15903006	85	0.0860218	rs73978572
MSH3	5	79950466	80172634	237	0.0860361	rs62366953
NDNL2	15	29560352	29562020	102	0.0860668	rs148224020
FAM154A	9	18927657	19049352	372	0.086097	rs4483249
SPRED3	19	38880839	38890523	134	0.086104	rs201971745
RASGRP1	15	38780301	38857007	160	0.0861087	rs12906863
POFUT1	20	30795695	30826467	63	0.0861163	rs4243971
ZBTB20-AS1	3	114070657	114107825	148	0.0861345	rs145930495
SLC6A17	1	110693131	110744823	196	0.0862046	rs35460196
PSMD5	9	123578331	123605299	88	0.0862378	rs10739574
RAP2A	13	98086474	98120252	105	0.0862549	rs9300408
HK3	5	176307869	176326333	149	0.0863123	rs137994154
RESP18	2	220192130	220197899	117	0.0863208	rs62191854
MYOT	5	137203544	137223540	72	0.0863405	rs72801616
ACHE	7	100487614	100493592	120	0.0863411	rs74818172
MTAP	9	21802634	21865969	161	0.086411	rs71334600
OR13J1	9	35869459	35870398	117	0.0864808	rs117777553
UTP11L	1	38478383	38490497	123	0.0865151	rs61776719
PSME3	17	40985158	40995777	49	0.0865658	rs145088470
PDZD9	16	21995185	22012431	69	0.0865757	rs11648723
EGLN1	1	231499496	231560790	111	0.0865811	rs80010432
ANKRD30B	18	14748238	14852737	153	0.0865825	rs142427696
HCG8	6	29979877	29981699	183	0.0865879	rs6415118
LINC00595	10	80027084	80039970	152	0.0866193	rs10824602
PYCR2	1	226107576	226112040	137	0.0866255	rs56170974
CCR6	6	167525294	167552629	180	0.0866462	rs9459874
ZASP	7	100171657	100172356	62	0.0866936	rs73407374
TTC36	11	118398209	118401740	59	0.0867087	rs45623134
BAI1	8	143545376	143626368	246	0.0867176	rs4977025
MIR7845	2	208031123	208031222	107	0.0867854	rs2244089
DDX58	9	32455299	32526322	161	0.0868305	rs17288067
MIR4775	2	208619530	208619605	84	0.0868484	rs13390467
LOC100129427	7	50599456	50611161	127	0.0868853	rs117755663
LOC100506022	1	9485152	9489055	170	0.0868895	rs12063708
TMIGD1	17	28643365	28661065	74	0.086913	rs11871567
C17orf102	17	32901141	32906388	147	0.0869402	rs117799528
EMB	5	49692030	49737234	71	0.0869751	rs62386174
PDYN	20	1959401	1974931	198	0.08698	rs6045696
RNF24	20	3912068	3996216	194	0.0869954	rs113940850
CASC3	17	38296506	38328431	115	0.0870072	rs151114485
LINC01013	6	132455117	132490514	114	0.0870144	rs9399013
ZNF85	19	21106058	21133503	114	0.0870288	rs149063336
SPOCK3	4	167654535	168155741	548	0.0870854	rs34605173
GFER	16	2034149	2037750	231	0.0870869	rs561442295
MFHAS1	8	8641998	8751131	392	0.0871398	rs74972203
KRTAP4-12	17	39279344	39280419	107	0.0871401	rs35433793
UBA3	3	69103880	69129524	119	0.0871686	rs67502016
LINC00587	9	105281918	105419791	235	0.0871952	rs35139109
NUBPL	14	32030590	32330429	309	0.0872232	rs377641673
PPFIA3	19	49622645	49654287	201	0.0872317	rs4802577
ALDH16A1	19	49956472	49974305	142	0.0872392	rs184601331
LOC440117	12	127354039	127359236	130	0.0872464	rs1166231
GOLGA8F	15	28765515	28778143	2	0.08727	rs372565250
GOLGA8G	15	28764756	28778143	2	0.08727	rs372565250
MIR455	9	116971713	116971809	180	0.0872703	rs139689997
KIAA1751	1	1884751	1935276	243	0.0872987	rs202226046
SLC25A46	5	110074753	110098484	114	0.0873159	rs148412630
FAM181B	11	82443045	82444906	112	0.0873479	rs34281478
DSPP	4	88529680	88538025	126	0.0873523	rs56672719
TES	7	115850546	115898837	128	0.0873653	rs10225986
FLT3LG	19	49977465	49989488	134	0.087383	rs184601331
MUC6	11	1012823	1036706	157	0.0873889	rs112511283
ADAM1A	12	112336866	112339706	39	0.087396	rs73205629
TMEM233	12	120031263	120079363	163	0.0874225	rs73221267
SYNGR3	16	2039945	2044276	227	0.0874353	rs561442295
UBE2O	17	74385612	74449288	188	0.0874628	rs148203103
CDCA2	8	25316512	25365425	87	0.08748	rs71551806
KCNH8	3	19190016	19577135	351	0.0874943	rs78561329
CCDC147-AS1	10	106111058	106113333	96	0.0875184	rs11192037
MIR491	9	20716103	20716187	153	0.0875206	rs117817914
RFX7	15	56382730	56535483	168	0.0875284	rs72736494
AK6	5	68647552	68665840	90	0.0875382	rs1561756
RAC1	7	6414125	6443598	235	0.0875459	rs836507
PTPN13	4	87515467	87736328	167	0.0875643	rs61730641
REEP4	8	21995532	21999448	164	0.0875739	rs12679383
CRYM-AS1	16	21312169	21329912	109	0.0875801	rs76719139
CUL7	6	43005354	43021683	107	0.0876175	rs41274904
SMAD3	15	67358194	67487533	270	0.0876391	rs185919074
SNORD34	19	49994163	49994229	117	0.0876619	rs184601331
FBXO15	18	71740587	71815100	144	0.0876718	rs57614054
VPS4B	18	61056424	61089752	126	0.087682	rs151296735
AP4E1	15	51200868	51298097	87	0.0876829	rs151192582
MLPH	2	238395052	238463961	284	0.0876867	rs5839673
CABYR	18	21718919	21741564	148	0.0877009	rs75324903
LOC101927817	16	89497325	89520902	131	0.0877016	rs35139501
SNORD35A	19	49994431	49994517	117	0.0877148	rs184601331
CBX4	17	77806954	77813213	189	0.0877532	rs958487
GALNT13	2	154728425	155310489	565	0.0877613	rs62172782
MARVELD1	10	99473464	99477909	157	0.0877652	rs189135795
GALNT3	2	166604312	166650803	90	0.087781	rs75796012
GRB14	2	165349322	165478360	191	0.087787	rs78306603
TFEC	7	115575201	115670867	137	0.0877875	rs4336533
CTGF	6	132269316	132272518	152	0.0877941	rs9375839
DEFB1	8	6728096	6735529	344	0.087799	rs117196345
CPSF7	11	61170119	61197464	60	0.087826	rs113495665
RASIP1	19	49223841	49243970	171	0.087827	rs73585751
ZFPM2	8	106331146	106816767	484	0.0878579	rs76658625
RNF135	17	29297955	29326929	85	0.0878835	rs111527438
MGP	12	15034114	15038853	71	0.0878877	rs11056223
PSMG3-AS1	7	1609708	1629261	195	0.0880021	rs150314660
U2AF1L4	19	36233427	36236343	97	0.0880228	rs231216
CCL4L1	17	34538309	34540280	4	0.0880245	rs550201093
CCL4L2	17	34538464	34540280	4	0.0880245	rs550201093
DSCAML1	11	117298488	117667976	803	0.0880518	rs4938435
TMEM39A	3	119147806	119182529	118	0.0881041	rs138279211
CCNK	14	99947738	99977852	84	0.088119	rs12882515
RBM17	10	6130948	6159422	286	0.0881316	rs75086293
HBS1L	6	135281516	135376036	119	0.0881789	rs2210366
SULT6B1	2	37394962	37415690	197	0.0881945	rs60652580
MYL12B	18	3262110	3278282	174	0.088222	rs12605942
LOC100996324	18	12739484	12749421	124	0.0882412	rs2847258
SNX29P1	16	21360683	21397254	85	0.0882519	rs76719139
SPINK4	9	33240195	33248565	92	0.088286	rs34574251
MIR1976	1	26881032	26881084	99	0.0883481	rs34362557
PVRIG	7	99816870	99819111	72	0.0883823	rs62482175
DHFR	5	79922044	79950800	127	0.0883831	rs6883090
POMC	2	25383721	25391559	105	0.0883874	rs11693908
UNC5A	5	176237559	176307899	213	0.08842	rs11135001
GRB10	7	50657759	50861159	328	0.0884216	rs117755663
TMEM120B	12	122150657	122219974	187	0.0884361	rs1795964
BRD9	5	863849	892939	97	0.0885214	rs142575162
GPSM2	1	109419602	109473044	198	0.0885411	rs17031688
TMEM125	1	43735664	43739673	121	0.0885601	rs1098184
PTMS	12	6875540	6880118	143	0.0885642	rs3214312
INS	11	2181008	2182439	194	0.0885742	rs11564709
BEST1	11	61717355	61731935	161	0.0886025	rs57523260
BPGM	7	134331530	134364567	130	0.0886035	rs79940138
LEMD1	1	205350505	205391214	211	0.0887081	rs34058488
RFX5	1	151313115	151319769	79	0.0887086	rs145032688
UBAP1L	15	65385341	65398697	86	0.0887351	rs56266725
DPEP3	16	68009565	68014452	57	0.0887704	rs117767794
LOC101927870	7	103085653	103154454	202	0.0887865	rs117077910
C8orf44	8	67579786	67593377	64	0.0888037	rs72652791
TDH	8	11197145	11225961	165	0.0888252	rs2736292
GUCY2EP	11	76391209	76432833	260	0.0888816	rs7930785
LILRB5	19	54754269	54761167	239	0.0889209	rs34868797
MIR122	18	56118305	56118390	147	0.0889255	rs4940683
MIR3591	18	56118311	56118384	147	0.0889255	rs4940683
GGACT	13	101182417	101241046	142	0.0889597	rs115330351
MPP7	10	28339922	28571067	372	0.0889897	rs7921543
ATRN	20	3451664	3631769	332	0.0889987	rs673114
KCTD16	5	143550436	143856944	213	0.0890703	rs113790488
MIR4265	2	109757945	109758044	80	0.089098	rs10712165
DEFA1	8	6835170	6837614	218	0.0891319	rs73196001
DEFA1B	8	6835170	6837614	218	0.0891319	rs73196001
DPEP2	16	68021292	68033421	62	0.0892049	rs237831
INHBA-AS1	7	41733513	41818976	150	0.0892958	rs6463044
TIPARP	3	156392204	156424557	107	0.0893271	rs79426788
RAD51AP1	12	4647949	4669213	104	0.0893371	rs10774246
GGN	19	38874991	38878668	117	0.0893479	rs201971745
CYP1A1	15	75011882	75017877	89	0.0893507	rs147396586
HSPA4L	4	128703452	128754526	67	0.0893956	rs75953388
TNPO2	19	12810007	12834810	82	0.0894516	rs62108399
LINC00706	10	6816264	6821142	263	0.0894535	rs116885562
MIR3671	1	65523437	65523525	105	0.0895326	rs17127247
GATAD1	7	92076761	92089381	76	0.0895498	rs11370289
NEK11	3	130745693	131069309	224	0.0895691	rs6783392
RGMB	5	98104998	98132198	99	0.0895769	rs111887461
MIR7110	3	122880640	122880726	101	0.089582	rs73197523
HPD	12	122277432	122326517	115	0.089616	rs1795964
PARL	3	183547172	183602693	153	0.089668	rs114085887
RNF152	18	59482303	59560304	239	0.0896825	rs6567249
DNMBP	10	101635333	101769676	232	0.0896893	rs10430624
LINC01010	6	134758853	134825158	234	0.0896919	rs9483690
THAP5	7	108202587	108210212	94	0.0897097	rs40903
CISD2	4	103790134	103813963	50	0.0897505	rs74332078
NME1	17	49230919	49239450	112	0.0897575	rs3803886
HPCAL4	1	40144319	40157382	165	0.0897577	rs72665235
LOC101927285	2	59444842	59506535	165	0.0897611	rs72806231
ALMS1P	2	73872045	73912694	107	0.0897845	rs62152593
VWA7	6	31733370	31745108	102	0.0897891	rs62395823
LOC101927438	2	65073263	65090765	217	0.0898219	rs72900713
AGFG2	7	100136833	100165843	83	0.089875	rs11772580
PROK2	3	71820805	71834357	186	0.0898768	rs6777748
CDKAL1	6	20534687	21232634	824	0.0898846	rs1112255
KLHL6	3	183205318	183273499	194	0.0899116	rs6443891
DPYSL3	5	146770370	146889619	161	0.0899664	rs78231579
RNF220	1	44870959	45117396	421	0.0900197	rs72671910
FER1L5	2	97308573	97370624	83	0.090047	rs6732115
CACNA2D1	7	81579417	82073031	665	0.0900563	rs7779768
PRKCH	14	61788514	62017698	414	0.0901115	rs810087
LINC00885	3	195869506	195887761	286	0.0901693	rs111789477
P4HB	17	79801033	79818544	98	0.0902046	rs149016816
OCA2	15	28000022	28344458	385	0.0902535	rs74005243
GFAP	17	42982993	42992920	126	0.0902626	rs3024297
TAS2R13	12	11060524	11062161	61	0.0903172	rs140085016
LINC01152	17	70026794	70037438	129	0.0903347	rs11332497
SCUBE1	22	43599228	43739394	483	0.0903604	rs5759199
FOXD2-AS1	1	47897806	47900313	103	0.0903928	rs149781289
FUT1	19	49251267	49258647	172	0.0904544	rs73585751
ORMDL3	17	38077295	38083884	91	0.0904595	rs556242347
RASL12	15	65345674	65360388	112	0.0904723	rs535975977
ACOXL	2	111490149	111875799	435	0.0905281	rs6734942
CCER2	19	39399619	39402798	136	0.0905299	rs62119031
C10orf62	10	99349449	99350691	104	0.0905449	rs200044403
LINC00545	13	31456698	31457532	131	0.0905537	rs78612958
RINL	19	39358471	39368919	139	0.0905603	rs62119031
SEBOX	17	26691289	26692173	68	0.090572	rs11657236
HECA	6	139456248	139501946	129	0.090583	rs200474568
TEKT1	17	6703299	6735060	193	0.090597	rs906749
THRA	17	38218445	38250120	122	0.090608	rs539980187
ZNF234	19	44645709	44664462	82	0.0906366	rs117817158
ST14	11	130029681	130080257	206	0.0906495	rs3819106
TMPRSS9	19	2389783	2426086	267	0.0906558	rs3210
TIFA	4	113196781	113207059	102	0.090659	rs12331296
MIR593	7	127721912	127722012	75	0.0906725	rs12537840
ADCYAP1	18	904943	912173	207	0.090682	rs72871021
CHRNA3	15	78885394	78913637	115	0.090728	rs116971060
LYPD5	19	44300078	44324808	164	0.0907318	rs543599339
PRDM8	4	81106423	81125482	148	0.0907545	rs56373850
KIF3B	20	30865453	30922811	80	0.0907592	rs4243971
GPM6A	4	176554087	176923842	556	0.0907621	rs35210127
CCT6P1	7	65216091	65228662	61	0.090772	rs190620072
RARS2	6	88224095	88299735	107	0.0907746	rs2307378
EPPIN-WFDC6	20	44164918	44176065	97	0.0908144	rs3091933
FAM183B	7	38724945	38726689	162	0.0908182	rs34263795
GPC6-AS1	13	94806446	94840245	219	0.0908493	rs61964466
SLC30A9	4	41992522	42089551	141	0.0908713	rs16853825
PKD2L2	5	137225124	137276156	88	0.0908775	rs72801616
ITIH5	10	7601231	7708961	425	0.0908856	rs116973750
MMP2	16	55513080	55540586	175	0.0908867	rs16955080
VKORC1L1	7	65338256	65424550	93	0.0909098	rs182931586
CCDC169-SOHLH2	13	36742344	36871992	208	0.0909271	rs1328642
MIR6876	8	25202917	25202990	120	0.0909642	rs141529049
HDDC3	15	91474147	91475799	145	0.0909716	rs34408341
BHMT2	5	78365546	78385897	109	0.0909727	rs113764566
HNRNPM	19	8509802	8554002	163	0.0909965	rs28553436
ARHGAP11A	15	32907344	32932150	144	0.0910325	rs147176200
SLC32A1	20	37353104	37358015	122	0.0910355	rs73117374
LINC00861	8	126934766	126963441	113	0.0910771	rs62522818
NEDD4	15	56119116	56285944	336	0.0910894	rs12900039
SMEK2	2	55774427	55844860	136	0.0910949	rs142501550
PSORS1C3	6	31141511	31145676	290	0.0911146	rs3132559
SNTN	3	63638343	63650891	167	0.0911427	rs55964312
KIAA1211	4	57036360	57196890	366	0.0911614	rs568973679
ZNF843	16	31446884	31454348	81	0.0911735	rs572954905
TUBA1C	12	49658864	49667113	144	0.0911916	rs115353948
HILPDA	7	128095883	128098472	101	0.0912004	rs146234146
SLC2A6	9	136336215	136344276	169	0.0912094	rs36219252
OTOP1	4	4190529	4228621	340	0.0913182	rs62286903
NADK	1	1682670	1711508	128	0.0913291	rs10907186
LOC101927018	17	27253292	27271766	75	0.0913808	rs147286037
SNRPD2P2	1	231611509	231612271	66	0.0914303	rs12040530
ADGB	6	146920135	147136597	312	0.0914367	rs3831069
ZC3H12D	6	149768765	149806148	123	0.0914428	rs384334
TRABD2B	1	48226199	48462562	280	0.0914487	rs12059739
PRR15	7	29603426	29606911	146	0.0914733	rs1362353
ZNF644	1	91380856	91487812	145	0.0914969	rs114467195
SPP2	2	234959345	234985776	211	0.0915157	rs585300
CCKAR	4	26483017	26492042	138	0.0916027	rs148303220
INS-IGF2	11	2150341	2182439	243	0.0916106	rs72851023
KMT2B	19	36208920	36229781	121	0.0916191	rs231216
LOC100270746	6	26987144	26988085	70	0.0916395	rs138690449
PDCL3	2	101179417	101193201	143	0.0916471	rs13005184
SMIM12	1	35315962	35325417	174	0.0916743	rs12117285
TMEM231	16	75572014	75590184	135	0.0916983	rs79497739
BRAF	7	140433812	140624564	127	0.0917109	rs572137875
MYL7	7	44178462	44180916	135	0.0917115	rs113767488
FZD5	2	208627309	208634143	93	0.0918002	rs13390467
SNORA70G	12	69021013	69021155	82	0.0918251	rs143325382
SNORD114-1	14	101416169	101416240	88	0.09184	rs11467553
ERCC2	19	45854648	45873845	190	0.0918482	rs55674470
SMCHD1	18	2655885	2805015	363	0.091863	rs138536305
CDC42P3	8	144077244	144079080	137	0.0918754	rs28700995
C2orf71	2	29284555	29297127	147	0.0918772	rs10182566
CETN3	5	89689528	89705603	86	0.0918822	rs76209614
DLEC1	3	38080695	38164228	165	0.0919258	rs9840135
LDB3	10	88428205	88495824	176	0.0919301	rs2803546
RELL1	4	37592421	37687999	375	0.0920316	rs2939744
LPP	3	187871662	188608460	1074	0.0920538	rs11927704
FAM157B	9	141106636	141134172	56	0.0920913	rs7863719
LOC100506713	17	6888441	6915653	184	0.0921052	rs312456
CBLN1	16	49311828	49315742	89	0.0921264	rs118122472
GEM	8	95261484	95274547	149	0.0922082	rs113638519
PPP1R16B	20	37434347	37551667	229	0.0922299	rs3830774
MIR6076	14	50433116	50433229	162	0.0922428	rs28733244
MIR192	11	64658608	64658718	88	0.0923264	rs627497
MIR194-2	11	64658826	64658911	88	0.0923264	rs627497
NAGA	22	42454337	42466846	65	0.0923534	rs117111792
OR52N1	11	5809083	5810046	140	0.0923642	rs117050336
FAM83H-AS1	8	144816309	144828507	153	0.0924003	rs12549830
TTC9	14	71108503	71142077	264	0.0924142	rs34820094
HCN3	1	155247217	155259639	69	0.0924198	rs145986141
CNTROB	17	7835441	7853237	104	0.0924248	rs62623385
MRPS21	1	150266261	150281414	73	0.0924337	rs12137280
MIR7515HG	2	6789238	6790651	111	0.0924542	rs11692982
NAALADL2	3	174577110	175523428	1283	0.0924649	rs61442394
VTCN1	1	117686208	117753582	192	0.092468	rs115077240
ACO1	9	32384600	32450832	222	0.0925104	rs111582718
ZMYND12	1	42896000	42921938	78	0.092512	rs55894738
LOC642361	10	81585657	81587358	94	0.0925553	rs3122539
CLPP	19	6361462	6368915	153	0.0925803	rs72983829
LOC102577424	5	176170205	176170922	156	0.0926281	rs75587225
PCNT	21	47744035	47865682	253	0.0926288	rs118133527
NDFIP2-AS1	13	80051498	80055366	60	0.0926547	rs117098534
ATG2B	14	96747594	96829678	195	0.0926579	rs11290481
WDR87	19	38375462	38397346	71	0.0927291	rs141548395
PTPRQ	12	80838125	81073968	248	0.092766	rs2443189
PRDM15	21	43218384	43299591	459	0.0927666	rs35827996
ILDR2	1	166882440	166944561	109	0.0927683	rs535388259
IRF8	16	85932773	85956211	266	0.0927945	rs1519976
GFPT1	2	69546900	69614386	97	0.0928081	rs35366403
SNORD116-20	15	25332807	25332901	118	0.0928091	rs1124767
MSTN	2	190920425	190927455	103	0.0928494	rs1880326
KRTAP4-9	17	39261640	39262740	114	0.0928639	rs35433793
ABCB6	2	220074487	220083712	111	0.0929	rs34099904
PISRT1	3	138951833	138952364	97	0.0929216	rs4482688
FCER1A	1	159259503	159278014	96	0.0929605	rs67443337
IGBP1P1	14	35409127	35409702	129	0.0929639	rs10135654
TMEM252	9	71151497	71155783	119	0.0929869	rs7038747
KDM4A-AS1	1	44165408	44173012	67	0.0930655	rs546147304
PGM5-AS1	9	70970108	70972757	68	0.0930661	rs192314600
TMEFF1	9	103235519	103339918	149	0.093107	rs186146785
MMRN1	4	90816051	90875780	134	0.0931151	rs2737034
CCL11	17	32612686	32615199	100	0.0931483	rs142441770
ZBTB46	20	62375020	62436856	187	0.0931889	rs6010675
ZBED5-AS1	11	10879763	10900823	109	0.0931957	rs1533877
BPIFB6	20	31619453	31631853	157	0.0932039	rs112951472
SURF6	9	136197542	136203047	152	0.093227	rs11244079
TANK	2	161993465	162092683	97	0.0932775	rs62194214
PSORS1C1	6	31082607	31107869	333	0.093292	rs3132559
NPPA	1	11905766	11907840	135	0.0933232	rs9651118
CEACAM20	19	45010210	45033548	221	0.0933273	rs5828209
TECPR2	14	102829299	102968818	249	0.0933357	rs7158731
KRR1	12	75891418	75905418	86	0.0933405	rs147090308
SNORD114-6	14	101423502	101423573	80	0.0933459	rs11467553
EMC2	8	109455852	109499136	85	0.0933555	rs138972749
TBX10	11	67398773	67407031	101	0.0933707	rs35632190
YDJC	22	21982377	21984340	95	0.0934205	rs861847
LINC00950	9	35860270	35865515	116	0.0934411	rs117777553
SPATA31D4	9	84543342	84549913	66	0.0934524	rs200949455
LOC101929034	5	1856083	1856682	231	0.0934607	rs2353014
MED17	11	93517404	93546496	102	0.0934613	rs602203
CTCF	16	67596309	67673088	101	0.093476	rs59120348
FBXL8	16	67193890	67198077	53	0.093497	rs75193761
HK1	10	71029755	71161637	388	0.0935037	rs71478888
SUCLG1	2	84650646	84686586	71	0.0936003	rs78957350
MAN2B2	4	6576900	6624131	267	0.0936091	rs79167937
CRLF3	17	29109701	29151778	86	0.0936127	rs11080134
LOC100240735	12	54472622	54475607	131	0.0936575	rs113897279
FAM153B	5	175490711	175541801	83	0.0937273	rs578144590
ENDOG	9	131580778	131584955	69	0.0937552	rs77144778
MIR548AD	2	44776629	44776659	85	0.0937577	rs698838
MIR150	19	50004041	50004125	127	0.093775	rs184601331
LY6H	8	144239330	144242053	144	0.0937766	rs11777696
TMEM216	11	61159831	61166335	49	0.0938007	rs113495665
FLJ37035	10	127393858	127408062	108	0.0938358	rs41307583
ANKRD2	10	99332197	99343641	129	0.0938543	rs200044403
OR5AU1	14	21623095	21624184	195	0.0938905	rs200418344
ZIM2	19	57285922	57352097	176	0.0938937	rs145753491
PRAMEF11	1	12884617	12891264	253	0.093936	rs563469479
MRPL12	17	79670399	79674556	138	0.0939867	rs11150803
SCARB1	12	125262173	125348519	312	0.0940282	rs369068870
GTF2H2C	5	68856050	68888729	28	0.0940309	rs184083540
GTF2H2C_2	5	68856073	68888352	28	0.0940309	rs184083540
VLDLR	9	2621792	2654485	275	0.0940543	rs75395320
PIGL	17	16120508	16229573	108	0.0940602	rs10221252
OR51E2	11	4701400	4719076	238	0.0940723	rs12224567
LOC100130849	7	56943077	56949839	80	0.0940939	rs202214108
IFT46	11	118415242	118436791	85	0.0941133	rs45623134
MSL1	17	38278789	38293045	92	0.0941754	rs151114485
TAS2R41	7	143174965	143175889	99	0.0941967	rs200874362
LINC00645	14	28081793	28108842	128	0.0942327	rs8011389
KIFC2	8	145691737	145699499	121	0.0942507	rs148527880
TMEM211	22	25331207	25335314	142	0.0942693	rs139731
TTLL5	14	76127550	76421425	246	0.0943001	rs11406886
PPM1L	3	160473995	160788817	236	0.0943204	rs536151827
HNRNPA0	5	137087072	137090039	57	0.0943319	rs62374106
GMPPA	2	220363586	220371718	101	0.0943429	rs3821042
TEKT5	16	10721360	10788802	367	0.0943608	rs4780959
UNG	12	109535398	109548798	120	0.0944051	rs2067239
NPPA-AS1	1	11900375	11907673	141	0.0944162	rs9651118
SOHLH2	13	36742344	36788752	155	0.0944623	rs1328642
MIR548K	11	70130060	70130176	94	0.0945511	rs75370953
ZNF487	10	43932573	43978007	128	0.0945606	rs58853009
GNPTG	16	1401899	1413352	187	0.0945646	rs140222202
KBTBD12	3	127641901	127706514	147	0.0945797	rs11385373
NFXL1	4	47849249	47916684	99	0.0946013	rs76312106
ZNF785	16	30591993	30597092	60	0.0946026	rs74249949
MIR497	17	6921229	6921341	146	0.0946118	rs312456
BAALC	8	104152920	104242533	286	0.0946171	rs76342329
MC4R	18	58038563	58040001	117	0.0946192	rs11873305
GPR33	14	31952149	31957151	94	0.0946678	rs7149093
ZDHHC7	16	85008066	85045141	323	0.094683	rs7199438
MLLT1	19	6210391	6279959	214	0.0946888	rs113639887
POLR3A	10	79734906	79789298	146	0.0947533	rs61126718
OR6C75	12	55758894	55759833	60	0.0947742	rs73121022
PSMD12	17	65336618	65362721	133	0.0948532	rs7215810
LOC283038	10	127371811	127398246	108	0.0948767	rs41307583
FMNL2	2	153191750	153506348	439	0.0948831	rs11325472
HDHD3	9	116135697	116138341	196	0.0949281	rs10981757
DPY19L2P2	7	102815461	102920913	106	0.0949311	rs200605763
FOSB	19	45971252	45978437	156	0.0949668	rs12609861
PTCHD3	10	27687116	27703297	162	0.0950057	rs758580
CAT	11	34460471	34493607	158	0.0950387	rs2206717
GATS	7	99798277	99869855	106	0.0950914	rs62482175
FAM149A	4	187065994	187093817	236	0.0950964	rs35588671
LOC101927150	18	6256742	6260933	58	0.0951159	rs416982
LOC340074	5	134984371	134989624	98	0.0951978	rs5871571
CDH5	16	66400524	66438689	209	0.095211	rs78368430
LOC101929154	5	77180479	77254920	276	0.0952174	rs11958857
CHGB	20	5891973	5906005	182	0.0952255	rs1299413
PLCB3	11	64018994	64036924	89	0.0952773	rs116483940
ALDH4A1	1	19197923	19229293	262	0.0952915	rs78822272
POP7	7	100303675	100305123	114	0.0953296	rs546108497
SNORA74A	5	138614468	138614668	43	0.0953851	rs148805487
ACN9	7	96745904	96811075	109	0.0953978	rs185224900
PNMA2	8	26362195	26371483	152	0.0954299	rs76038381
MFAP3	5	153418518	153437014	69	0.0954529	rs143373756
CD164	6	109687716	109703762	85	0.0954756	rs564751735
RHOF	12	122215659	122231594	122	0.0955227	rs1795964
KLF10	8	103661004	103668130	138	0.0955679	rs34724699
ORC3	6	88299784	88377172	112	0.0955705	rs2307378
MIR218-1	4	20529897	20530007	141	0.0955811	rs16867623
LRRC3C	17	38097726	38100987	104	0.0955874	rs556242347
NRP2	2	206547223	206662857	341	0.0955938	rs870067
AGPAT1	6	32135982	32145888	182	0.0956284	rs149001409
IZUMO3	9	24543212	24545674	111	0.0956519	rs11788362
KCNG3	2	42669156	42721237	152	0.0957191	rs79188173
PCDHGC5	5	140868807	140892546	121	0.0957541	rs72790051
ANKRD42	11	82905290	82960013	114	0.095761	rs34416960
SMG7	1	183441505	183523328	121	0.0957996	rs149591115
PSEN2	1	227058272	227083804	122	0.0958454	rs74502648
NAIP	5	70264309	70320941	10	0.0958709	rs79376862
MIR7515	2	6790504	6790571	111	0.095916	rs11692982
MRPS31	13	41303431	41345347	95	0.0959169	rs7991748
MIR490	7	136587913	136588041	99	0.0959428	rs1364402
LOC101929099	1	117568103	117602112	155	0.0959488	rs138278442
MIR1246	2	177465707	177465780	108	0.0959565	rs72924846
EIF2AK2	2	37332283	37384190	202	0.0960223	rs60652580
PLEKHA3	2	179345198	179369782	84	0.0960403	rs2059691
USP32	17	58254690	58469586	146	0.0960865	rs202004756
CDK2	12	56360552	56366573	72	0.0961067	rs12817671
ZNF724P	19	23406606	23433172	138	0.0961161	rs445825
RFX3	9	3218296	3526001	401	0.0961519	rs12236127
KCNK4	11	64058792	64067503	82	0.0961984	rs116483940
GPR126	6	142623055	142767403	130	0.0962249	rs12200161
GNAI1	7	79764139	79848725	224	0.0962282	rs4731198
C3orf36	3	133646989	133648656	134	0.0962422	rs116378404
MAP4K5	14	50885210	50999376	157	0.0962746	rs77026144
PHLDB3	19	43979254	44008985	152	0.0962815	rs2854502
POPDC3	6	105605774	105627858	115	0.0963523	rs817587
TK2	16	66541905	66584315	84	0.0964168	rs35796755
TIMM10B	11	6502676	6505911	102	0.0964444	rs61876786
DNAJC7	17	40128438	40169715	112	0.0964732	rs5820444
EFCAB12	3	129120163	129147494	108	0.0965239	rs62266946
CNOT3	19	54641435	54659446	218	0.0965667	rs10408419
LINC00290	4	181985242	182080302	354	0.0966041	rs555531684
ZNF878	19	12154619	12163782	83	0.0966057	rs11668160
LOC100507194	6	3183051	3196001	121	0.096611	rs141463347
LOC399815	10	124639148	124658230	83	0.0966222	rs201902297
ABCC5	3	183637723	183735727	211	0.0966556	rs4078018
HEXA-AS1	15	72668453	72671129	79	0.0967147	rs12904498
ZNF845	19	53837001	53858122	401	0.0967245	rs192111091
MIR4684	1	23046009	23046091	131	0.0967577	rs140672425
LAMTOR5-AS1	1	110950430	110958896	117	0.0967783	rs34662277
KRTAP20-4	21	31992945	31993169	57	0.0967855	rs2409377
TUBB2A	6	3153901	3157783	111	0.0968033	rs141463347
PDZD2	5	31799030	32111038	849	0.0968533	rs959075
TMC3	15	81624759	81666418	138	0.096866	rs144664908
AGBL4	1	48998526	50489626	676	0.0968716	rs187385400
RNF145	5	158584416	158637061	134	0.0968941	rs147273352
RCSD1	1	167599473	167675486	259	0.0969327	rs61808920
ZNF507	19	32836513	32878573	122	0.0969712	rs4583376
LOC100506125	12	49182929	49184318	98	0.0969731	rs191602013
PUF60	8	144898513	144911556	155	0.096987	rs12156265
PPP1R42	8	67900366	67940786	57	0.0970028	rs149969784
ELP4	11	31531275	31806073	149	0.097006	rs79802691
FAM218A	4	165878099	165880273	118	0.0970354	rs79370093
IFNGR2	21	34775201	34809828	137	0.0970359	rs149532536
LOC101927950	6	5665219	5695505	189	0.0970414	rs17292578
PIGS	17	26880405	26898887	72	0.0970667	rs117006142
RANBP10	16	67757004	67840555	84	0.0970698	rs116891503
GAS7	17	9813925	10101868	771	0.0971042	rs9905876
ZNF517	8	146024260	146034529	90	0.097116	rs3808374
MIR320C2	18	21901649	21901699	103	0.0971443	rs8092193
SPAG9	17	49039534	49198226	211	0.0971509	rs56041952
IFT80	3	159974773	160117320	128	0.0972166	rs3773369
ANKEF1	20	10015696	10037407	204	0.0972864	rs35359582
C19orf73	19	49621653	49622397	169	0.0972922	rs4802577
CYP4F24P	19	15870143	15890798	111	0.0973063	rs113088766
TMEM230	20	5080483	5093733	105	0.0973071	rs2044274
DNHD1	11	6518525	6593254	211	0.0973089	rs61876786
RELN	7	103112230	103629963	764	0.0973207	rs2237637
MIR548I2	4	9557788	9557937	191	0.0973325	rs113442435
LOC100506606	12	29433348	29470781	85	0.0973333	rs111377746
KNOP1	16	19717673	19729492	93	0.0973401	rs10500403
PEX13	2	61244811	61279125	119	0.0973498	rs148116461
VNN3	6	133043925	133055904	160	0.0973592	rs10484630
NES	1	156638555	156647189	134	0.0973643	rs2365715
HSF4	16	67197287	67203848	53	0.0973673	rs75193761
PSMG3	7	1606969	1609668	178	0.097374	rs150314660
PABPC4L	4	135117488	135122903	69	0.0973906	rs10715533
TFPT	19	54610319	54619055	200	0.0974452	rs10408419
SCOC	4	141178439	141303710	189	0.0974521	rs62345651
CCL20	2	228678557	228682280	152	0.0974535	rs10933217
C1orf112	1	169764549	169822229	106	0.0974817	rs4265482
MIR195	17	6920933	6921020	147	0.0974821	rs312456
KLC4	6	43027331	43042837	112	0.0975082	rs41274904
PEMT	17	17408876	17495017	194	0.0975428	rs139708426
MIR4283-1	7	57023491	57023571	35	0.097627	rs111530984
MIR4283-2	7	57023491	57023571	35	0.097627	rs111530984
CHST15	10	125767181	125853123	193	0.097642	rs7475538
MIR4498	12	120593237	120593303	78	0.0976959	rs117344406
LOC100507540	9	74920351	74958126	183	0.0977146	rs201011102
NKX6-2	10	134598319	134599537	236	0.0977162	rs193209253
CLK2	1	155232658	155243281	75	0.0977176	rs145986141
PKLR	1	155259083	155271225	60	0.0977417	rs145986141
MIR4720	16	81418622	81418698	201	0.0977605	rs2927313
LINC00240	6	26924771	26991753	120	0.0977756	rs138690449
STEAP2	7	89840999	89866992	69	0.097791	rs192577221
ADSSL1	14	105190533	105213647	208	0.0978285	rs144724119
GHRHR	7	31003635	31019146	173	0.0978473	rs6462246
ANKRD17	4	73940501	74124502	103	0.0978653	rs115487201
GUCY2D	17	7905987	7923658	184	0.0978655	rs72841470
UFSP2	4	186320693	186347139	167	0.0978733	rs11132305
DNAL4	22	39174512	39190161	124	0.097892	rs142507538
TNPO3	7	128594233	128695227	205	0.0979022	rs74983746
FLJ36777	4	7099150	7105103	249	0.0979373	rs201927508
SNX13	7	17830384	17980131	223	0.0979428	rs13227506
FAM179B	14	45431415	45543634	117	0.0979589	rs192294386
VAMP1	12	6571403	6579843	142	0.0979813	rs34106832
MIR4497	12	110271152	110271241	131	0.0980595	rs77877120
EHBP1	2	62900985	63273621	233	0.0980626	rs62179316
SCARF2	22	20778873	20792146	121	0.0980941	rs5752939
RNF157-AS1	17	74136636	74150729	123	0.0981248	rs78308836
ARFIP2	11	6495912	6502709	99	0.0981598	rs61876786
FGF21	19	49259343	49261582	166	0.0981633	rs73585751
SPATA31D3	9	84558414	84565009	65	0.0981861	rs111841749
SERPINB2	18	61554938	61571124	64	0.0982053	rs6567405
C2orf42	2	70377016	70418151	82	0.0982059	rs116219267
CTAGE15	7	143268893	143271480	19	0.0982122	rs200874362
MS4A6A	11	59939079	59952139	75	0.0982265	rs138408120
IL21	4	123533782	123542212	101	0.0982645	rs77878711
DKFZP434L187	15	30488238	30506743	15	0.0982861	rs531648780
KIF23	15	69706584	69740766	93	0.0983984	rs148769347
ZMPSTE24	1	40723721	40759856	116	0.098509	rs35042446
TH	11	2185158	2193035	207	0.0985158	rs11564709
NUTM2G	9	99691285	99704572	83	0.0985198	rs139225031
IFIT1	10	91152302	91166244	128	0.0985332	rs304438
SLC12A4	16	67977376	68002597	60	0.0985419	rs117767794
FAM149B1	10	74927876	75001939	83	0.0985706	rs61058483
SCAMP3	1	155225769	155232176	78	0.0986056	rs145986141
CCSER2	10	86088344	86278277	179	0.098608	rs7084184
LOC101927015	9	71158456	71161518	116	0.0986117	rs7038747
MYO1F	19	8585673	8642331	238	0.0986287	rs28553436
HR	8	21971931	21988565	184	0.0986658	rs12679383
ARHGAP40	20	37230576	37279295	147	0.0986715	rs11699532
BAALC-AS1	8	104169217	104184368	210	0.0986927	rs76342329
RAET1E	6	150204510	150217195	111	0.0986985	rs4870048
PIH1D1	19	49949549	49955115	124	0.0987028	rs183382087
C6orf165	6	88117689	88174191	119	0.0987093	rs76082247
MIR6885	19	6389648	6389714	142	0.0987665	rs72983829
SNORD116-21	15	25333949	25334043	120	0.0987749	rs1124767
MSMP	9	35752987	35754274	66	0.0988033	rs13300254
ZNF598	16	2047652	2059822	223	0.0988445	rs561442295
MIR3622A	8	27559193	27559276	117	0.0988645	rs34092985
MIR3622B	8	27559189	27559284	117	0.0988645	rs34092985
SLC12A8	3	124801479	124931609	404	0.0988875	rs9873519
BTBD2	19	1985446	2015702	281	0.0989063	rs12977334
SNORA7B	3	129116052	129116191	94	0.0990089	rs62266946
IER3	6	30710975	30712327	157	0.0990231	rs7763502
KCNJ9	1	160051359	160059212	117	0.0990797	rs12410866
FOXH1	8	145699114	145701718	112	0.0990921	rs148527880
OXA1L	14	23235730	23240998	203	0.0991617	rs79369510
IL4	5	132009677	132018370	72	0.0991973	rs112235276
ATAD3A	1	1447522	1470067	186	0.0992086	rs141148447
LOC101928075	14	71075514	71108015	218	0.0992202	rs76812100
LOC101927159	20	41314122	41317202	121	0.0992337	rs11086849
KIF5C	2	149632791	149883273	179	0.0993318	rs4132027
FOXD2	1	47901688	47906363	104	0.0993597	rs143131315
LOC100506321	14	65556635	65561029	88	0.09939	rs116893446
WDSUB1	2	160092303	160143236	192	0.0993994	rs563858514
NRBP2	8	144915754	144923146	179	0.0994022	rs7845662
CHODL-AS1	21	19207988	19257925	99	0.0994286	rs12482182
ANO1	11	69924407	70035652	321	0.0994493	rs12419241
JOSD1	22	39081547	39096459	86	0.099457	rs11309926
ZEB2-AS1	2	145277180	145278465	101	0.0994722	rs17741144
DAZAP2	12	51632507	51640501	112	0.0994756	rs12320926
TOMM22	22	39077953	39080766	81	0.0994763	rs11309926
LINC00929	15	26360959	26378184	172	0.099478	rs11856850
THUMPD2	2	39963199	40006416	106	0.0994895	rs146164823
MIR3926-1	8	12584740	12584813	192	0.0995117	rs550033879
MIR3926-2	8	12584745	12584808	192	0.0995117	rs550033879
SLC16A8	22	38474143	38479170	105	0.0995292	rs2413493
GMDS-AS1	6	2245986	2413825	242	0.0995734	rs234916
MIR4475	9	36823535	36823596	183	0.0996067	rs199651190
TG	8	133879204	134147143	365	0.0996202	rs55769834
SCRT2	20	642239	656823	278	0.0996319	rs4815878
BAD	11	64037299	64052176	91	0.0996339	rs116483940
PGM5	9	70971814	71145977	235	0.0997122	rs7038747
MIR4706	14	65511405	65511487	90	0.0997502	rs116893446
LHCGR	2	48913912	48982880	311	0.0997554	rs12615738
C2orf57	2	232457574	232458994	159	0.0997613	rs59644713
DPH6-AS1	15	35838395	36151202	394	0.0997805	rs79072194
CRHBP	5	76248679	76265299	137	0.0998052	rs561371703
SNORA17	9	139621198	139621331	143	0.099812	rs10870122
C6orf147	6	73983861	74020088	161	0.0998332	rs200318284
CDADC1	13	49822046	49867622	105	0.0998439	rs45604939
PRKCSH	19	11546077	11561782	152	0.099846	rs60785386
LINC00623	1	149575481	149619134	7	0.0999684	rs183743222
MIR5007	13	55748588	55748683	70	0.0999854	rs71199723
FAM102B	1	109102970	109181949	134	0.10006	rs41278478
IFRD1	7	112063198	112117258	197	0.100074	rs2520471
PRSS23	11	86511490	86522273	124	0.100103	rs75210520
GXYLT1	12	42475647	42538673	104	0.10012	rs148126366
RNU6-57P	7	143906939	143906966	24	0.100177	rs116832341
LOC339568	20	37842423	37853391	108	0.100221	rs11475106
C9orf171	9	135285582	135448706	384	0.100242	rs35158217
ZNF385A	12	54762912	54785089	77	0.100256	rs12422998
MIR5702	2	227523425	227523509	122	0.100259	rs72979477
C1orf229	1	247273461	247275719	160	0.100268	rs12134244
MCAT	22	43528211	43539403	237	0.100429	rs5759199
ASAH1	8	17913924	17942507	258	0.100444	rs186879180
TRIM2	4	154074269	154260474	317	0.100452	rs3048066
TRPC3	4	122800182	122872909	138	0.100457	rs4304000
TMEM121	14	105992952	105996539	99	0.100563	rs34137879
MIR4457	5	1309424	1309492	199	0.10058	rs201857317
LOC100506142	2	46795395	46807377	114	0.100624	rs41281473
SMCR9	17	17322657	17326728	149	0.100627	rs538429363
MAP4K3	2	39476406	39664453	173	0.100647	rs10190078
PHAX	5	125936606	125962944	176	0.100672	rs200469175
C6orf163	6	88054570	88075181	97	0.100702	rs76082247
CSRNP3	2	166326156	166545917	214	0.100737	rs28549203
ZDHHC11	5	795719	851101	152	0.100763	rs142575162
BOLA1	1	149871154	149872348	56	0.100769	rs11205277
ZSCAN4	19	58180302	58190520	137	0.100795	rs2011144
PIGB	15	55611132	55647846	111	0.100845	rs2290342
DDX24	14	94517267	94547558	175	0.100849	rs958187
LDHC	11	18433852	18472793	153	0.100855	rs188293193
C19orf26	19	1229946	1237990	179	0.100867	rs111898804
TMEM132D	12	129556270	130388212	1721	0.10092	rs73157556
SH3RF3	2	109745996	110262213	445	0.100934	rs10712165
SNORD92	2	29136527	29136616	82	0.100934	rs11306725
TEX261	2	71213067	71222001	203	0.100979	rs4852242
CCDC116	22	21987085	21991616	95	0.100996	rs861847
TUBGCP2	10	135092133	135125841	215	0.101008	rs11598342
NAT8	2	73867849	73869537	91	0.101077	rs62149782
UBE2V1	20	48697660	48732496	153	0.101077	rs71353204
SNORD114-13	14	101436215	101436288	91	0.101101	rs11467553
SLC35E2B	1	1592938	1624243	169	0.101103	rs1059825
HSD11B2	16	67465035	67471454	59	0.10117	rs11075657
CCKBR	11	6280903	6293357	212	0.101212	rs4758405
RPLP0	12	120634502	120639014	74	0.101231	rs56102477
SNORD35B	19	50000975	50001062	121	0.101279	rs184601331
GPR27	3	71803200	71804328	145	0.101313	rs17008972
CEP131	17	79163392	79196751	268	0.101343	rs138633510
SPEG	2	220299699	220358354	147	0.101389	rs3821042
OTOP3	17	72931896	72946087	126	0.101397	rs62086348
SNHG7	9	139619045	139622636	145	0.101399	rs10870122
TMPRSS15	21	19641432	19775970	341	0.101421	rs77619522
LOC100131138	12	111374405	111375250	76	0.101433	rs76139625
MIR142	17	56408592	56408679	113	0.101463	rs77171735
LOC80154	15	82944745	82976263	5	0.101523	rs561547274
LOC727751	15	82944749	82976258	5	0.101523	rs561547274
DPPA5	6	74062784	74063999	125	0.101572	rs35592974
MIR6888	2	160043345	160043412	132	0.101575	rs4664279
ABLIM2	4	7967036	8160559	654	0.101584	rs4696776
NUDT8	11	67395408	67397408	92	0.101596	rs35632190
N6AMT1	21	30244512	30257695	85	0.101614	rs2776223
PPFIBP1	12	27677044	27848497	337	0.101651	rs74625983
MED6	14	71049937	71067407	153	0.101658	rs76812100
SUN2	22	39130718	39152024	118	0.101678	rs142507538
LOC101927987	2	79720841	79727970	110	0.101767	rs112841949
SRXN1	20	627267	634014	242	0.101812	rs4815878
ADRM1	20	60877951	60883918	162	0.101825	rs675544
KATNA1	6	149916010	149969940	81	0.101834	rs79401383
TEX19	17	80317122	80321652	146	0.101891	rs536837219
SULT4A1	22	44220386	44258378	184	0.101892	rs35400530
RHO	3	129247481	129254187	100	0.101915	rs2811466
OR1D2	17	2995351	2996290	125	0.101969	rs11078429
CCDC70	13	52436116	52440372	138	0.101976	rs144088562
LCN6	9	139638468	139642980	146	0.101978	rs10870122
RALA	7	39663151	39747723	138	0.101997	rs62453605
MIR4444-1	3	75263626	75263699	60	0.102	rs11408557
MIR4444-2	3	75263626	75263699	60	0.102	rs11408557
KCTD6	3	58477822	58488087	124	0.102024	rs9311677
TMEM87B	2	112812799	112876895	170	0.102054	rs4550679
HINT2	9	35812956	35815042	75	0.102061	rs13300254
OTOA	16	21689834	21772050	156	0.102113	rs61444703
DCAF11	14	24583905	24594451	121	0.102122	rs4982863
LOC101929372	22	18062922	18071958	161	0.102145	rs571058605
GPR84	12	54756228	54758270	60	0.10219	rs12422998
PRKAB1	12	120105760	120119429	84	0.102215	rs7302895
KIF20A	5	137514416	137523404	60	0.102227	rs527672036
HLTF-AS1	3	148804118	148820610	105	0.102231	rs76876726
DEXI	16	11022747	11036257	168	0.102236	rs17803698
DDC	7	50526133	50633154	212	0.102316	rs117755663
FBLN2	3	13590624	13679922	350	0.102352	rs9857050
MIR4417	1	5624130	5624203	153	0.102354	rs145632681
EVX1	7	27282163	27286192	107	0.10239	rs5883067
KMT2A	11	118307204	118397539	111	0.102407	rs45623134
MIR548A3	3	103903475	103946105	157	0.102446	rs80284108
LCN10	9	139632618	139637411	141	0.102461	rs10870122
SLC34A2	4	25657434	25680368	189	0.102484	rs11361402
HCG27	6	31165536	31171745	264	0.102548	rs138864366
SNORA43	9	139620555	139620689	145	0.102549	rs10870122
PSG8	19	43256838	43269831	124	0.102555	rs117453984
OR1J2	9	125273080	125274022	153	0.102565	rs76792551
TFIP11	22	26887893	26908437	157	0.102569	rs62224864
ZNF324B	19	58962970	58969199	110	0.102614	rs200172492
XPR1	1	180601145	180859415	240	0.102659	rs138370448
ZDHHC2	8	17013835	17080241	254	0.102678	rs2904673
NPR2	9	35792405	35809728	84	0.102717	rs13300254
SLITRK1	13	84451339	84456528	114	0.102723	rs4885893
NMRK1	9	77676115	77703133	168	0.102756	rs773139
PXMP2	12	133264191	133281577	168	0.102761	rs11147013
ATHL1	11	289137	295688	347	0.102816	rs11246046
MIR4471	8	101394990	101395073	100	0.102852	rs117161494
PDGFD	11	103777913	104035027	358	0.102869	rs561801
ISG20L2	1	156692412	156697705	128	0.102888	rs4399146
TCF21	6	134210258	134216675	85	0.102888	rs113678416
BCL2L1	20	30252260	30310656	79	0.102905	rs6060563
UGT2B7	4	69962192	69978705	64	0.102938	rs114024927
TSG1	6	94416800	94486199	115	0.102952	rs201597567
LINC00323	21	42513426	42519991	191	0.10298	rs2837927
ANKMY1	2	241418838	241497438	292	0.103004	rs2229458
LOC101060321	17	36337710	36348609	7	0.103023	rs548814341
LOC101060351	17	36337710	36348609	7	0.103023	rs548814341
LOC101060376	17	36337710	36348623	7	0.103023	rs548814341
LOC101060389	17	36337710	36348609	7	0.103023	rs548814341
LOC102723859	17	36337710	36348607	7	0.103023	rs548814341
LOC102724862	17	36337710	36348609	7	0.103023	rs548814341
TBC1D3	17	36337527	36348621	7	0.103023	rs548814341
TBC1D3C	17	36337710	36348649	7	0.103023	rs548814341
TBC1D3F	17	36337710	36348623	7	0.103023	rs548814341
TBC1D3H	17	36337654	36348623	7	0.103023	rs548814341
EPB41L2	6	131160487	131384462	280	0.103057	rs79616364
HPS4	22	26846848	26879829	179	0.103066	rs5752323
TMEM200A	6	130687425	130764210	153	0.103189	rs75376810
MTHFD1	14	64854758	64926725	152	0.103205	rs543696358
TAS2R30	12	11285883	11286843	72	0.103256	rs148571348
NME1-NME2	17	49230896	49249105	117	0.103277	rs3803886
C1orf158	1	12806133	12821102	199	0.103298	rs5772499
PNP	14	20937537	20946165	247	0.103339	rs183191949
HSD3BP4	1	120106502	120115199	152	0.103376	rs6680423
ZMYM2	13	20532809	20665984	285	0.103399	rs9506402
OTOGL	12	80603232	80772870	186	0.103418	rs2443189
LOC102467081	5	54317126	54319997	101	0.103426	rs150606522
SEPP1	5	42799981	42812024	79	0.10345	rs7701142
PLGLA	2	106998569	107007851	177	0.103485	rs62145169
NUAK1	12	106457124	106533811	213	0.103487	rs12146713
MYO7B	2	128293377	128395303	246	0.103496	rs6430944
ZNF524	19	56111729	56114504	184	0.103541	rs12981222
AKR1C1	10	5005453	5020158	234	0.103565	rs2904799
MS4A6E	11	60102354	60108441	100	0.103601	rs11824734
LOC101929526	20	18655038	18679352	93	0.10362	rs182443748
ATP11A	13	113344642	113541482	463	0.103691	rs1124540
RLF	1	40627040	40706593	92	0.103692	rs35042446
MLLT6	17	36861872	36886056	125	0.103694	rs56662870
RNASEK	17	6915735	6917852	147	0.103761	rs312456
MIR4760	21	41584278	41584358	113	0.103791	rs75642746
ZNF860	3	32023265	32033228	133	0.10384	rs112332991
IGF2	11	2150346	2170833	220	0.103879	rs72851023
MRPL1	4	78783804	78873944	117	0.103894	rs140771801
LINC00641	14	21668237	21675059	163	0.103997	rs116956603
C1orf186	1	206238871	206288647	135	0.104116	rs28480002
MIR6859-1	15	102513726	102513794	4	0.104119	rs1167329
MIR6859-2	15	102513726	102513794	4	0.104119	rs1167329
DTD2	14	31915242	31926680	89	0.104133	rs7149093
LOC101928730	13	112911039	112927314	210	0.104159	rs202168437
RAD50	5	131892615	131980313	117	0.104172	rs111690100
ATM	11	108093558	108239826	103	0.104184	rs188918900
LOC102724246	18	21574178	21595424	137	0.104213	rs112258859
SLC41A3	3	125725199	125820391	173	0.104216	rs34049220
SNX14	6	86215214	86303629	90	0.104219	rs6930543
MYCBPAP	17	48585744	48608862	180	0.104275	rs3785916
LZTS1	8	20103675	20112803	187	0.104278	rs10107110
DEFT1P	8	6844699	6847243	211	0.104406	rs73196001
DEFT1P2	8	6844699	6847243	211	0.104406	rs73196001
GRPEL2	5	148724976	148734146	116	0.104408	rs1109466
CD101	1	117544371	117579173	144	0.104419	rs138278442
CNN3	1	95362504	95392779	261	0.104441	rs61772601
SPTSSB	3	161062579	161089871	88	0.104468	rs114723888
AADAT	4	170981372	171011538	124	0.104479	rs35707804
MIR6850	8	146017315	146017376	75	0.104506	rs3808374
RPL8	8	146015153	146017805	75	0.104506	rs3808374
ADAMTSL1	9	18474078	18910947	993	0.104556	rs7858859
MTIF2	2	55463755	55496384	160	0.104558	rs111336800
MROH8	20	35729628	35807991	111	0.104569	rs11475348
C20orf195	20	62184372	62188035	227	0.10458	rs1757696
MIR6760	12	111741945	111742013	91	0.104657	rs138497851
MMP14	14	23305741	23316808	196	0.104694	rs12893368
FAM221B	9	35817013	35828744	83	0.104699	rs13300254
GTF2F1	19	6379579	6393291	156	0.104723	rs72983829
NRIP1	21	16333555	16437126	208	0.104773	rs8132765
KIAA1522	1	33207511	33240571	100	0.104799	rs201356971
MIR6722	9	139641344	139641422	140	0.10481	rs10870122
FBLN1	22	45898718	45997014	349	0.104818	rs5765512
MGC27382	1	78695282	78835147	217	0.104823	rs12142416
CA9	9	35673914	35681154	121	0.10483	rs7037690
LINC00493	20	18548072	18550203	80	0.104836	rs189002013
CPN1	10	101802064	101841642	152	0.104838	rs10430624
ECHDC2	1	53361581	53387446	62	0.104895	rs114247860
JPH4	14	24037243	24048009	100	0.104925	rs10149510
RMI2	16	11439310	11445617	227	0.10494	rs71406238
OR10V1	11	59480388	59481318	67	0.104961	rs11230048
LOC100506172	16	73420703	73455295	277	0.104969	rs4346228
STX7	6	132778662	132834337	184	0.10501	rs8192627
NCOR1	17	15933407	16118874	122	0.105038	rs10221252
BNIP1	5	172571444	172591390	109	0.105102	rs5745108
RASGEF1C	5	179527794	179636130	451	0.105139	rs9329099
RPS11	19	49999621	50002969	126	0.10515	rs184601331
LEUTX	19	40267233	40276775	125	0.105156	rs3810391
NCAM2	21	22370632	22912517	659	0.105165	rs4818607
LINC00485	12	103203060	103218177	129	0.10518	rs11111388
MIR4691	11	67801363	67801448	97	0.1052	rs1636211
MATR3	5	138609440	138667366	74	0.10525	rs148805487
PPP1R16A	8	145722108	145727504	104	0.105293	rs111655426
KCNJ13	2	233630511	233641275	79	0.105299	rs7577861
PRR5L	11	36317724	36486754	357	0.105357	rs6484837
LINC01280	2	217454715	217471661	174	0.105408	rs200677405
CSNK1G2	19	1941160	1981336	299	0.105426	rs12977334
CTRL	16	67963472	67965778	53	0.105459	rs117767794
SGK494	17	26934981	26941211	43	0.105513	rs117006142
SPATA41	15	100884661	100890923	225	0.105537	rs4965631
HIC2	22	21771692	21805750	26	0.105582	rs536899327
NME2	17	49242795	49249105	110	0.105591	rs3803886
LIPM	10	90562486	90580303	123	0.105671	rs35647140
CNST	1	246729638	246831884	362	0.105697	rs12738032
TTR	18	29171729	29178986	86	0.105708	rs1667279
BHLHE40-AS1	3	4939909	4940620	166	0.105727	rs116096618
ACVR2B	3	38495789	38534633	74	0.105739	rs76892072
LUM	12	91497231	91505542	102	0.105742	rs151328307
LPIN1	2	11817704	11967533	457	0.105819	rs35330636
OR6C76	12	55820037	55820976	54	0.105828	rs66865106
CNTN4	3	2140549	3099645	2381	0.10584	rs2176258
MIR3121	1	180407448	180407525	47	0.105858	rs201752045
EBLN2	3	73110809	73112471	102	0.105859	rs2839770
C9orf156	9	100666770	100684852	87	0.105869	rs79474766
ANKRD53	2	71205574	71212629	192	0.105882	rs4852242
NT5C	17	73126319	73127890	117	0.105902	rs7212311
ESPN	1	6484847	6521004	182	0.105964	rs55884073
SARS2	19	39405903	39421536	162	0.105973	rs62119031
HMGCLL1	6	55299170	55444012	277	0.105996	rs11349268
C20orf197	20	58630979	58648008	139	0.10603	rs141026073
FAM46A	6	82455446	82462428	100	0.106038	rs7741215
VPS26B	11	134094560	134117686	147	0.106049	rs112187248
GOLGB1	3	121382045	121468614	135	0.106053	rs10934556
TRIM43B	2	96142714	96150479	34	0.106081	rs62153521
RNF38	9	36336398	36401195	158	0.106097	rs4590523
MIR4664	8	144815252	144815323	126	0.106131	rs12549830
SCNN1G	16	23194039	23228200	131	0.106207	rs139679444
SNORD114-5	14	101421706	101421775	78	0.106236	rs11467553
RAB11FIP1	8	37716464	37757015	123	0.106242	rs117203190
LOC100505811	5	117618268	117620472	124	0.106255	rs151324682
LOC101927364	16	51796429	51806557	90	0.106264	rs111963364
LPAR3	1	85279085	85358896	310	0.106273	rs10873655
LOC257396	5	52405671	52410956	118	0.106277	rs2303127
C11orf30	11	76156068	76262589	157	0.106349	rs187735484
SPN	16	29674270	29681823	93	0.106454	rs117974760
LYVE1	11	10579412	10590365	113	0.106496	rs72859201
ACSS1	20	24986865	25038818	141	0.106519	rs12480489
GRM7	3	6902801	7783218	1293	0.106522	rs146626058
SLC24A4	14	92788924	92967825	479	0.106544	rs61975601
UBE2D2	5	138940750	139008018	102	0.106554	rs34367799
TAGLN3	3	111717585	111732735	191	0.106594	rs9818290
C17orf67	17	54869273	54911256	142	0.106641	rs58228472
EPG5	18	43427573	43547305	186	0.106693	rs584397
NOVA1	14	26915088	27066960	154	0.106694	rs61986525
MEOX2	7	15650836	15726308	241	0.106717	rs118003550
MAEL	1	166944818	166991449	126	0.10675	rs56182791
MIR7856	1	86823314	86823370	72	0.106797	rs61800659
LRCH4	7	100171633	100183811	69	0.106815	rs73407374
CYP4F12	19	15783827	15807984	194	0.106838	rs28371521
RNF223	1	1007125	1009687	142	0.106839	rs2710890
GZMK	5	54320106	54329960	102	0.106875	rs150606522
FDPSP2	7	76099336	76104317	127	0.106881	rs12534498
LOC101928537	2	219765536	219795359	83	0.1069	rs200513066
PRAMEF1	1	12851545	12856777	240	0.1069	rs5772499
DAGLB	7	6448746	6487643	224	0.106927	rs836507
OR1J4	9	125281419	125282361	151	0.106927	rs76792551
CCZ1B	7	6838565	6865926	167	0.10694	rs148644535
TMEM8A	16	420775	431950	233	0.106962	rs55670946
EFCAB4B	12	3724493	3862366	356	0.106968	rs73045232
TMEM240	1	1470157	1475740	176	0.107005	rs141148447
PLB1	2	28718937	28866653	372	0.107036	rs17741386
CXCR2P1	2	218923877	218926013	102	0.107059	rs78420462
LINC00588	8	58192101	58197290	91	0.107073	rs112020812
SSR1	6	7281375	7313547	269	0.107147	rs2842367
DCDC1	11	31284170	31391357	91	0.107195	rs61879862
PGGT1B	5	114546526	114598569	146	0.107209	rs7737426
RAB3IL1	11	61664767	61687741	168	0.107245	rs76675711
GOLGA8O	15	32734114	32747835	12	0.107304	rs553938516
COA3	17	40949635	40950743	43	0.10731	rs139325057
DNAH14	1	225117355	225586996	326	0.107538	rs79984312
KIAA0125	14	106383837	106398502	145	0.10755	rs137910870
LOC100130370	17	79349698	79359160	210	0.107591	rs118189087
MIR6502	12	66644861	66644937	101	0.107603	rs149862733
SGSH	17	78183078	78194199	226	0.10764	rs11541650
IRS1	2	227596032	227663506	166	0.107651	rs13019983
LINC00460	13	107028910	107030142	166	0.107689	rs75445138
MPHOSPH10	2	71357443	71377232	180	0.107734	rs34001186
UBLCP1	5	158690088	158713048	95	0.107755	rs146974582
MTNR1A	4	187454808	187476537	250	0.107826	rs59454115
MYO3B	2	171034654	171511674	928	0.107835	rs35953791
LOC101929532	2	162970950	163029243	110	0.107854	rs5835902
TBC1D9B	5	179289070	179334856	177	0.107919	rs55793208
KREMEN1	22	29469065	29564321	216	0.107947	rs115782926
SV2A	1	149874871	149889434	63	0.107975	rs11205277
HS6ST3	13	96743092	97491816	565	0.107989	rs76770223
RALGAPB	20	37101448	37207504	145	0.108016	rs11350648
PHF19	9	123617928	123657174	95	0.108033	rs10739574
LOC101928769	5	65803372	65807432	84	0.108034	rs114854237
MIR3652	12	104324202	104324333	134	0.108081	rs117293258
ABI1	10	27035524	27150016	204	0.10811	rs140745356
LINC00700	10	2047666	2056542	210	0.108112	rs200865721
ADAM8	10	135075919	135090407	204	0.108147	rs11598342
ASCL1	12	103351451	103354294	112	0.108151	rs143925232
MIR3151	8	104166841	104166917	198	0.108202	rs76342329
ISCA2	14	74960422	74962271	88	0.108203	rs4899523
FAM99A	11	1686828	1689086	290	0.108222	rs117542855
LOC283214	11	75469499	75479692	74	0.108222	rs183513413
SLC22A31	16	89262168	89266529	188	0.108232	rs60279839
YES1	18	721591	812327	309	0.108234	rs60963084
CYP3A4	7	99354582	99381811	58	0.108257	rs45446698
BANF1	11	65769549	65771617	82	0.108322	rs79177013
DYRK4	12	4699237	4723054	135	0.108328	rs1990316
DEFA1	8	6854287	6856724	202	0.108342	rs73196001
DEFA1B	8	6854287	6856724	202	0.108342	rs73196001
MIR1537	1	236016299	236016360	79	0.108428	rs143179599
TAF9	5	68660569	68665840	79	0.108454	rs1561756
MLF2	12	6857157	6862636	168	0.108457	rs3214312
SASS6	1	100549101	100598511	84	0.108474	rs144642377
ATP6V1G1	9	117349993	117361152	181	0.108485	rs80300711
ADAD1	4	123300120	123350947	78	0.108495	rs56313700
B3GALT6	1	1167628	1170420	170	0.108592	rs6603781
TCP10	6	167786576	167797998	246	0.108598	rs3010555
MIR125B2	21	17962556	17962645	85	0.108601	rs139462568
HSH2D	19	16244837	16269384	126	0.108602	rs112271209
HES2	1	6475293	6479979	133	0.108667	rs55884073
LAG3	12	6881669	6887621	132	0.108682	rs3214312
NPHP3	3	132399452	132441303	106	0.10869	rs140487427
PPIL6	6	109711417	109762374	85	0.108751	rs564751735
C7orf63	7	89874487	89940377	94	0.10876	rs194534
SEC31B	10	102246402	102279595	63	0.10885	rs112601225
MIR497HG	17	6919136	6922973	151	0.108921	rs312456
RGS16	1	182567757	182573548	128	0.10894	rs149664901
OCSTAMP	20	45169669	45179213	143	0.108956	rs6011980
SMLR1	6	131148544	131158276	131	0.108963	rs12661651
SLC35A1	6	88182642	88222057	101	0.108976	rs12529618
TMF1	3	69068977	69101484	132	0.109082	rs67502016
LOC100128593	9	139640612	139644363	146	0.10909	rs10870122
TTBK2	15	43036541	43213007	130	0.109093	rs541566517
PPIL3	2	201735678	201753849	110	0.109114	rs145843683
MARCKS	6	114178526	114184652	103	0.109116	rs201423187
GAN	16	81348570	81413803	310	0.109127	rs2927313
LIN7B	19	49617617	49621717	173	0.109151	rs4802577
SMPDL3B	1	28261503	28285663	107	0.109151	rs139473493
CTAGE7P	10	131904272	131907101	116	0.109184	rs187869774
ATP1A4	1	160121351	160156767	201	0.109257	rs12410866
HSPBAP1	3	122458843	122512666	92	0.109263	rs141665038
JUP	17	39910858	39942964	168	0.109289	rs34935224
CYB5D2	17	4046461	4060995	103	0.109303	rs11651767
TRAPPC2P1	19	57874878	57876721	147	0.109353	rs60606979
OR6C65	12	55794312	55795251	58	0.109373	rs66865106
CRYM	16	21269838	21314404	188	0.109399	rs76719139
QPRT	16	29690440	29709314	98	0.109407	rs11315175
THYN1	11	134118172	134123260	140	0.109408	rs1837566
IFITM5	11	298200	299526	319	0.10951	rs11246046
CCR7	17	38710021	38721736	117	0.10965	rs17709159
PLA2G10	16	14766404	14788526	44	0.109666	rs72546339
MIR6515	19	13051297	13051354	90	0.109709	rs62109865
ANKRD13C	1	70724684	70820417	135	0.109713	rs139717788
TTC18	10	75013515	75118617	89	0.109713	rs113085161
LINC00905	19	16144522	16152945	182	0.109826	rs55676764
TTC32	2	20096513	20101744	115	0.109859	rs200744546
MIR937	8	144895126	144895212	127	0.109921	rs12156265
TAP2	6	32789609	32806600	237	0.109943	rs3819715
OR4D9	11	59282385	59283330	76	0.109999	rs1287441
LILRA6	19	54740467	54746617	248	0.110008	rs34868797
ADC	1	33546713	33585995	74	0.11002	rs804429
RBBP8	18	20513294	20606449	139	0.11003	rs143984912
AKR1B15	7	134233848	134264592	135	0.110053	rs2059326
RGMB-AS1	5	98105321	98108788	87	0.110103	rs111887461
NFIC	19	3359560	3469215	482	0.110114	rs2392651
MIR7113	11	67800330	67800389	96	0.11022	rs1636211
LARP4	12	50794591	50873788	94	0.110264	rs55663620
FTH1	11	61731756	61735132	145	0.110357	rs57523260
CSNK1G2-AS1	19	1952525	1954548	206	0.11036	rs12977334
RGS7BP	5	63801773	63908121	193	0.110376	rs2591410
NPPB	1	11917520	11918992	144	0.110397	rs6668352
DEFB107A	8	7353367	7366833	2	0.110403	rs549996399
DEFB107B	8	7353367	7366833	2	0.110403	rs549996399
MIR3167	11	126858353	126858438	143	0.110421	rs77607546
INSIG1	7	155089485	155101945	229	0.110422	rs115032006
HERC2P9	15	28899587	28930410	58	0.110431	rs80303640
ZNF382	19	37096206	37119499	58	0.110435	rs12981751
APELA	4	165798155	165818676	216	0.110445	rs61268472
QPCT	2	37571752	37600465	191	0.110464	rs75748260
LINC00501	3	177012229	177041223	155	0.110486	rs138009348
WNT10A	2	219745254	219758651	71	0.110496	rs78058190
RELL2	5	141016516	141020631	159	0.110535	rs562593165
TOMM5	9	37588411	37592636	93	0.110541	rs10973438
NPTXR	22	39214455	39240017	133	0.110546	rs142507538
ANXA10	4	169013687	169108893	140	0.110557	rs549751159
PWP1	12	108079589	108106257	127	0.110569	rs75169334
KIAA1614	1	180882312	180915239	151	0.110571	rs144809718
KDELR2	7	6500711	6523849	178	0.110592	rs836507
RASGRF2	5	80256507	80525981	531	0.110601	rs248979
TMEM189-UBE2V1	20	48697660	48770335	181	0.110643	rs71353204
C17orf49	17	6918055	6920843	152	0.110705	rs312456
PPP1R14B	11	64011950	64014413	83	0.110721	rs116483940
2025-03-07	2	160568967	160625094	139	0.110762	rs58425747
MRPL28	16	417383	420569	227	0.110768	rs55670946
SNORD114-2	14	101418192	101418269	85	0.110802	rs11467553
LINC00977	8	130228712	130253486	115	0.110838	rs117368947
KIT	4	55524094	55606881	217	0.110842	rs111518580
TLX1NB	10	102849077	102890903	183	0.110992	rs201830507
NCR3LG1	11	17373308	17398868	126	0.111041	rs7118875
MB21D2	3	192514604	192635950	251	0.111051	rs576173175
DNMBP-AS1	10	101686965	101718755	112	0.111063	rs10430624
PRKD3	2	37477645	37544222	208	0.111067	rs60652580
EDIL3	5	83236413	83680685	458	0.111071	rs7734452
CADM3-AS1	1	159165774	159172212	119	0.111072	rs5778113
RARG	12	53604349	53626040	117	0.111098	rs4758962
LINC01176	7	30430500	30443670	103	0.11111	rs42599
LINC00263	10	102133332	102148111	121	0.111114	rs112601225
ZHX1	8	124260689	124287781	61	0.111122	rs529878754
STATH	4	70861647	70868173	71	0.111144	rs139543337
GRIN2C	17	72838161	72856966	124	0.11116	rs1474213
LOC101928446	16	82806923	82863243	419	0.111194	rs9934819
KIAA2018	3	113367232	113415493	85	0.111216	rs6785287
XXYLT1	3	194789012	194991895	575	0.11128	rs62287061
CHN1	2	175664041	175870107	197	0.111293	rs60199535
SENCR	11	128561566	128565918	119	0.111313	rs12420835
OR3A3	17	3323861	3324827	95	0.111315	rs227802
SVIP	11	22843597	22851382	94	0.111326	rs11601253
MBLAC2	5	89754019	89770585	91	0.111329	rs72781088
MIA2	14	39703124	39722575	118	0.11133	rs1956629
TEKT4	2	95537177	95542574	67	0.111355	rs575419813
CD2	1	117297085	117311851	128	0.111366	rs6682164
MIR6133	7	132975634	132975742	55	0.111367	rs35792732
FAM89A	1	231154703	231175995	191	0.111368	rs67455785
LOC647859	5	70370029	70388897	7	0.111415	rs10067215
KRTAP5-6	11	1718424	1718985	239	0.111429	rs10838550
MOGAT1	2	223536456	223574649	143	0.111468	rs79708063
HRCT1	9	35906188	35907138	138	0.111608	rs117777553
FGF22	19	639925	643604	347	0.111615	rs35083191
EXOSC4	8	145133521	145135551	71	0.111628	rs11136252
NDUFA3	19	54606159	54610281	192	0.111751	rs10408419
GABRA4	4	46920916	46996424	178	0.111761	rs34429824
CSF3	17	38171613	38174066	103	0.111817	rs3923377
PTHLH	12	28111016	28124916	144	0.111829	rs147956078
RSRP1	1	25568739	25573985	62	0.111894	rs1043879
DKFZP586I1420	7	30409665	30412410	87	0.111906	rs42599
CLCA3P	1	87099958	87121059	82	0.11191	rs263450
MED15P9	2	130887195	130896986	74	0.11192	rs138312386
TOM1	22	35695267	35743987	171	0.111938	rs5995101
E2F7	12	77415025	77459360	209	0.111974	rs11116820
VEGFB	11	64002055	64006736	87	0.112013	rs116483940
SMPD2	6	109761930	109765122	71	0.112023	rs564751735
ZNF7	8	146052902	146072893	94	0.112108	rs3808374
PQLC2	1	19638739	19658922	156	0.112128	rs214309
CCDC82	11	96085928	96123083	130	0.112145	rs12798452
DNAJC9-AS1	10	75007124	75036742	67	0.11215	rs113085161
PSMA1	11	14526421	14665180	146	0.112178	rs11826356
PREX1	20	47240792	47444420	281	0.112199	rs186191680
MIR3679	2	134884695	134884763	123	0.112206	rs73958162
LOC100507443	2	208983852	209021486	234	0.112234	rs184047772
YPEL5	2	30369749	30383399	98	0.112234	rs7558465
LINC00652	20	18768614	18775228	154	0.112236	rs6035120
CAMK2N1	1	20808883	20812728	118	0.112294	rs11577932
MIR5003	15	78375874	78375901	134	0.112295	rs151167117
DHX34	19	47852537	47885961	181	0.112301	rs150670854
COL5A3	19	10070236	10121147	353	0.11232	rs2042278
LOC388942	2	42104694	42121186	219	0.112329	rs13008740
MIR7159	6	33866911	33866977	255	0.11234	rs11753213
LOC101926944	1	60238466	60254501	173	0.112368	rs654165
GABARAPL2	16	75600248	75611779	115	0.112481	rs8051241
TSEN15	1	184020810	184043344	98	0.112491	rs6657374
QRSL1	6	107077440	107116292	183	0.112511	rs2642468
RECQL5	17	73622924	73663269	174	0.112626	rs1661697
LINC01116	2	177494308	177502302	108	0.112632	rs72930214
MS4A14	11	60163486	60185228	111	0.112632	rs2014121
DDX11L9	15	102516760	102519296	3	0.112639	rs1167329
AKR1C6P	10	4913858	4958465	189	0.112724	rs2904799
LOC283585	14	87372121	87389099	89	0.112734	rs112634238
FAM195B	17	79780236	79791170	79	0.112747	rs149016816
SLAMF9	1	159921281	159924044	171	0.112756	rs138621183
STRN3	14	31363004	31495607	226	0.112813	rs538141703
DKFZP434H168	16	56226528	56228437	70	0.11282	rs2895070
TUBA1B	12	49521566	49525304	50	0.112836	rs200531381
GLTSCR2	19	48248792	48260323	187	0.112839	rs34934468
UBE2L3	22	21903735	21978323	106	0.11284	rs861847
CBX6	22	39260247	39268258	110	0.113032	rs6147622
SLC39A12	10	18240767	18332221	297	0.113051	rs575563838
GSTM2P1	6	111367621	111368757	130	0.113072	rs190413719
TEX21P	14	64812190	64814329	88	0.11308	rs543696358
COL2A1	12	48366747	48398285	169	0.113087	rs112610494
STYK1	12	10771537	10826891	180	0.113092	rs2418096
PLXNA2	1	208195587	208417665	418	0.113097	rs483452
TMEM171	5	72416387	72427644	131	0.11313	rs114677830
PCAT5	10	36067229	36089848	131	0.113194	rs72094935
NIF3L1	2	201754049	201768655	98	0.11322	rs145843683
LINC01061	4	120326677	120331815	127	0.113292	rs190672992
DEFB115	20	29845466	29847435	82	0.1133	rs564243252
PCCA-AS1	13	101116690	101133269	107	0.113301	rs2760310
TMEM217	6	37179953	37225931	130	0.113407	rs13208487
FITM2	20	42935196	42939889	77	0.113432	rs148377517
MIR5692A1	11	89570045	89673722	78	0.113468	rs12273461
CDKN1B	12	12870203	12875316	162	0.113534	rs12581199
STOX2	4	184826508	184938875	337	0.113539	rs72697739
ROBO3	11	124735304	124751370	217	0.113544	rs10790715
NRDE2	14	90744397	90798481	125	0.113553	rs79701680
LOC100129858	4	141204879	141294546	161	0.113589	rs62345651
LIX1	5	96427573	96478520	162	0.113604	rs114846095
NR2E3	15	72102887	72110597	105	0.113611	rs16956179
IL17RD	3	57124009	57199403	168	0.113644	rs6445863
COMMD6	13	76099349	76123575	113	0.113647	rs1408042
BMS1P17	22	16162065	16172265	13	0.113656	rs144309057
BMS1P18	22	16162065	16172265	13	0.113656	rs144309057
SLC25A31	4	128651554	128695447	60	0.113665	rs75953388
DACT3-AS1	19	47163620	47180713	142	0.113735	rs3848529
LYL1	19	13209841	13213974	86	0.113742	rs79858766
TNPO1	5	72112417	72210215	85	0.113761	rs4704043
ESCO2	8	27632057	27662424	93	0.113811	rs11775733
GSDMA	17	38119225	38134019	120	0.113812	rs556242347
SMARCD3	7	150936058	150974231	187	0.113841	rs310587
TEX40	11	64067862	64072239	82	0.113847	rs116483940
MRS2	6	24403135	24426422	203	0.113897	rs2793422
RASAL1	12	113536623	113574044	168	0.113913	rs35259724
ACER2	9	19408924	19452500	201	0.113924	rs17565631
CER1	9	14719731	14722715	202	0.113933	rs1494358
SSU72	1	1477052	1510262	213	0.113945	rs141148447
TMEM55B	14	20926011	20929771	258	0.113978	rs183191949
CSTF3	11	33106129	33183037	125	0.113997	rs35833148
TPM2	9	35681989	35690053	115	0.114049	rs7037690
TRADD	16	67188088	67193812	52	0.11409	rs75193761
LOC442028	2	95534429	95613087	91	0.114108	rs575419813
LCN15	9	139654085	139658965	140	0.114123	rs10870122
SEC22B	1	145096406	145116997	10	0.11414	rs72701826
C12orf71	12	27233989	27235455	77	0.114145	rs1968644
CHMP6	17	78965640	78973933	247	0.114159	rs149099062
PVRL3	3	110790605	110913016	141	0.114246	rs10934073
BLOC1S6	15	45879416	45901909	109	0.114263	rs143722294
PTH2	19	49925670	49926698	121	0.114268	rs113142612
MIR921	1	166123979	166124035	58	0.114372	rs5778486
BCRP3	22	25028881	25049327	169	0.114385	rs2005593
ARPP21	3	35680665	35835988	202	0.114387	rs9857282
LOC101928442	15	48095580	48138433	160	0.114391	rs16960211
ASB9P1	15	93338713	93340338	171	0.114418	rs62023088
LOC100129973	15	52472222	52498076	144	0.114452	rs140635777
CCDC74B	2	130896855	130902707	80	0.114494	rs138312386
UNC80	2	210636716	210864024	216	0.114499	rs3835772
PTGFR	1	78956727	79006386	115	0.114575	rs3766354
TMEM177	2	120436742	120439694	63	0.114597	rs116355307
TNFRSF18	1	1138887	1142089	207	0.114608	rs6603781
ZC3HAV1L	7	138710451	138720775	122	0.114618	rs60882211
KIAA2013	1	11979644	11986485	129	0.114626	rs142782618
C2orf72	2	231902280	231914427	140	0.114638	rs866407
LOC729506	5	8333595	8457677	256	0.114639	rs11750041
SLMO1	18	12407894	12432236	166	0.114661	rs149147565
BCAR4	16	11913691	11922689	131	0.114665	rs145785303
MRPS16	10	75008600	75012451	55	0.114665	rs61058483
FAM132B	2	239067648	239077532	200	0.114667	rs13005633
COL5A1	9	137533650	137736688	726	0.114692	rs7020813
OR9Q2	11	57957905	57958990	95	0.11471	rs2443428
C6orf7	6	80513303	80580137	222	0.114727	rs62411157
ALPPL2	2	233271551	233275424	199	0.11473	rs2260307
GPATCH2	1	217603833	217804409	283	0.114734	rs10495065
LOC100128787	1	101092605	101112560	79	0.114856	rs2783689
MIR6847	8	145134776	145134845	70	0.114856	rs6985603
MIR138-1	3	44155703	44155802	112	0.114888	rs67834162
NBPF12	1	146373856	146467639	153	0.114891	rs587736376
MFSD2A	1	40420783	40435640	146	0.114902	rs138995031
ITSN2	2	24425734	24583397	173	0.114939	rs75009721
DDB2	11	47236492	47260769	82	0.114969	rs549407142
MIR4276	4	175344945	175345015	102	0.11501	rs140118085
ASB7	15	101142754	101191904	261	0.115014	rs8030778
C9orf117	9	130469270	130476303	72	0.115016	rs7036307
PSMC1	14	90722893	90738966	70	0.115029	rs8014807
OPRD1	1	29138653	29190208	154	0.115033	rs76883476
VPS13A	9	79792360	80032399	361	0.115039	rs3824403
ZNF367	9	99148224	99180669	93	0.115045	rs138664888
ZNF749	19	57946692	57957191	116	0.115072	rs62126199
TAS2R31	12	11182985	11184006	99	0.115088	rs140003644
MS4A2	11	59856136	59865940	103	0.115102	rs560238
RASD1	17	17397752	17399709	106	0.115111	rs35944094
UBA5	3	132373289	132396944	77	0.115121	rs140487427
HLA-J	6	29973747	29977733	213	0.115159	rs6415118
MAP3K6	1	27681669	27693337	94	0.115202	rs4970521
PLBD2	12	113796370	113827458	125	0.115202	rs142990549
RRM2	2	10262694	10271546	150	0.115246	rs70948875
ORC1	1	52838500	52870143	54	0.115248	rs145473118
C3orf70	3	184795837	184870802	179	0.11526	rs68052974
SNORD23	19	48259109	48259219	169	0.115263	rs34934468
C2CD2	21	43305218	43373999	405	0.115297	rs56335238
LOC102723517	17	70030247	70053875	138	0.115323	rs11332497
CCDC104	2	55746730	55772216	107	0.115331	rs142501550
HIBADH	7	27565058	27702620	190	0.115371	rs13244676
CASP5	11	104864966	104893895	112	0.115373	rs45626131
SLC38A6	14	61447831	61550451	126	0.115384	rs12896654
CPB1	3	148545587	148577972	167	0.115386	rs5853378
FBXO17	19	39432040	39466453	184	0.115412	rs1268244
TMEM158	3	45265955	45267814	159	0.115414	rs5848728
SI	3	164696685	164796283	100	0.115421	rs114438312
COMMD9	11	36293841	36310999	151	0.115452	rs180857894
SNORA62	3	39452544	39452698	76	0.115485	rs2088667
PMCHL2	5	70671611	70681820	62	0.115515	rs186094463
MIR548F4	7	147075108	147075213	81	0.115518	rs34266549
CHEK2	22	29083730	29137822	135	0.115531	rs112564028
RAET1E-AS1	6	150184633	150240644	144	0.115539	rs3215954
LINC00578	3	177159708	177470492	504	0.115545	rs182821153
ZNF684	1	40997232	41013841	134	0.115561	rs201346713
VSIG10	12	118501397	118541810	219	0.115584	rs148182603
TTC25	17	40086875	40117668	81	0.115607	rs143601720
ZNF205-AS1	16	3160460	3165599	162	0.115652	rs79712082
LOC100131655	18	74506687	74534251	226	0.115661	rs12458518
FAM110B	8	58907112	59062277	253	0.115722	rs11420991
ARHGEF12	11	120207617	120360645	250	0.115807	rs661139
SRD5A1	5	6633499	6669675	221	0.115846	rs3797177
SNAP47	1	227922696	227968932	139	0.115858	rs34893847
HSD52	1	59597607	59612479	123	0.115861	rs11207412
PRAMEF2	1	12916940	12921764	203	0.11589	rs563469479
PRF1	10	72357103	72362531	175	0.115923	rs78833033
FLJ34503	6	114225550	114242806	96	0.115944	rs146640905
DTD1	20	18568555	18744560	227	0.115965	rs6035120
OR5L1	11	55578942	55579878	70	0.115988	rs297111
CNPPD1	2	220036618	220041702	89	0.11608	rs34099904
CCDC60	12	119772516	119978852	383	0.116113	rs11832317
TAB1	22	39795758	39833132	133	0.116118	rs149861947
RNASEK-C17orf49	17	6915735	6920843	154	0.116191	rs312456
ARV1	1	231114822	231136479	164	0.11626	rs67455785
SMU1	9	33041849	33076714	156	0.11627	rs145270477
DNAJC10	2	183580767	183644750	140	0.116287	rs72898727
HELZ2	20	62189438	62205592	253	0.116295	rs73134056
LRRC14	8	145743348	145750559	97	0.116309	rs10111332
BABAM1	19	17378184	17390162	190	0.116351	rs35586766
LCN8	9	139648839	139652731	144	0.116357	rs10870122
GOLGA4	3	37284681	37408370	127	0.116368	rs62244280
SHC1	1	154934773	154946959	85	0.116381	rs369038429
DIAPH1	5	140894587	140998622	192	0.116422	rs562593165
DLK1	14	101193201	101201467	188	0.11651	rs79667629
SLC17A7	19	49932654	49944808	133	0.116521	rs183382087
MYBPH	1	203136938	203144942	137	0.116557	rs4020535
SMIM15	5	60453535	60458302	74	0.11656	rs112282911
C1orf192	1	161334520	161337673	84	0.116569	rs72714988
ATP1A2	1	160085519	160113374	198	0.116586	rs12410866
TMEM179	14	105057200	105071097	151	0.116604	rs4983505
NAPB	20	23355155	23402156	90	0.11664	rs2995729
VASH2	1	213123886	213164927	167	0.116647	rs549600424
SLC4A5	2	74443368	74570534	150	0.116796	rs77312078
ZNF283	19	44331472	44353050	134	0.116803	rs543599339
MRPL52	14	23299091	23304246	200	0.116925	rs12893368
ZNF746	7	149169883	149194898	90	0.116931	rs76157334
OR5H1	3	97851541	97852483	89	0.116935	rs13087897
SPAG5-AS1	17	26926150	26944395	46	0.116946	rs117006142
MFSD3	8	145734551	145736589	94	0.116952	rs10111332
CENPV	17	16245847	16256812	80	0.116966	rs6502499
HELQ	4	84328498	84377025	125	0.116978	rs114619599
GOLGA8M	15	28943840	28957567	77	0.116999	rs80303640
LOC101928203	16	76668894	76692375	124	0.117003	rs12920640
FERMT1	20	6055491	6104191	230	0.117027	rs117468577
LOC643201	5	175570087	175626298	116	0.117036	rs551287552
METTL21EP	13	103532448	103548383	155	0.117058	rs9557951
HNRNPCL1	1	12907260	12908578	229	0.11707	rs563469479
LOC649330	1	12907229	12908235	229	0.11707	rs563469479
CST6	11	65779461	65780976	83	0.117131	rs79177013
MCM3AP-AS1	21	47649144	47671615	164	0.117149	rs17176758
CDRT15	17	14139172	14140150	150	0.117254	rs16949319
LZIC	1	9989775	10002826	80	0.11728	rs34011816
PTCHD4	6	47845763	48036425	231	0.117285	rs115258611
LOC646736	2	227007509	227044778	105	0.117331	rs1522802
RPL23AP32	2	54756358	54756978	120	0.117342	rs17045941
ZFYVE20	3	15111579	15140655	118	0.117363	rs77927588
MIR4686	11	2194292	2194368	202	0.117385	rs11564709
CTDSPL2	15	44719578	44819429	92	0.117423	rs139678293
RARRES1	3	158414896	158450275	101	0.117452	rs145385986
LAIR1	19	54865232	54882163	296	0.117455	rs112974688
SPAG8	9	35807781	35812259	74	0.117455	rs13300254
RCOR3	1	211432707	211489725	101	0.117501	rs539821297
SIRT2	19	39369194	39390502	148	0.117512	rs62119031
TMEM248	7	66386202	66423538	123	0.11752	rs28585475
ITPR2	12	26488284	26986131	726	0.117544	rs76979361
SNORD114-4	14	101420680	101420784	80	0.117548	rs11467553
EPSTI1	13	43460523	43566407	284	0.117569	rs75597919
LINC00094	9	136890560	136896719	172	0.117583	rs466037
COX7A2	6	75947390	75953644	64	0.117647	rs240370
TSR3	16	1399240	1401873	177	0.117674	rs140222202
SLC6A16	19	49792891	49828474	116	0.117726	rs73580456
ACKR1	1	159173802	159176290	121	0.11777	rs5778113
SLC25A38	3	39424814	39438819	91	0.117788	rs2088667
PRKG1-AS1	10	54056607	54073888	125	0.117802	rs9663602
RUSC1-AS1	1	155290250	155293938	50	0.117836	rs149887714
NDUFB6	9	32553523	32573182	107	0.117842	rs16918355
ZNF688	16	30581018	30583728	59	0.117898	rs74249949
MIR100	11	122022936	122023016	115	0.117943	rs486510
RECQL4	8	145736666	145743210	101	0.117981	rs10111332
C5orf24	5	134181369	134195425	76	0.118024	rs75827546
APOL3	22	36536370	36562225	197	0.118026	rs132620
SMOC2	6	168841830	169068674	467	0.118089	rs10569040
NPPC	2	232786804	232791038	140	0.118105	rs7596813
BFAR	16	14726667	14763093	71	0.118137	rs72546339
PNPLA3	22	44319618	44343448	215	0.118166	rs535410668
CRYGN	7	151127055	151137099	201	0.118174	rs4141455
BCL11A	2	60678301	60780633	208	0.118226	rs150652398
LINC00159	21	33452793	33458608	200	0.118237	rs34570208
ZFYVE16	5	79703831	79775688	156	0.118243	rs34432044
GXYLT2	3	72937384	73024522	170	0.118272	rs34875768
LINC00467	1	211556096	211605877	113	0.118284	rs12752965
FLJ12825	12	54452037	54516018	187	0.118286	rs113897279
FAM35BP	10	46897640	46939145	23	0.118325	rs375308580
LOC100506682	7	127116936	127125858	74	0.118351	rs143817450
CYP4F3	19	15751706	15771570	219	0.118381	rs28371521
NDUFB8	10	102283485	102289680	52	0.1184	rs200316847
ENG	9	130577290	130617052	162	0.118463	rs137941473
ABCD3	1	94883932	94984219	135	0.118466	rs564050091
LINC00886	3	156465131	156534851	132	0.118475	rs6148152
QSER1	11	32914723	33001814	130	0.118477	rs145678014
CCL26	7	75398841	75419064	268	0.118491	rs6945301
SVEP1	9	113127528	113342160	468	0.11853	rs7035733
ZNF573	19	38229202	38270230	89	0.118556	rs147195638
LOC100294362	17	78325630	78388968	262	0.118573	rs146409979
NRSN2	20	327369	335512	326	0.118581	rs6139060
TBX4	17	59533806	59561664	161	0.11859	rs3785824
LARS	5	145492588	145562294	97	0.118643	rs11742798
OR2A4	6	132020783	132022541	83	0.118653	rs62423435
PPP1R27	17	79791367	79792926	80	0.118668	rs149016816
HMGXB4	22	35653444	35691800	134	0.118711	rs200278171
IFNA21	9	21165635	21166659	139	0.118738	rs78273954
HN1	17	73131337	73150778	132	0.118755	rs7212311
PXK	3	58318616	58411854	137	0.118791	rs77480019
UBR1	15	43235097	43398286	103	0.118818	rs12898255
MIR6511B1	16	2156669	2156754	149	0.118831	rs138706986
OR6A2	11	6815755	6817139	93	0.118909	rs2595427
ELMO1	7	36892510	37488929	855	0.118923	rs12701549
TUBA3C	13	19747909	19755992	202	0.118936	rs148225297
CCNE1	19	30302900	30315215	154	0.118949	rs10423981
KCNQ5-AS1	6	73844525	73853237	109	0.119	rs1970548
MADD	11	47290926	47351582	132	0.119026	rs549407142
CHST12	7	2443194	2474216	178	0.119062	rs186982295
ARHGAP20	11	110447758	110583912	166	0.119098	rs116877232
PLA1A	3	119316694	119348658	157	0.119132	rs61318964
HMGA1P7	6	134435110	134438818	137	0.119144	rs62423787
FAM45A	10	120863610	120897223	114	0.119168	rs4752257
FAM45B	10	120863628	120897376	114	0.119168	rs4752257
GIMAP4	7	150264457	150271041	87	0.119179	rs150179031
LIPH	3	185225569	185270369	114	0.119194	rs12374077
GPR156	3	119884327	119963142	163	0.119223	rs62264988
KCNIP3	2	95963071	96051825	85	0.119239	rs58372613
AP4S1	14	31494311	31565656	145	0.119251	rs531919422
ZNF529	19	37034516	37096178	82	0.119252	rs3107238
DGUOK	2	74153952	74186088	171	0.119312	rs62151968
ZWILCH	15	66797420	66841822	166	0.11933	rs4368117
SERTM1	13	37248048	37271975	131	0.119338	rs12875875
MTMR9	8	11141999	11185654	176	0.119344	rs2736292
OSCAR	19	54597932	54605994	215	0.119354	rs10408419
TBC1D2B	15	78287326	78369994	251	0.119366	rs77039980
ZFP36L1	14	69254371	69262960	141	0.119374	rs12147461
STEAP1	7	89783688	89794141	69	0.119377	rs192577221
PSPN	19	6375304	6375860	128	0.119394	rs72983829
ZNF576	19	44100543	44104587	102	0.119433	rs304730
RPL3	22	39708886	39715670	144	0.119451	rs6519181
ATP6V0D1	16	67471916	67515089	68	0.119512	rs59120348
SERHL2	22	42949867	42970388	189	0.119525	rs5758773
LOC100288181	8	143783669	143808391	129	0.119527	rs7007891
MIR2116	15	59463381	59463461	142	0.119529	rs35616665
NCOR1P1	20	26084051	26094677	76	0.11954	rs117125930
PTH	11	13513600	13517567	66	0.119544	rs77457210
ZNF226	19	44669214	44681838	79	0.119558	rs117817158
MIR8054	11	23440650	23440736	124	0.11957	rs140602497
UBE2D3	4	103715539	103790050	80	0.119571	rs28584184
AGAP11	10	88730497	88769960	204	0.119607	rs142959402
FAM13B	5	137273641	137368802	111	0.119615	rs62374126
ACP2	11	47260852	47270457	72	0.119677	rs549407142
RHD	1	25598976	25656936	67	0.119709	rs1043879
BOD1L1	4	13570365	13629328	118	0.119719	rs10939484
UAP1	1	162531295	162569633	124	0.119765	rs16864203
VLDLR-AS1	9	2535654	2622373	370	0.119795	rs12343708
REXO1L2P	8	86573664	86574742	33	0.119818	rs34490550
PRPF31	19	54618789	54635150	206	0.119869	rs10408419
LAMP3	3	182840002	182880667	155	0.119881	rs193043862
PDHB	3	58413356	58419579	69	0.119905	rs6772228
PHF12	17	27232270	27278508	102	0.119906	rs147286037
LINC00571	13	38624953	38717369	181	0.119943	rs9548227
CADM3	1	159141376	159172932	138	0.119958	rs5778113
IFI27L2	14	94594117	94595957	152	0.119959	rs958187
MIR4654	1	162126896	162126972	124	0.119965	rs61809615
P2RX7	12	121570621	121624354	196	0.11998	rs187319818
HMSD	18	61616587	61627645	112	0.120092	rs202227470
B3GALT1	2	168675181	168727366	204	0.120126	rs140235195
DTX2	7	76090971	76135312	182	0.120145	rs12534498
MRPL2	6	43021766	43027242	98	0.120145	rs41274904
CNDP1	18	72201691	72252261	223	0.120266	rs17089360
NDUFS8	11	67798083	67804114	99	0.120311	rs1636211
PRMT7	16	68344876	68391169	124	0.120315	rs4783627
RAMP2	17	40913211	40915060	48	0.120385	rs112980913
GTF2IRD1P1	7	66274979	66309813	83	0.1204	rs117737004
TMEM136	11	120195837	120204388	111	0.120418	rs661139
FAM205B	9	34830263	34838583	65	0.120445	rs188031802
PI4K2A	10	99400442	99436187	167	0.120453	rs200044403
KANK4	1	62701836	62785083	339	0.120464	rs12116810
MAN1C1	1	25943958	26112698	194	0.120515	rs115183232
F3	1	94994731	95007413	87	0.120528	rs34379452
MIR624	14	31483851	31483948	82	0.120572	rs138632887
TAX1BP1	7	27778991	27869386	143	0.120614	rs13244676
ACTBL2	5	56775842	56778636	135	0.120656	rs10054252
FAM134A	2	220042938	220050197	95	0.120674	rs34099904
OSBPL9	1	52082545	52254891	152	0.120699	rs116284287
CRABP2	1	156669399	156675608	136	0.120758	rs4399146
LOC100134317	19	36802244	36803570	70	0.120784	rs7255170
GRIP1	12	66741210	67072925	449	0.120792	rs148141593
WASL	7	123321980	123389125	97	0.120829	rs17146324
TAAR6	6	132891460	132892498	176	0.120876	rs8192627
OR10P1	12	56030675	56031617	125	0.120912	rs12313602
DNM1L	12	32832133	32898584	184	0.120984	rs4001788
MPHOSPH6	16	82181766	82203829	199	0.121074	rs10650605
NBPF8	1	144614958	144830407	55	0.121164	rs12093282
CTB-178M22.2	5	167656587	167659377	161	0.121233	rs150021651
LOC101929295	11	94883702	94892312	170	0.121247	rs117967715
WNK4	17	40932648	40949084	49	0.121268	rs112980913
FCF1	14	75179849	75203390	54	0.121272	rs188276937
LINC00923	15	98285845	98417659	401	0.121315	rs58527871
RAB6A	11	73386682	73472201	146	0.121321	rs76726058
BAIAP3	16	1383605	1399442	201	0.121339	rs140222202
DKFZP434I0714	4	153457415	153460415	59	0.121391	rs79876127
CD37	19	49838676	49843861	75	0.121413	rs113142612
SLC16A1-AS1	1	113499036	113506690	62	0.121415	rs185621536
MRPS25	3	15090018	15106816	77	0.121424	rs549058984
PPM1F	22	22273791	22307250	130	0.121428	rs113392496
CCSER1	4	91048683	92523370	1374	0.121532	rs11939286
CLEC11A	19	51226604	51228981	235	0.121566	rs79138668
ANKS4B	16	21245015	21263750	175	0.121574	rs76719139
KIAA0368	9	114122972	114247025	159	0.121579	rs78232858
TCP11L1	11	33060962	33095109	110	0.12158	rs35833148
LINC00322	21	44742088	44751919	207	0.121594	rs58133174
OR4F21	8	116085	117024	50	0.1216	rs375049842
LOC101926996	17	42376941	42385799	132	0.121607	rs2857082
MAP6D1	3	183533663	183543393	90	0.121633	rs146847101
VPS39	15	42450898	42500502	153	0.121636	rs77217281
NFIX	19	13106583	13209610	171	0.121638	rs79858766
LALBA	12	48961466	48963829	101	0.121645	rs7306166
PRAMEF12	1	12834990	12838048	202	0.121678	rs5772499
SLC23A2	20	4833001	4990939	425	0.121684	rs11474556
KCNJ11	11	17406795	17410878	129	0.121685	rs7118875
RPS15	19	1438362	1440492	151	0.121731	rs185747974
IFITM10	11	1753639	1771824	185	0.121767	rs10769560
PARD6A	16	67694850	67696681	68	0.121795	rs116891503
OTUD6B	8	92082423	92099323	69	0.121799	rs143436518
DEFB130	8	11921897	11929256	38	0.121805	rs4841682
LOC100133267	8	11921897	11929256	38	0.121805	rs4841682
RWDD3	1	95699710	95712781	116	0.121824	rs11584734
POM121L10P	22	25041132	25055114	169	0.121833	rs2005593
SNORD43	22	39715056	39715118	130	0.121849	rs137692
PSMB10	16	67968406	67970780	53	0.121853	rs117767794
CES4A	16	67022491	67043659	73	0.121867	rs61744392
FLJ41941	22	18512150	18520734	275	0.121941	rs465508
CCL7	17	32597234	32599261	98	0.121971	rs79182177
RPSA	3	39448203	39454032	80	0.121978	rs2088667
ATAD5	17	29159022	29222295	102	0.12199	rs11080134
DICER1	14	95552564	95624347	185	0.122001	rs138401994
HMGN2	1	26798901	26803133	57	0.12201	rs183348116
SESN1	6	109307639	109415708	135	0.122034	rs12194006
ENKD1	16	67696849	67700628	69	0.122044	rs116891503
CERKL	2	182401400	182521834	162	0.122046	rs113096863
GSTP1	11	67351065	67354124	80	0.12205	rs36051467
LOC101927691	6	868497	876613	205	0.122084	rs6916463
C19orf81	19	51152701	51162567	219	0.122104	rs10409194
IGSF11	3	118619478	118864898	310	0.122117	rs553589265
GFOD2	16	67708435	67753273	79	0.122188	rs116891503
MUC13	3	124624288	124653595	176	0.122224	rs76346285
COPS8	2	237994083	238007489	101	0.122324	rs146321686
NR1H3	11	47269850	47290584	79	0.12233	rs549407142
CYP51A1	7	91741462	91764059	52	0.122335	rs111845577
HLA-DOB	6	32780539	32784825	233	0.122364	rs3819715
TAF1B	2	9983570	10074545	268	0.122375	rs4613247
LINC00462	13	49151109	49155037	77	0.12238	rs73489041
COX11	17	53029258	53046064	89	0.122416	rs2332312
LOC101927653	12	58959741	59175498	243	0.122419	rs151152029
ULK4	3	41288089	42003660	613	0.12243	rs546966550
SNAP25-AS1	20	10004459	10200154	409	0.122491	rs55834251
GGT1	22	24979717	25024972	180	0.122529	rs2005593
IZUMO4	19	2096867	2099583	175	0.122562	rs112737302
TSPAN2	1	115590632	115632121	152	0.122572	rs987267
LOC101927621	19	37176340	37178351	58	0.122584	rs12981751
CLPTM1L	5	1317999	1345002	282	0.12261	rs201857317
RPA2	1	28218035	28241308	127	0.122612	rs139473493
CHRM2	7	136553398	136701771	268	0.122624	rs1364402
CYP4F35P	18	14337421	14342523	242	0.122627	rs4559967
AKIRIN2	6	88384577	88411985	119	0.122692	rs138218929
PTPN4	2	120517206	120742474	173	0.122693	rs13017259
HS1BP3-IT1	2	20790534	20792308	188	0.122716	rs1550105
WDFY3-AS2	4	85887970	85928168	61	0.122726	rs143616472
FKBP2	11	64008412	64011607	84	0.122729	rs116483940
MRGPRF	11	68771861	68780850	135	0.122776	rs3900907
BRD8	5	137475458	137514358	89	0.122792	rs527672036
MIR936	10	105807846	105807944	100	0.122816	rs372965768
PCIF1	20	44563316	44576662	120	0.122835	rs62213343
CLDN22	4	184239219	184241927	155	0.122842	rs12643353
MIR147A	9	123007256	123007328	78	0.122845	rs117528806
TMEM105	17	79285071	79304474	239	0.122847	rs72850686
RGP1	9	35749276	35753264	68	0.122865	rs13300254
WWTR1-AS1	3	149375996	149379149	129	0.122902	rs151250871
LOC101929059	19	57276689	57311014	142	0.122907	rs145753491
SNORA22	7	65220512	65220646	56	0.122939	rs190620072
EIF3D	22	36906896	36925277	194	0.122966	rs11089792
ABCC3	17	48712217	48769063	210	0.122981	rs150478764
OR1N1	9	125288636	125289572	158	0.122997	rs76792551
PDE3B	11	14665268	14893604	146	0.12302	rs375122742
ITGA7	12	56078353	56106089	133	0.123104	rs12313602
FBXO38	5	147763497	147822399	91	0.123128	rs6580550
DEAR	4	153258806	153259248	79	0.123162	rs72719989
SYNGR1	22	39745953	39781593	150	0.123228	rs137692
EXO1	1	242011492	242053241	197	0.123234	rs11461865
TRIM61	4	165875597	165898818	137	0.123248	rs79370093
WISP1	8	134203281	134243932	263	0.12325	rs2977523
GLO1	6	38643701	38670952	183	0.123267	rs57191753
RMRP	9	35657747	35658015	130	0.123273	rs7037690
OR2S2	9	35957104	35958151	134	0.123285	rs10814305
C9orf72	9	27546542	27573864	205	0.12329	rs59832991
PPIL4	6	149825630	149867238	107	0.123308	rs384334
ALKBH7	19	6372443	6375261	146	0.123328	rs72983829
SLC22A17	14	23815519	23822121	153	0.123395	rs34074573
SNHG4	5	138609440	138618873	49	0.123422	rs148805487
IL5RA	3	3108007	3152058	399	0.123458	rs115943415
UCK2	1	165796731	165880855	179	0.12347	rs74628352
LACC1	13	44453419	44468068	92	0.123532	rs9533685
FLI1	11	128556429	128683162	342	0.123566	rs12420835
SNORD83B	22	39709823	39709916	135	0.123599	rs6519181
MIR1182	1	231155573	231155670	162	0.123645	rs67455785
LINC00343	13	106359178	106414145	187	0.123655	rs7996160
LRRC24	8	145747760	145752416	94	0.123672	rs10111332
LOC100499484-C9ORF174	9	100000707	100139577	136	0.12368	rs35807452
GABRR1	6	89887222	89941007	223	0.123694	rs78736065
RNU86	22	39712846	39712901	132	0.123704	rs6519181
GIMAP8	7	150147961	150176483	149	0.123747	rs6948000
ELFN2	22	37736684	37823505	291	0.123748	rs34095607
LIPT1	2	99771417	99779613	58	0.12375	rs75560285
THAP2	12	72057676	72074428	84	0.123774	rs34162432
PTGIS	20	48120410	48184707	206	0.123775	rs6012671
LOC646268	1	158101833	158110430	127	0.123838	rs111439706
CLYBL	13	100258917	100561713	622	0.123894	rs12873962
ETV1	7	13930855	14031050	358	0.123941	rs147096479
HSCB	22	29138042	29153496	115	0.123965	rs112564028
ZBED4	22	50247496	50283726	142	0.124004	rs28373307
LOC102723362	2	22759350	22761159	90	0.124047	rs149280948
ABCA12	2	215796265	216003151	287	0.124104	rs72952485
LOC101927181	7	2477397	2487485	174	0.124174	rs186982295
IBSP	4	88720701	88733601	164	0.124188	rs33983260
CCDC50	3	191046873	191116459	184	0.124194	rs11328862
SLC19A3	2	228549925	228582745	263	0.124253	rs11679391
GPX3	5	150399998	150408554	121	0.124255	rs6859408
LONP2	16	48278210	48387407	82	0.124324	rs117055801
MIR6750	11	64665834	64665909	86	0.124328	rs627497
WFDC6	20	44162835	44168134	91	0.124339	rs3091929
CES3	16	66995131	67009052	83	0.124409	rs61744392
CLDN15	7	100875372	100882101	122	0.124433	rs143328124
CNDP2	18	72163499	72190689	213	0.12448	rs17089360
LOC100379224	19	44609491	44617336	77	0.124482	rs117817158
MIR1208	8	129162361	129162434	142	0.124511	rs79635853
LOC653513	1	144676436	144680025	3	0.124529	rs587723885
COL10A1	6	116440084	116447296	95	0.124534	rs12204816
ULBP3	6	150385742	150390202	156	0.124566	rs181900050
ANKRD37	4	186317839	186321390	115	0.124572	rs140936105
RPL19P12	7	102781716	102782850	64	0.124605	rs184400780
KCTD7	7	66093867	66108216	85	0.124608	rs146615884
DECR2	16	451857	462487	197	0.124626	rs12445642
VARS	6	31745296	31763712	119	0.124647	rs62395823
MICAL3	22	18270415	18507325	646	0.124664	rs9604787
NPIPA2	16	14805545	14820185	36	0.124673	rs55900631
NPIPA3	16	14805545	14820195	36	0.124673	rs55900631
LOC101927637	12	128115813	128121012	176	0.124716	rs1873911
CORO2A	9	100883256	100954956	247	0.124732	rs4742716
SFMBT2	10	7200585	7453448	531	0.124759	rs17424620
PSMD3	17	38137020	38154213	119	0.124771	rs556242347
LOC101928682	16	87305511	87326058	253	0.124786	rs34400756
MIR4758	20	60907542	60907613	203	0.124823	rs675544
LINC00961	9	35909479	35911617	140	0.124836	rs117777553
OTUD6B-AS1	8	92072133	92082417	61	0.124838	rs143436518
GRTP1-AS1	13	114005987	114016182	207	0.124875	rs66645313
RASSF8-AS1	12	26107587	26112375	124	0.124878	rs10842649
UBE2B	5	133706866	133727799	71	0.124885	rs147981280
TTLL4	2	219575567	219620138	58	0.124908	rs193192979
MIR6749	11	64669858	64669927	81	0.124934	rs627497
RAMP2-AS1	17	40905946	40913275	47	0.124959	rs112980913
PRPF3	1	150293927	150325704	90	0.125017	rs11205363
CLU	8	27454433	27472328	149	0.125083	rs373825430
LOC101928773	7	41141201	41173099	89	0.125094	rs117590779
PKD1	16	2138710	2185899	193	0.125129	rs139505620
TNFAIP1	17	26662547	26674035	70	0.125138	rs76514752
P2RX4	12	121647663	121671909	176	0.125149	rs187319818
IMMP1L	11	31453948	31531169	71	0.125214	rs79802691
LOC731424	4	185764449	185768200	211	0.125239	rs35388928
SPINT1	15	41136245	41149853	91	0.125262	rs189313891
SPERT	13	46276438	46288694	137	0.125285	rs1536189
APPBP2	17	58520509	58603601	84	0.125305	rs79485136
ASPA	17	3377403	3402700	190	0.125313	rs227802
FAM99B	11	1704499	1706859	262	0.125365	rs117542855
SOCS3	17	76352857	76356160	240	0.12538	rs143046666
NAA50	3	113435306	113465120	57	0.125424	rs77913336
INTS9	8	28625174	28747698	173	0.125463	rs241201
NTN4	12	96051582	96184536	388	0.125467	rs539152602
UBTD1	10	99258638	99330967	169	0.125481	rs5787241
CORO2B	15	68871307	69020144	349	0.125619	rs75303715
C9orf9	9	135754289	135765418	109	0.125639	rs60001652
SLC35G5	8	11188494	11189695	88	0.125657	rs2736292
C14orf37	14	58470807	58618847	292	0.12567	rs8013464
ZFC3H1	12	72003378	72057749	95	0.125676	rs1292516
KCNK10	14	88646451	88793256	322	0.125698	rs60452537
OTUD7B	1	149912228	149982686	103	0.125706	rs11205277
CNTD1	17	40950853	40963605	47	0.125726	rs139325057
USHBP1	19	17360848	17375544	184	0.125736	rs35586766
DEFA8P	8	6808247	6809121	272	0.125741	rs117196345
PI15	8	75736771	75767264	97	0.125743	rs116761775
PIRT	17	10725791	10741418	150	0.125804	rs60051605
PRICKLE1	12	42852139	42983572	270	0.125881	rs117423705
LOC257358	5	169758396	169762104	176	0.12591	rs315778
DEFT1P	8	6863802	6866346	193	0.125933	rs73196001
DEFT1P2	8	6863802	6866346	193	0.125933	rs73196001
HSPB1	7	75931874	75933614	88	0.125952	rs182877927
ENOX1	13	43787665	44361116	570	0.125987	rs148668745
LOC101928491	6	17501595	17511496	110	0.126027	rs74997567
PHOX2B	4	41746098	41750987	127	0.126031	rs5857814
CYB5R2	11	7686325	7694821	210	0.126091	rs10839852
TULP2	19	49384221	49401996	214	0.12613	rs61515781
ABHD10	3	111697722	111712215	187	0.126158	rs9818290
STYXL1	7	75625654	75677321	126	0.12616	rs140172064
SPTBN1	2	54683453	54898583	315	0.126227	rs147628204
GIMAP2	7	150382793	150390728	85	0.126264	rs67918822
DBX1	11	20177759	20181870	222	0.126297	rs1520903
ZNF547	19	57874890	57890925	156	0.126301	rs60606979
LOC101929395	20	10733737	10734675	128	0.12633	rs111737942
GFY	19	49929687	49932075	124	0.126332	rs113142612
DEFA11P	8	6886122	6887011	199	0.126374	rs73196001
C3orf52	3	111805181	111837073	141	0.126446	rs1907639
HTR3C	3	183770834	183778461	135	0.126453	rs4078018
TPST1	7	65670258	65825438	109	0.126492	rs575389120
HIST2H2BF	1	149754244	149783928	63	0.126493	rs114362847
JMJD4	1	227918889	227923112	92	0.126493	rs34893847
ACE	17	61554421	61575741	122	0.126515	rs4968774
PIGC	1	172410596	172413230	108	0.126525	rs3962004
HDAC3	5	141000442	141016423	150	0.126528	rs562593165
ABCC11	16	48200821	48269088	82	0.126561	rs77661016
SUMO4	6	149721494	149722182	71	0.126576	rs368099201
ELK4	1	205577070	205602000	184	0.12659	rs4951018
FIZ1	19	56102736	56110893	214	0.126629	rs12981222
MIR6845	8	144919927	144919988	157	0.126645	rs11290730
TMIGD2	19	4292224	4302428	211	0.126649	rs191051887
NME4	16	446754	450754	193	0.126699	rs12445642
DPYSL2	8	26371708	26515693	330	0.126745	rs76038381
LINC00491	5	101944195	102007168	101	0.126761	rs74566838
CCDC107	9	35658286	35661500	132	0.126762	rs7037690
DEFA6	8	6782215	6783598	342	0.126763	rs117196345
ARCN1	11	118443101	118473747	96	0.126791	rs45623134
IL36G	2	113735595	113743249	89	0.126794	rs13410389
PKM	15	72491369	72523727	79	0.126822	rs147205060
TENM3	4	183245136	183724177	1069	0.126825	rs147320583
HIST3H2BB	1	228645807	228646259	94	0.126852	rs12076802
LOC101927907	2	77213090	77236914	104	0.126944	rs76586967
ADORA2A-AS1	22	24825177	24890783	130	0.126946	rs28407443
STOM	9	124101265	124132582	123	0.127005	rs554408937
GPCPD1	20	5525079	5591672	242	0.127027	rs557432043
NYAP1	7	100081549	100092424	71	0.127035	rs11772580
NPC2	14	74946642	74960084	96	0.127044	rs4899523
PEX10	1	2336240	2344010	229	0.127069	rs4648838
ZNF205	16	3162562	3170518	163	0.12714	rs79712082
CRYZ	1	75171171	75199092	116	0.127144	rs3931020
LINC00294	11	33097695	33101000	85	0.127169	rs35833148
LOC101927740	5	158527490	158544486	134	0.127233	rs72813940
DHRS13	17	27224798	27230089	79	0.127248	rs147286037
KIAA1109	4	123091757	123283914	132	0.12726	rs200871787
TEFM	17	29226000	29233286	63	0.127365	rs9894838
DMC1	22	38914953	38966201	93	0.127369	rs558415766
LOC100134368	16	432240	442960	214	0.127382	rs55670946
FOCAD	9	20658307	20995954	480	0.127396	rs78207611
LOC100422737	6	107165326	107235300	275	0.127407	rs2642468
LEP	7	127881330	127897682	167	0.127436	rs35401603
MORC2	22	31322599	31364187	77	0.127439	rs60303490
UBE2E1	3	23847383	23933131	208	0.127466	rs200257434
PRKD1	14	30045686	30396899	411	0.127534	rs118180611
ACAT1	11	107992257	108018891	100	0.127539	rs138193887
ANK3	10	61786055	62493284	827	0.127544	rs10740021
SNRNP48	6	7590431	7612200	165	0.127557	rs1986488
SMCO2	12	27619742	27655118	141	0.12756	rs10842927
FOPNL	16	15959576	15982447	174	0.127616	rs72775806
C8orf82	8	145751602	145754458	96	0.127652	rs10111332
ZNF45	19	44416775	44439411	98	0.127656	rs117943491
PTS	11	112097087	112104695	87	0.127752	rs76051337
FOXE1	9	100615536	100618997	74	0.127756	rs7044478
PSKH1	16	67927174	67963581	71	0.127769	rs117767794
USPL1	13	31191829	31233686	136	0.127804	rs9315027
BIK	22	43506753	43525718	249	0.127805	rs5759199
CXCL14	5	134906370	134914969	102	0.127821	rs245129
ZNF850	19	37234379	37263716	101	0.12789	rs141071903
CHST5	16	75562427	75569068	139	0.127891	rs79497739
LOC101927641	2	200472790	200523855	84	0.127966	rs72916415
PITPNC1	17	65373396	65693379	592	0.128012	rs4239092
CCDC94	19	4247110	4269085	205	0.12802	rs191051887
VPS25	17	40925453	40931618	46	0.128028	rs112980913
AGPAT4	6	161551056	161695107	344	0.128081	rs55666532
LOC100506258	11	7458867	7487066	260	0.128085	rs35557297
HEG1	3	124684553	124774802	289	0.12812	rs76346285
UVRAG	11	75526211	75855282	296	0.128151	rs113444522
AIDA	1	222841354	222885864	76	0.128175	rs115507586
HCK	20	30639990	30689657	116	0.128212	rs242611
IFIT1B	10	91137812	91144962	104	0.12827	rs304438
MIF4GD	17	73262309	73267311	98	0.128298	rs8075396
PXN	12	120648241	120703574	132	0.128299	rs56102477
TNFRSF4	1	1146705	1149548	202	0.12834	rs6603781
LINC00239	14	102196773	102198862	64	0.128346	rs151088600
MIR1288	17	16185327	16185402	48	0.128436	rs10221252
CELA3B	1	22303417	22315847	242	0.128446	rs201561673
PEAK1	15	77400497	77712446	182	0.128464	rs75163607
LOC102467223	5	116078997	116097905	170	0.128527	rs2909823
CCDC14	3	123632273	123680255	108	0.128535	rs73184258
DUS2	16	68056846	68113226	76	0.128541	rs192286777
DGCR9	22	19005346	19007761	159	0.128606	rs56249864
LOC102724550	3	177534652	177617012	205	0.128613	rs78348953
FAM101B	17	289770	295731	109	0.128643	rs3924487
SFRP5	10	99526507	99531756	137	0.12867	rs543171875
FKBP5	6	35541361	35696360	232	0.128762	rs13192954
OSTM1	6	108362612	108395941	171	0.128768	rs75458036
MIR6852	9	35710672	35710738	84	0.12877	rs2071675
PARP9	3	122246759	122283523	131	0.128798	rs149127261
LINC00210	1	218066241	218094146	184	0.128826	rs12137634
EPC2	2	149402559	149545136	190	0.128827	rs4972300
SNORA14A	7	75573100	75573234	101	0.128858	rs7796654
ESRRA	11	64072999	64084212	82	0.128863	rs116483940
LINC00251	8	66073379	66092575	118	0.128872	rs71262822
GPR97	16	57702156	57723290	250	0.128904	rs13330486
ST3GAL6-AS1	3	98433176	98451495	110	0.128913	rs278367
LINC00665	19	36803962	36822620	73	0.128926	rs7255170
CMKLR1	12	108681820	108733094	236	0.128933	rs117499764
MS4A3	11	59824100	59838588	121	0.128941	rs560238
HSD17B2	16	82068857	82132139	232	0.128959	rs34530732
LOC101927526	22	44839206	44840668	191	0.128972	rs117771526
ZDHHC1	16	67428321	67450339	63	0.129006	rs78747446
CIART	1	150255228	150259501	69	0.12906	rs59325647
PSMD14	2	162164785	162268228	93	0.129076	rs10548683
C21orf58	21	47720343	47743813	167	0.12908	rs17176758
DGKE	17	54911459	54946036	108	0.129112	rs58228472
CROCCP2	1	16944750	16957401	21	0.129137	rs2610597
FCN2	9	137772657	137779366	247	0.129211	rs79165034
CEP350	1	179923907	180084015	186	0.12922	rs114022647
PLEKHF2	8	96145948	96168913	165	0.129223	rs190932
KIAA0247	14	70078309	70181861	133	0.129274	rs61703713
LINC00955	4	3578595	3592712	262	0.129301	rs4690020
NGEF	2	233743395	233877951	348	0.129329	rs4973580
TRAF1	9	123664670	123691451	88	0.129333	rs12237774
MOGAT2	11	75428933	75442331	92	0.129339	rs183513413
TSPY26P	20	30776948	30778163	40	0.129341	rs6061195
MIR574	4	38869652	38869748	83	0.129364	rs79948041
RGL1	1	183605207	183897666	347	0.129385	rs35704887
SOAT1	1	179262848	179327814	182	0.129432	rs75414800
C9orf40	9	77561498	77567802	94	0.129495	rs79301806
EXTL2	1	101337927	101360735	65	0.129495	rs34648957
EPB41L5	2	120770603	120936697	133	0.129573	rs4849811
GTDC1	2	144703580	145090101	322	0.129582	rs13430190
LOC101928674	17	76356528	76369990	245	0.129612	rs143046666
F11-AS1	4	187207251	187422212	583	0.129619	rs59454115
SIGLEC11	19	50452249	50464429	168	0.12962	rs10409547
KRTAP5-7	11	71238312	71239210	103	0.129687	rs141326400
POLR2M	15	57998718	58009755	165	0.129746	rs72745565
MTURN	7	30174551	30202381	172	0.129774	rs6954379
SNTG2	2	946553	1371384	663	0.129816	rs78471339
TIAM1	21	32490735	32931290	699	0.129874	rs77136689
TPPP3	16	67423709	67427438	56	0.129886	rs144922911
ZFYVE27	10	99496877	99520664	179	0.129891	rs150422327
ACBD3	1	226332379	226374423	133	0.129921	rs12122836
ANKRD34B	5	79852573	79866304	136	0.129946	rs420522
CDH4	20	59827481	60515673	1489	0.12995	rs116883952
PA2G4P4	3	156527059	156529810	86	0.129954	rs6148152
ANKRD28	3	15708743	15901053	170	0.129971	rs2470548
NMT1	17	43138679	43186382	171	0.129972	rs181451448
FKBP7	2	179328390	179343355	77	0.130006	rs2059691
PRMT6	1	107599266	107601916	59	0.130119	rs5776878
CTTNBP2	7	117350705	117513561	204	0.130175	rs58267664
ALG9	11	111652918	111742305	79	0.130193	rs34599771
KIF16B	20	16252748	16554079	490	0.130212	rs75361066
DCAF4L1	4	41983712	41988484	78	0.130227	rs16853825
FCRL6	1	159770300	159786047	170	0.130237	rs191069941
LOC100499489	10	22724353	22726858	58	0.130266	rs74554440
TUBB2B	6	3224494	3227968	120	0.130283	rs73349404
MAPK8	10	49514681	49647402	173	0.130317	rs58136961
CEP162	6	84833959	84937353	139	0.130324	rs113171182
SDF4	1	1152287	1167447	204	0.130362	rs6603781
FAM182A	20	26035249	26067553	71	0.130418	rs117125930
MARCO	2	119699744	119752236	191	0.130457	rs60381102
ZZZ3	1	78030189	78148343	128	0.130466	rs36116132
HIST3H2A	1	228645064	228645560	94	0.13061	rs12076802
CTD-2350J17.1	5	15602297	15615111	116	0.130647	rs73068992
B3GNT2	2	62423261	62451866	132	0.130675	rs115481970
CTAGE9	6	132029580	132032157	80	0.130693	rs62423435
LINC00994	3	64064036	64073039	149	0.130735	rs831574
HDAC2	6	114257319	114292359	116	0.130739	rs146640905
LINC00661	19	16126443	16138272	196	0.130763	rs55676764
MIR6746	11	61645687	61645750	132	0.130768	rs2727271
IFIT5	10	91174324	91180759	124	0.130877	rs304438
NLRP6	11	278569	285388	307	0.130919	rs11246046
SNORA68	19	17973396	17973529	174	0.130962	rs141817848
NDUFB9	8	125551342	125562227	139	0.130977	rs3857947
GLRX3	10	131934638	131978646	185	0.131012	rs34458027
LINC00293	8	47752507	47767407	48	0.131034	rs13264481
LOC644961	1	27650364	27653016	85	0.131103	rs116224862
BPESC1	3	138823026	138844005	88	0.131111	rs34397670
TEX26-AS1	13	31456971	31506745	181	0.131154	rs78612958
FCHSD1	5	141018868	141030986	183	0.131212	rs562593165
LOC100507651	8	58131647	58145388	82	0.131217	rs112020812
HCG23	6	32358286	32361468	232	0.131234	rs9405035
TOR1A	9	132575220	132586441	162	0.131256	rs373333401
BMP7	20	55743808	55841707	204	0.131263	rs201220510
IFI27	14	94577078	94583036	138	0.131289	rs958187
MRPS6	21	35445822	35515334	155	0.131346	rs13052524
DEFA1	8	6873390	6875823	197	0.131381	rs73196001
DEFA1B	8	6873390	6875823	197	0.131381	rs73196001
DEFA3	8	6873390	6875816	197	0.131381	rs73196001
MIR4723	17	26687676	26687757	62	0.131424	rs76514752
ATP2B1	12	89981825	90049844	108	0.131435	rs957525
PALMD	1	100111430	100160097	161	0.131437	rs72721790
HNRNPF	10	43881064	43904696	100	0.131438	rs11238526
BAZ1A	14	35221936	35344853	256	0.131529	rs10162419
ZNF606	19	58488440	58514714	127	0.131532	rs77964505
SCG5	15	32933869	32989298	246	0.1316	rs147176200
HHIPL2	1	222695601	222721444	124	0.131611	rs143275937
LINC00158	21	26758132	26804013	119	0.131623	rs34440330
DIP2A-IT1	21	47882383	47889218	103	0.131645	rs118133527
VMP1	17	57784862	57917952	136	0.131674	rs113795016
PLIN2	9	19115758	19127604	188	0.13179	rs73417289
CTSG	14	25042723	25045466	94	0.131814	rs144673701
CACNG1	17	65040651	65052911	145	0.131854	rs3785576
DLD	7	107531551	107561643	138	0.131875	rs58846350
MYBL2	20	42295658	42345136	160	0.131876	rs6031078
POU2F2	19	42590261	42636625	70	0.1319	rs187732050
RRAD	16	66955581	66959439	86	0.13191	rs117695210
ABCA7	19	1040101	1065570	383	0.132002	rs28659974
TMEM120A	7	75616154	75623992	106	0.132002	rs140172064
SYNE3	14	95883830	95942173	382	0.132012	rs1211449
SNORD83A	22	39711217	39711312	133	0.132022	rs6519181
SNORA6	3	39449881	39450030	77	0.132047	rs2088667
NCF2	1	183524696	183560056	106	0.13206	rs12740417
ARMC10	7	102715327	102740210	55	0.132089	rs184400780
ALDH3B1	11	67776016	67796749	128	0.132102	rs308350
LOC101928158	20	60928065	60931534	227	0.13212	rs675544
CIB3	19	16272178	16284286	102	0.132173	rs60613473
HAUS3	4	2230095	2243860	96	0.132173	rs2031728
ZNF705G	8	7215497	7220490	51	0.132235	rs529086966
SESN3	11	94898676	94965705	202	0.132246	rs117967715
GSDMB	17	38060847	38074903	83	0.132255	rs556242347
SPAG6	10	22634373	22706539	82	0.132351	rs74554440
DNAH6	2	84743578	85046713	244	0.132433	rs72832553
CYHR1	8	145675314	145691031	131	0.132442	rs148527880
NBPF9	1	144614958	145370304	132	0.132448	rs2500367
SORCS1	10	108333420	108924466	657	0.132466	rs61867270
MAP2	2	210288770	210598834	257	0.13247	rs190627444
CTLA4	2	204732510	204738683	86	0.132485	rs231737
SPECC1L	22	24666784	24813708	198	0.132515	rs77036345
SF3B4	1	149895208	149900144	66	0.13262	rs11205277
TMEM19	12	72079877	72097839	98	0.132649	rs34162432
SCAMP5	15	75287875	75313836	94	0.13266	rs12916473
MIR6753	11	67812260	67812424	92	0.132694	rs4071997
WDR5	9	137001209	137025094	145	0.132696	rs10761411
GALNT4	12	89913189	89918583	72	0.132723	rs184750986
POC1B-GALNT4	12	89913189	89920039	72	0.132723	rs184750986
CAPN9	1	230883129	230937749	282	0.132771	rs1202551
SCRIB	8	144873089	144897549	150	0.132774	rs12156265
LINC01127	2	102599926	102602007	92	0.132796	rs6759407
SNORA36C	2	69747176	69747303	60	0.13283	rs56038532
LINC00327	13	24043650	24061603	207	0.132842	rs144270008
FAM175A	4	84382093	84406290	70	0.132845	rs114619599
LOC101927642	18	14969605	14970467	57	0.132872	rs147679386
MAP6	11	75297962	75379479	167	0.132914	rs78360170
TMEM26	10	63166400	63213208	113	0.13294	rs4600157
LOC101929225	20	5971440	5986467	110	0.132978	rs117468577
ELAC2	17	12894928	12921381	221	0.133022	rs2051974
ARHGEF39	9	35659340	35665278	130	0.13303	rs7037690
MRGPRD	11	68747489	68748455	110	0.133077	rs3900907
KRTAP24-1	21	31653626	31655276	84	0.133081	rs201251405
ZNF17	19	57922528	57933307	118	0.133107	rs557273842
LOC100507387	5	175546551	175552168	80	0.133163	rs139162836
HIGD1A	3	42824399	42846027	92	0.133189	rs146565641
HIF1A	14	62162118	62214977	151	0.133202	rs28884013
BTNL2	6	32362512	32374900	267	0.133217	rs9405035
CDH16	16	66942024	66952887	90	0.133265	rs117268784
HMGN3	6	79910961	79944455	110	0.13329	rs117018275
C5orf55	5	441642	443258	217	0.133299	rs10070697
SYN2	3	12045833	12233532	209	0.13334	rs307617
PAUPAR	11	31848113	31850850	77	0.133351	rs2690010
MIR30A	6	72113253	72113324	95	0.133361	rs1192048
FZD1	7	90893782	90898132	102	0.133495	rs201099424
UBE2H	7	129470572	129592800	262	0.133498	rs3832459
GPT	8	145729464	145732555	97	0.133536	rs10111332
CEACAM6	19	42259427	42276113	95	0.133592	rs117875851
SMIM19	8	42396297	42408140	117	0.133598	rs142495732
PRAMEF15	1	13421175	13428190	2	0.133648	rs537162211
CCDC13	3	42749873	42814745	128	0.133737	rs146565641
ABCC5-AS1	3	183724125	183729207	111	0.133757	rs56333453
WFIKKN1	16	681011	684116	105	0.133797	rs3752494
LINC00417	13	19312239	19314239	151	0.133828	rs4098672
FAM151B	5	79783799	79838382	141	0.133858	rs62366912
SLC25A42	19	19174802	19223841	127	0.133871	rs149807672
CHI3L1	1	203148058	203155922	155	0.133879	rs4020535
GHRL	3	10327433	10334631	159	0.133912	rs77250770
RIMKLA	1	42846467	42889900	96	0.133922	rs55894738
TTC23	15	99676527	99791431	280	0.133939	rs71287826
CLCN6	1	11866152	11903201	180	0.133957	rs9651118
NKX2-5	5	172659106	172662315	163	0.13405	rs555412547
AREL1	14	75127954	75179807	88	0.134063	rs188276937
ZNF304	19	57862641	57871265	157	0.134087	rs60606979
FAM155A	13	107820878	108519460	1236	0.134088	rs11405604
MTSS1L	16	70695106	70719954	213	0.134112	rs34521202
AP2A2	11	925808	1012245	175	0.134137	rs112511283
HYKK	15	78799905	78829715	93	0.13415	rs141285406
GTF2A2	15	59930260	59949737	148	0.134193	rs34027324
ARNT2	15	80696691	80890277	379	0.134252	rs12901211
TMEM8B	9	35829221	35854844	103	0.134253	rs117777553
PAN3	13	28712642	28869475	192	0.134273	rs113767580
GHRLOS	3	10322635	10335133	162	0.134289	rs77250770
DAZAP1	19	1407567	1435686	175	0.134299	rs185747974
SULF1	8	70378858	70573147	409	0.134343	rs72660134
ATP5J	21	27096790	27107965	94	0.134403	rs11311476
TEX12	11	112038094	112043279	100	0.134437	rs4463877
TMEM71	8	133722191	133772914	125	0.134568	rs7839989
CABP1	12	121078421	121105127	192	0.134583	rs80097534
DBT	1	100652477	100715409	105	0.134586	rs78484645
C10orf129	10	96953956	96988686	112	0.134655	rs35704711
MIR3909	22	35731632	35731751	140	0.134725	rs116267779
MIR6069	22	35732713	35732792	140	0.134725	rs116267779
MIR31	9	21512113	21512184	121	0.134829	rs998188
ATP6V1A	3	113465865	113530905	91	0.134851	rs68124873
ZNF260	19	37001588	37019248	71	0.134852	rs3107238
RPS6KB1	17	57970406	58027786	85	0.134922	rs139574980
BUB1B	15	40453209	40513337	138	0.134925	rs78263552
TIAM2	6	155411422	155578857	448	0.135003	rs56341806
OR4D5	11	123810323	123811280	90	0.135022	rs116962164
MXD4	4	2249159	2263739	128	0.135051	rs2031728
MAB21L1	13	36047925	36050832	118	0.13514	rs11617330
CST7	20	24929865	24940564	92	0.135184	rs227640
DSG3	18	29027731	29058665	128	0.135184	rs61562044
HIRA	22	19318223	19419219	127	0.135237	rs575788492
DIEXF	1	210001311	210030910	115	0.13531	rs4844913
MORN3	12	122089292	122107560	113	0.135313	rs34181556
FRMPD2P1	10	48844035	48862688	14	0.135395	rs371311989
AK8	9	135600964	135754198	258	0.135451	rs35520446
TNFAIP3	6	138188324	138204451	102	0.135499	rs111609334
KCNC4-AS1	1	110751072	110752609	130	0.135549	rs35460196
GBA2	9	35736862	35749225	74	0.135569	rs13300254
TMEM141	9	139685776	139687769	113	0.135594	rs10870122
MIR4252	1	6489893	6489956	128	0.135642	rs55884073
TYW1B	7	72039491	72298813	265	0.135648	rs62466874
FDXR	17	72858618	72869156	103	0.135664	rs1474213
TTYH1	19	54926604	54947899	287	0.135673	rs112974688
CCDC19	1	159842153	159869906	184	0.135735	rs74124749
CDH15	16	89238162	89261900	211	0.135908	rs533704824
FADS3	11	61640994	61659017	146	0.135925	rs2727271
LYPD1	2	133402336	133429070	108	0.136	rs10194752
WASH2P	2	114341229	114356613	119	0.136002	rs145781903
TMPRSS12	12	51236700	51281663	97	0.136034	rs11169620
TRIM49C	11	89764273	89775193	67	0.136045	rs56152042
MIR383	8	14710946	14711019	226	0.136145	rs2250963
PVRIG2P	7	99949940	99951559	57	0.136145	rs11771799
SNORD116-22	15	25335068	25335162	122	0.136154	rs1124767
TCTE3	6	170140214	170151638	85	0.136161	rs3924825
PPCDC	15	75315926	75343067	95	0.136191	rs12916473
AKR1B10	7	134212343	134226166	103	0.136206	rs2059326
ORC5	7	103766787	103848495	191	0.136225	rs186050879
ZNF239	10	44051792	44070066	157	0.136361	rs10899842
AQPEP	5	115298150	115363299	289	0.136365	rs2662463
MIR3197	21	42539483	42539556	189	0.136456	rs730513
RIMBP3B	22	21738039	21743455	13	0.136479	rs536899327
RIMBP3C	22	21737662	21743455	13	0.136479	rs536899327
ABHD5	3	43732374	43764217	127	0.136482	rs990837
CAMSAP3	19	7660787	7683196	182	0.136483	rs118143545
ECD	10	74894281	74927853	63	0.136529	rs76660256
ALKBH8	11	107373452	107436461	156	0.136643	rs117631524
LINC00299	2	8147900	8468549	458	0.136647	rs3102952
TRIM3	11	6469842	6495689	131	0.136678	rs61876786
ESM1	5	54273694	54281414	151	0.136696	rs150606522
SHCBP1L	1	182868999	182922553	105	0.136734	rs116224831
PSMD9	12	122326636	122355771	92	0.136779	rs142506039
C3orf30	3	118864996	118870302	114	0.136785	rs553589265
LOC100505625	5	6686437	6707824	161	0.136815	rs3797177
MIR4434	2	64752646	64752699	67	0.136831	rs192464552
OR5H14	3	97868229	97869162	99	0.136849	rs147816533
TUBG1	17	40761357	40767256	56	0.136883	rs149402495
ERVK13-1	16	2708389	2723440	98	0.1369	rs71386687
MECR	1	29519168	29557470	105	0.136922	rs148960660
MRPS7	17	73257748	73262457	94	0.136962	rs8075396
OR56A4	11	6023280	6024378	130	0.136967	rs7929335
MIR6781	17	40975897	40975961	42	0.137012	rs145088470
TOP3B	22	22311396	22337240	137	0.137044	rs113392496
AARS2	6	44266462	44281063	143	0.13708	rs529948
KIF26A	14	104605059	104647235	300	0.137103	rs73362216
ATP6V0E1	5	172410762	172461900	189	0.137138	rs10463025
SSX2IP	1	85109389	85156240	118	0.137145	rs2994930
SNORD116-23	15	25336931	25337025	123	0.137172	rs1124767
OR1D5	17	2965962	2966901	157	0.137207	rs11078429
ALDH1L1	3	125822403	125900029	194	0.137219	rs34049220
LOC728752	19	36980528	36981942	78	0.137301	rs3107238
CPO	2	207804277	207834198	153	0.137319	rs10656909
ISG20	15	89182038	89198879	181	0.137363	rs35134582
ADORA2A	22	24819564	24838328	78	0.137425	rs28407443
RGPD3	2	107021135	107084801	232	0.137477	rs6711625
HMGN3-AS1	6	79943390	79946517	75	0.137518	rs117018275
ELOVL4	6	80624528	80657315	154	0.137527	rs62411157
PPAT	4	57259528	57301802	99	0.137546	rs17086696
S100A16	1	153579366	153585514	114	0.137548	rs4845559
ATP1B1	1	169075946	169101960	151	0.137552	rs1200161
RRP12	10	99116457	99161127	133	0.137617	rs34289684
LINC00316	21	46758504	46761905	197	0.137662	rs34017616
SNORD116-24	15	25339182	25339276	126	0.137686	rs1124767
MIR6843	8	27468117	27468268	122	0.137713	rs79274002
ELMSAN1	14	74181824	74253961	205	0.137717	rs113900490
IL13	5	131993864	131996801	78	0.137764	rs112235276
GAPDH	12	6643570	6647541	91	0.137769	rs2240871
LINC01265	5	38710468	38720375	130	0.137772	rs4869457
KRTAP4-8	17	39253233	39254375	119	0.137798	rs35433793
CNIH4	1	224544512	224567153	77	0.137835	rs375334791
KLRAP1	12	10741076	10752434	110	0.137836	rs558019801
LGALS14	19	40194945	40200088	82	0.137919	rs71171512
GPHN	14	66974124	67648525	309	0.13795	rs199618439
MYOF	10	95066185	95242074	383	0.137983	rs78870911
HMP19	5	173472606	173536182	178	0.138037	rs72816705
AQP12B	2	241615834	241622317	237	0.138055	rs58897072
MCM8	20	5931297	5975852	156	0.138081	rs148395664
HLA-F	6	29691116	29695073	197	0.138104	rs11395811
NKIRAS1	3	23933571	23958537	120	0.138119	rs200257434
SLC9A9-AS1	3	143061087	143065913	152	0.138126	rs58042441
DLGAP1-AS4	18	3962352	4013943	304	0.138131	rs58489472
KIAA1024	15	79724857	79764642	159	0.138143	rs11632308
ZNF10	12	133707213	133736049	76	0.138165	rs36127550
SNORD114-3	14	101419685	101419759	82	0.138173	rs11467553
PNLIPRP1	10	118350489	118368686	133	0.138175	rs12412929
RLTPR	16	67679029	67691472	79	0.138251	rs116891503
XXYLT1-AS2	3	194868599	194873585	178	0.138263	rs2279630
CD244	1	160799949	160832692	113	0.138278	rs147879300
DNAJC9	10	75002581	75007025	54	0.138288	rs61058483
CHRNA5	15	78857861	78887611	98	0.138306	rs74386627
POT1	7	124462439	124570037	96	0.138354	rs56122728
LINC01208	3	176321935	176353320	135	0.138363	rs76682515
ABCB4	7	87031360	87105019	158	0.138408	rs543888190
MREG	2	216807313	216878346	330	0.138428	rs6723516
SLC12A2	5	127419482	127525380	115	0.138436	rs80129176
AKAP5	14	64932216	64941221	91	0.138466	rs1256141
VPS35	16	46693588	46723144	44	0.138518	rs36104065
TFAMP1	7	1654105	1656328	170	0.138578	rs150314660
SAP25	7	100169852	100171270	62	0.138588	rs73407374
SALL1	16	51169885	51185183	137	0.138623	rs34204387
SMIM8	6	88032305	88052046	93	0.138633	rs59891768
TIFAB	5	134784557	134788089	130	0.13869	rs2058169
LOC100287042	17	73267379	73269976	99	0.13871	rs8075396
SNORD17	20	17943352	17943589	96	0.138716	rs79858473
FAM114A1	4	38869353	38947365	246	0.138748	rs79948041
MDM2	12	69201951	69239324	164	0.138756	rs551771022
MIR4500HG	13	88096241	88323218	264	0.138779	rs9554723
FOSL1	11	65659691	65667997	85	0.138802	rs71455793
MED13	17	60019965	60142643	128	0.138846	rs7224077
COL17A1	10	105791045	105845638	131	0.138847	rs372965768
SCD5	4	83550689	83720010	355	0.138873	rs147063965
ANGPTL1	1	178818669	178840215	66	0.138885	rs141668952
IFFO1	12	6648693	6665249	94	0.138926	rs2240871
ZNF439	19	11976843	11980306	86	0.138952	rs150928650
ALDOC	17	26900132	26903951	62	0.138954	rs117006142
MIR6840	7	99954273	99954344	58	0.138989	rs11771799
HIST2H4A	1	149832329	149832725	52	0.139127	rs114362847
HIST2H4B	1	149832329	149832725	52	0.139127	rs114362847
ZNF823	19	11832079	11849760	116	0.139157	rs11667612
NUPL2	7	23221445	23240630	95	0.13923	rs148807573
LOC101928961	10	68653867	68771911	242	0.139241	rs68056118
MYH8	17	10293641	10325267	88	0.139291	rs140369774
CPSF6	12	69633316	69668138	136	0.139322	rs377386834
S100A14	1	153586731	153588808	112	0.13933	rs4845559
SRCIN1	17	36686258	36762183	217	0.139381	rs11337207
TLN1	9	35697333	35732392	122	0.139382	rs2071675
LINC00051	8	143279716	143290364	223	0.139389	rs11167134
LOC100499484	9	100000707	100059596	89	0.139397	rs72473639
ACAD11	3	132276981	132378975	110	0.139432	rs140487427
HOXD9	2	176987412	176989645	105	0.13946	rs72923454
ZNF567	19	37180301	37212225	78	0.139496	rs12981751
MED24	17	38175349	38210889	133	0.13955	rs3923377
LOC402160	4	2420671	2464690	193	0.139582	rs78912700
PTTG3P	8	67679631	67680240	54	0.139583	rs190270560
TMEM109	11	60681370	60690915	92	0.139603	rs112814977
KCNK17	6	39266776	39282237	209	0.139605	rs34247110
SULT1C2P1	2	108938693	108970254	118	0.139615	rs200346527
MYOC	1	171604556	171621773	166	0.139696	rs200122132
LOC100631378	19	38314362	38345836	74	0.139724	rs141548395
IL17B	5	148753829	148758838	136	0.139801	rs1109466
IQCB1	3	121488609	121553926	99	0.139831	rs566855710
TFB1M	6	155577263	155635617	219	0.139876	rs73006759
LEPREL1	3	189674516	189840226	336	0.139901	rs142943019
POLDIP2	17	26673653	26684612	72	0.139911	rs76514752
EDRF1	10	127408083	127452712	125	0.139941	rs61873505
STARD7-AS1	2	96874153	96908362	79	0.139945	rs71791481
LRRC39	1	100614003	100643829	72	0.139952	rs78484645
BIRC5	17	76210276	76221716	295	0.140003	rs749884
KAAG1	6	24357130	24358512	137	0.140009	rs2876672
USP40	2	234384164	234474236	156	0.140022	rs13030735
MIR4709	14	74946835	74946907	80	0.140094	rs862036
GAPT	5	57787329	57792185	97	0.1401	rs114702133
DEFB133	6	49913813	49917157	81	0.140109	rs76012209
OR4F5	1	69090	70008	2	0.140131	rs62639104
TAAR8	6	132873831	132874860	154	0.140218	rs8192627
ERP29	12	112451151	112461024	41	0.140363	rs148379898
CCDC175	14	59971784	60043549	136	0.140366	rs149905004
MIR3146	7	19744980	19745059	128	0.140392	rs35498116
BCKDHB	6	80816343	81055987	211	0.14041	rs139902215
PPP1R13L	19	45882891	45909607	175	0.140418	rs374217678
GSTA4	6	52842745	52860178	142	0.14048	rs115464716
COX10-AS1	17	13932608	13972775	158	0.14057	rs7216745
RIN3	14	92980124	93155334	484	0.140616	rs7151636
SRSF4	1	29474249	29508637	90	0.140623	rs181928912
PGAM1P5	12	96043030	96067770	222	0.140626	rs2431007
LOC100289473	20	1754010	1760392	145	0.140656	rs723872
NDUFS7	19	1383882	1395588	159	0.140696	rs139393469
LOC283352	12	129594234	129597843	202	0.140699	rs67552803
ACAD8	11	134123433	134135746	151	0.140737	rs1837566
NRARP	9	140194082	140196703	146	0.140752	rs538609662
PDCD2	6	170884659	170893780	61	0.140761	rs147750851
TUBB4A	19	6494329	6502859	204	0.140764	rs144687498
HOXD-AS2	2	176999568	177001826	105	0.140775	rs72923454
METTL2B	7	128116782	128142978	145	0.140782	rs146234146
LACRT	12	55024622	55028663	129	0.140793	rs118186630
ZNF354B	5	178286953	178311424	215	0.1408	rs11325471
LOC100130093	1	227916239	227922055	97	0.140856	rs34893847
ZNRF2	7	30323922	30407308	136	0.140857	rs62447403
PLCXD3	5	41307047	41510730	264	0.140863	rs139324362
PLCB4	20	9049700	9461462	432	0.140891	rs7265535
LINC00674	17	66097695	66132070	154	0.140965	rs185026440
ITPRIPL2	16	19125253	19132952	145	0.14108	rs10454701
TMEM222	1	27648635	27662891	89	0.141098	rs116224862
MIR4483	10	115537751	115537813	98	0.141111	rs10885507
AKR7A2	1	19629201	19638640	147	0.141133	rs111638867
TSHZ3	19	31765850	31840190	189	0.141142	rs3745784
MYO18B	22	26138119	26427007	529	0.141173	rs16981226
TIMM23	10	51592080	51623386	52	0.141204	rs369065176
NSUN2	5	6599351	6633473	269	0.141215	rs3797177
GFM1	3	158362316	158410360	105	0.141229	rs2915059
GRN	17	42422490	42430470	93	0.141315	rs71371993
IL5	5	131877135	131879214	63	0.14134	rs111690100
MUC17	7	100663363	100702140	178	0.141346	rs55741339
LOC102467075	5	3496485	3504118	139	0.141407	rs114447192
APCDD1	18	10454624	10488698	184	0.141457	rs192706437
C16orf59	16	2510114	2514964	83	0.141458	rs61755288
HUS1B	6	655938	656964	152	0.141463	rs1766848
B4GALT6	18	29202208	29264686	147	0.141464	rs1667279
OR4D11	11	59271048	59271984	72	0.141482	rs61041512
FAM24B	10	124608609	124639157	101	0.141487	rs201902297
HSD17B4	5	118788137	118878030	174	0.141497	rs74356041
OR6T1	11	123813573	123814545	92	0.141514	rs116962164
NWD2	4	37246689	37451087	368	0.141519	rs67891854
FN3K	17	80693451	80709073	142	0.141532	rs2459709
TIA1	2	70436575	70475779	69	0.141532	rs150137540
MIR628	15	55665137	55665232	101	0.141611	rs2290342
SH2D5	1	21046224	21059133	162	0.141614	rs56012506
CCDC155	19	49891474	49921256	135	0.141781	rs113142612
RER1	1	2323213	2336885	237	0.14179	rs4648838
CENPJ	13	25456411	25497027	145	0.141791	rs146934719
AGBL4-IT1	1	49839872	49937757	79	0.141795	rs145787171
OR51B4	11	5322243	5323176	158	0.141859	rs11278853
KRTAP25-1	21	31661462	31661832	81	0.141867	rs201251405
ADORA1	1	203096835	203136533	159	0.141941	rs4020535
ASIC1	12	50451419	50477405	83	0.141966	rs371866625
C2orf15	2	99758184	99767928	56	0.14199	rs75560285
ZNF384	12	6775642	6798738	135	0.142043	rs76126701
C1orf50	1	43232915	43241413	84	0.142058	rs149569294
LOC283299	11	7872297	7927502	263	0.142096	rs200924857
MIR6784	17	43191734	43191801	131	0.142211	rs181451448
ZNF461	19	37128282	37157739	60	0.14225	rs12981751
MMS19	10	99218080	99258551	128	0.142374	rs34289684
ZNF764	16	30565084	30569642	78	0.142407	rs74249949
ARHGEF19	1	16524598	16539104	117	0.142416	rs3832000
CEP57L1	6	109416355	109485115	107	0.142422	rs150525954
SOCS2-AS1	12	93959403	93965174	147	0.14243	rs7968286
LOC101929607	3	107149776	107182759	120	0.142431	rs79915914
CDK5R2	2	219824349	219826877	67	0.142437	rs138493073
CTAGE5	14	39734475	39820397	161	0.142456	rs8022239
FAM71F2	7	128312319	128327926	119	0.142461	rs6958689
DCBLD2	3	98514813	98620533	115	0.142464	rs16840147
ADORA2B	17	15848230	15879210	91	0.142474	rs62072200
CNGA4	11	6260321	6265707	163	0.142571	rs369540566
OSBPL8	12	76745577	76953589	175	0.142648	rs112295463
MRPS26	20	3026674	3028896	189	0.142669	rs11087562
C14orf1	14	76117232	76127538	91	0.142755	rs11406886
LINC00959	10	131862161	131909081	184	0.142771	rs187869774
SNORD119	20	2443597	2443693	109	0.142772	rs34323921
SUV420H1	11	67923506	67980784	146	0.142779	rs34346540
PPP4R4	14	94640648	94746072	190	0.142808	rs45515394
GRTP1	13	113978478	114018463	222	0.14283	rs66645313
ERGIC2	12	29493578	29534143	106	0.142847	rs112784501
SOGA1	20	35405844	35492087	162	0.142896	rs113339827
IL24	1	207070787	207077484	80	0.142906	rs145467392
MYH2	17	10424464	10453017	62	0.142933	rs9899003
NPAP1	15	24920540	24928593	108	0.142951	rs183239735
STXBP3	1	109289284	109352148	181	0.142957	rs146738128
BPIFA2	20	31755959	31769223	87	0.142967	rs118008544
POU3F1	1	38509522	38512450	117	0.143009	rs61776719
FBL	19	40325092	40337054	141	0.143117	rs62106924
NBN	8	90945563	90996899	94	0.14313	rs57014416
LRRC4	7	127667123	127671002	64	0.143139	rs17151707
CEBPZOS	2	37423634	37431886	184	0.143159	rs60652580
LOC339862	3	18004063	18310410	285	0.143176	rs9841992
AGRP	16	67516473	67517716	43	0.14318	rs59120348
UTS2R	17	80332200	80333370	134	0.143222	rs536837219
TFPI2	7	93514708	93520303	122	0.14326	rs2724082
ARRDC5	19	4890448	4902879	264	0.143283	rs189554194
FLJ45079	17	75875082	75880169	154	0.143362	rs62077154
UPK2	11	118827007	118829269	115	0.143381	rs117872487
C6orf164	6	88106841	88109459	77	0.1434	rs76082247
MSH6	2	48010220	48034092	139	0.143403	rs10490302
GPR56	16	57653604	57698951	314	0.143428	rs13330486
SYNJ2BP	14	70833212	70883807	118	0.143453	rs138088021
RNY5	12	45580873	45581252	65	0.143481	rs57691042
FNDC7	1	109255555	109285367	111	0.143483	rs115438468
OR5H15	3	97887543	97888485	102	0.143534	rs78486414
PTRH1	9	130476226	130477936	70	0.143542	rs150223339
LOC442132	5	7299486	7306827	153	0.143603	rs116119257
OR56B4	11	6129008	6129968	129	0.14363	rs4758073
LINC00964	8	125954249	125963337	125	0.143644	rs116886112
LINC00852	3	10326102	10327430	141	0.143701	rs77250770
MIR4666A	1	228649774	228649853	92	0.143763	rs12076802
KIAA1755	20	36838906	36889174	187	0.143811	rs35945102
SPIRE1	18	12446510	12657912	286	0.143829	rs149147565
PEG3	19	57321444	57352094	110	0.143845	rs145753491
OMG	17	29621667	29624380	38	0.143848	rs17881327
NBPF25P	1	145827204	146467743	183	0.143877	rs587736376
C2orf88	2	191002485	191068210	177	0.143881	rs698601
MTOR-AS1	1	11203954	11209595	50	0.143922	rs145217004
TAPSAR1	6	32811862	32814277	213	0.143924	rs3819715
CX3CL1	16	57406413	57418956	166	0.143971	rs182208150
INTS2	17	59942727	60005377	103	0.144123	rs12603627
ZFP82	19	36882860	36909550	106	0.144137	rs60842204
ZNF697	1	120161999	120190390	195	0.14417	rs6680423
SLC30A4	15	45774679	45815002	79	0.144172	rs75475518
MLEC	12	121124948	121139667	151	0.144187	rs142775453
CCDC66	3	56591183	56655848	131	0.1442	rs76679280
ZNF714	19	21264952	21307883	113	0.144206	rs73022644
ZNF543	19	57831864	57842144	182	0.144221	rs4801454
COL25A1	4	109731876	110223799	554	0.144317	rs78872189
KIF26B	1	245318286	245866428	1286	0.14432	rs78328774
C5orf20	5	134779903	134783038	132	0.144487	rs2058169
TEX36	10	127344262	127371713	128	0.144489	rs41307583
LOC101927847	9	92731697	92749768	118	0.144501	rs11308711
AASDH	4	57204450	57253674	148	0.144508	rs568973679
DNPEP	2	220238179	220252662	104	0.144529	rs141487511
WNT8A	5	137419773	137427199	81	0.14458	rs147087939
MIR4278	5	6827965	6828034	205	0.144589	rs77504127
MIR3201	22	48670175	48670227	276	0.14462	rs4390
TRMT112	11	64083963	64085556	77	0.144677	rs116483940
ERI3-IT1	1	44688266	44709955	53	0.144684	rs41270413
DGCR10	22	19010136	19011063	145	0.144688	rs56249864
LOC100506161	1	222763261	222765975	94	0.144753	rs143275937
MBD4	3	129149786	129159022	77	0.144786	rs10934884
C7orf55	7	139025195	139031065	80	0.144828	rs191287565
MTOR	1	11166587	11322608	134	0.144899	rs145217004
TLL2	10	98124362	98273683	270	0.144899	rs78640851
ANAPC13	3	134196545	134204865	68	0.144996	rs144569129
LOC101927730	6	2884221	2900910	230	0.145027	rs11242809
ZNF730	19	23299776	23330014	112	0.145029	rs147983204
MAD2L1BP	6	43597278	43608688	81	0.145137	rs35289332
UGGT1	2	128848753	128953249	173	0.145226	rs562658329
PUS10	2	61167547	61245365	150	0.145234	rs62150981
LOC200772	2	241894035	241906868	154	0.145241	rs34887465
MTTP	4	100485239	100545154	156	0.145287	rs35167920
NOP2	12	6666035	6677498	91	0.14529	rs2240871
DNAJC30	7	73095247	73097781	124	0.145291	rs12536654
MIR4505	14	74225449	74225522	127	0.14532	rs12588916
MAP1B	5	71403117	71505397	220	0.145407	rs17366380
WDHD1	14	55405655	55493819	117	0.145415	rs1187883
TMEM104	17	72772621	72835922	160	0.145417	rs1474213
PPM1A	14	60712469	60765805	101	0.145472	rs216509
RASGRP4	19	38899697	38916945	151	0.145478	rs147147796
TEAD2	19	49843852	49865714	91	0.145508	rs113142612
MAMSTR	19	49216254	49222976	139	0.145582	rs2432132
CLEC18B	16	74442528	74455368	173	0.145624	rs8050444
EED	11	85955805	85989785	107	0.14565	rs145375841
PUS7	7	105096959	105162685	203	0.145656	rs13230148
CEBPZ	2	37428774	37458740	196	0.145684	rs60652580
FLJ42969	8	102064281	102088479	119	0.145687	rs79158387
METTL7A	12	51318533	51326300	69	0.145693	rs11169620
SPECC1L-ADORA2A	22	24666784	24838328	208	0.145697	rs77036345
ALDH1L1-AS1	3	125822482	125826912	107	0.145699	rs34049220
C9orf78	9	132589563	132597572	135	0.145709	rs373333401
ERH	14	69846839	69865021	110	0.145714	rs1275680
WDFY4	10	49893517	50191001	462	0.145719	rs542877762
CCL8	17	32646065	32648421	121	0.145733	rs142441770
TRAPPC11	4	184580419	184634747	350	0.145749	rs10024656
SPINK13	5	147648422	147665773	69	0.145753	rs142014230
SHD	19	4278597	4290720	190	0.145755	rs191051887
UQCRC2	16	21964608	21994668	65	0.145873	rs11648723
RNF207	1	6266188	6281359	151	0.145906	rs75967030
PDCD7	15	65409716	65426174	76	0.145911	rs56266725
MIR4730	17	78393217	78393293	163	0.145928	rs151305513
CLC	19	40221892	40228669	104	0.146036	rs3810391
SREK1IP1	5	64013977	64064496	107	0.146084	rs34038165
CCL17	16	57438678	57449974	159	0.146087	rs182208150
ATP9A	20	50213313	50384908	403	0.146092	rs202044967
VOPP1	7	55538300	55640200	198	0.146176	rs199702517
MIR5680	8	103137659	103137743	151	0.146198	rs141064053
OR4D10	11	59244902	59245838	69	0.146209	rs61041512
RPP25	15	75247442	75249775	94	0.146234	rs151181609
CD180	5	66478103	66492617	152	0.146239	rs11342636
IFI27L1	14	94547638	94569060	144	0.146289	rs958187
SPATA42	1	109399838	109401146	121	0.14635	rs11102571
SLAMF8	1	159796478	159807282	151	0.146387	rs191069941
LOC102724814	14	24030305	24037284	103	0.1464	rs10149510
CLDN24	4	184242916	184243579	146	0.146411	rs12643353
MIR4540	9	36864250	36864305	186	0.146413	rs12551395
MIR4752	19	54785963	54786035	200	0.14642	rs71365450
GLB1L2	11	134201767	134246218	296	0.146428	rs137895654
MLNR	13	49794473	49796513	54	0.14644	rs45604939
CKLF-CMTM1	16	66586465	66613038	74	0.146488	rs35796755
GUCD1	22	24936390	24951903	122	0.146502	rs77895031
GUSBP5	4	144480624	144482613	70	0.146509	rs192309244
ZBTB32	19	36203829	36207940	110	0.146578	rs231221
ACVR2B-AS1	3	38492517	38496311	53	0.146589	rs76892072
PVRL4	1	161040780	161059385	130	0.146606	rs2481085
KIAA1468	18	59854523	59974355	187	0.146616	rs61078640
HHATL	3	42734154	42744319	93	0.146659	rs146565641
DYX1C1-CCPG1	15	55647420	55790782	267	0.146663	rs2290342
LMOD3	3	69156038	69171746	131	0.146715	rs35740823
FGGY	1	59762624	60228402	528	0.146724	rs5774461
UPK3B	7	76139739	76157199	107	0.146726	rs12534498
SYT15	10	46955443	46970601	23	0.146744	rs375308580
HAO2	1	119911401	119936751	113	0.146836	rs587753101
PCMTD1	8	52730134	52811746	129	0.146923	rs117232484
BEND5	1	49193539	49242547	125	0.146961	rs1531900
RLN2	9	5299865	5304611	103	0.146983	rs191935087
TICRR	15	90118817	90171253	165	0.147016	rs8179059
CCDC151	19	11531271	11545980	145	0.147033	rs142504881
CHRNA7	15	32322685	32462384	203	0.147037	rs71113440
TMEM97	17	26646120	26655711	79	0.147037	rs76514752
LOC102724467	16	87799936	87812754	262	0.147117	rs7186256
COMMD1	2	62132802	62363205	197	0.147169	rs78442748
MIR100HG	11	121959810	122073770	215	0.147215	rs486510
STARD13-AS	13	33851690	33855471	95	0.147242	rs117946904
PASK	2	242045513	242089394	199	0.147254	rs34924573
ADAT2	6	143743968	143771841	97	0.14729	rs77777110
RNF5	6	32146161	32148570	186	0.14733	rs149001409
RNF5P1	6	32146231	32148567	186	0.14733	rs149001409
SLC23A3	2	220026180	220034817	91	0.147381	rs34099904
FAM189B	1	155216995	155225274	79	0.147409	rs145986141
ADIRF	10	88728187	88730666	155	0.147433	rs1240403
PWRN2	15	24409925	24415053	194	0.14745	rs2883359
SOCS2	12	93963597	93970521	150	0.147455	rs7968286
NUDT21	16	56463047	56485261	88	0.147456	rs75818633
DCN	12	91539034	91576806	107	0.14766	rs1803343
SCGB2B3P	19	35136777	35136957	110	0.147671	rs117369011
CAMKK2	12	121675494	121736111	179	0.147703	rs193260337
DFNB59	2	179316162	179326110	81	0.147704	rs2059691
KERA	12	91444270	91452131	102	0.147706	rs151328307
DCAKD	17	43100705	43138477	157	0.147708	rs28521076
SYTL1	1	27668482	27680423	88	0.147766	rs4970521
MCM3AP	21	47655038	47705308	188	0.147823	rs17176758
IL12B	5	158741790	158757481	88	0.147829	rs146974582
CALR	19	13049413	13055304	91	0.147871	rs62109865
TOM1L1	17	52978051	53039328	219	0.147872	rs60993258
FAM98C	19	38893774	38899728	135	0.147887	rs147147796
MIR4285	7	101936368	101936453	135	0.147921	rs2974957
ZEB1	10	31608100	31818742	117	0.147933	rs117462851
ZDHHC16	10	99205887	99217127	87	0.147936	rs34289684
OLA1	2	174937174	175113365	204	0.147958	rs75147539
DOCK1	10	128593977	129250781	954	0.148004	rs80313667
C16orf52	16	22019455	22095972	110	0.148049	rs11648723
LMO2	11	33880122	33913836	203	0.148094	rs61207986
COL6A3	2	238232654	238322850	224	0.148228	rs3863910
FAM225A	9	115875175	115882126	135	0.148287	rs10639571
GGA3	17	73232686	73258474	110	0.148317	rs8075396
NAE1	16	66836780	66864879	77	0.148343	rs192044330
FAM214A	15	52873517	52970831	196	0.14836	rs28402931
LINC01267	3	14389950	14394068	211	0.148393	rs61354426
NPY4R	10	47083533	47088320	22	0.14843	rs531020981
MIR4427	1	233759897	233759965	194	0.148448	rs780082
LOC101927967	2	77970821	78517857	733	0.148467	rs148389296
TCIRG1	11	67806461	67818366	97	0.148468	rs4071997
MYSM1	1	59120410	59165747	120	0.14847	rs11207296
CBR4	4	169908741	169931468	125	0.148475	rs76489012
GYS1	19	49471381	49496610	227	0.148497	rs61515781
LINC00310	21	35552977	35562220	152	0.148539	rs10627165
MTFMT	15	65293849	65321977	110	0.148618	rs535975977
PSMB8	6	32808493	32812712	215	0.148662	rs3819715
WSB2	12	118470496	118499979	226	0.148685	rs148182603
MIR5685	6	53141790	53141869	93	0.148699	rs56061453
LOC101927524	7	15728002	15736517	144	0.148764	rs118003550
DTX3L	3	122283184	122294049	123	0.148804	rs149127261
UBL4B	1	110655061	110656569	114	0.148833	rs2645643
CRNKL1	20	20015004	20036690	136	0.148849	rs11479548
HTR5A	7	154862033	154879102	168	0.14885	rs5013213
RPL22	1	6245079	6259679	181	0.148898	rs75967030
INTS4	11	77589765	77705717	164	0.1489	rs149724010
TMEM138	11	61129472	61136975	48	0.148936	rs57265008
SH2D7	15	78384926	78396393	158	0.148944	rs77059845
FCN1	9	137801430	137809806	216	0.148963	rs79165034
CHTOP	1	153606457	153618782	99	0.148981	rs4845559
LOC100996758	10	47086724	47088173	21	0.148981	rs531020981
ABCE1	4	146019155	146050676	64	0.148992	rs35205083
CLEC14A	14	38723204	38725575	102	0.149021	rs4640088
MIR8084	8	94041978	94042067	132	0.14903	rs71275496
LYPD3	19	43964945	43969831	129	0.14906	rs2599441
UBE2S	19	55912649	55919325	235	0.149068	rs138521135
MIR148B	12	54730999	54731098	62	0.149109	rs74634182
PBX2	6	32152509	32157963	212	0.149152	rs149001409
LINC00619	10	44340753	44346070	148	0.149181	rs2863233
ZNF124	1	247285276	247335318	236	0.149185	rs12134244
KCNAB1	3	155838336	156256927	439	0.149195	rs58814370
C2orf78	2	74011315	74044274	72	0.149213	rs62150705
RCCD1	15	91498105	91506355	129	0.14926	rs59910084
BCL3	19	45251977	45263301	174	0.149263	rs2965142
GNRH2	20	3024267	3026391	182	0.14927	rs11087562
NME5	5	137450860	137475132	86	0.149311	rs147087939
CENPT	16	67862059	67881361	71	0.149322	rs142368024
RPL34-AS1	4	109459345	109541613	131	0.149361	rs2880787
MIR6503	11	60073143	60073172	108	0.149364	rs11824734
LILRB3	19	54720146	54746711	289	0.149386	rs34868797
ZNF891	12	133696554	133707059	59	0.14942	rs10870581
LINC00547	13	38109076	38125673	128	0.14943	rs114866659
IGSF9	1	159896828	159915386	179	0.149454	rs74124749
RERGL	12	18233802	18243127	109	0.149486	rs58619965
LOC100996669	18	59415408	59421928	176	0.149496	rs9955788
GBA	1	155204238	155214653	82	0.149499	rs145986141
CDC42EP3	2	37869024	37899678	190	0.149514	rs9309014
PAPOLB	7	4897368	4901625	192	0.14953	rs55822390
DYX1C1	15	55709953	55800432	233	0.149532	rs75324493
FAM159A	1	53099065	53122737	129	0.149542	rs573503290
MMP23A	1	1568158	1570027	148	0.149601	rs12736155
FAM203A	8	145192671	145195746	46	0.149649	rs34173062
AGER	6	32148744	32152099	196	0.149749	rs149001409
MIR802	21	37093012	37093106	102	0.149782	rs10630108
TKT	3	53258722	53290130	113	0.149825	rs115335149
LILRB2	19	54777674	54785033	223	0.149955	rs71365450
STXBP5	6	147525493	147711612	162	0.149963	rs649544
SRRM3	7	75831210	75916609	133	0.150003	rs139640651
TRAF3IP2	6	111876580	111927477	206	0.150025	rs10872068
SPSB1	1	9352940	9429590	385	0.150051	rs12063708
TRAT1	3	108541630	108573714	138	0.150363	rs35057648
SNORA71E	20	37076725	37076861	71	0.150401	rs11350648
PDLIM3	4	186421814	186456712	201	0.150404	rs3792697
ABCA13	7	48211056	48687091	576	0.150466	rs6971823
RUSC1	1	155290639	155300909	51	0.150466	rs149887714
SNRPD3	22	24951617	24970932	127	0.150467	rs77895031
PLEKHS1	10	115511212	115542192	133	0.150515	rs10885507
CD1C	1	158259562	158264564	83	0.150535	rs1103700
HCN2	19	589892	617159	508	0.150536	rs61729580
PCYOX1L	5	148737569	148749221	132	0.15057	rs1109466
SLC52A2	8	145582216	145584948	90	0.150586	rs3757972
SPATA31D5P	9	84528351	84534842	71	0.15059	rs55843407
LOC100131626	11	118251934	118289530	108	0.150599	rs73018291
MIR4432	2	60614496	60614580	109	0.150618	rs76529516
PRPF40B	12	50017196	50038452	53	0.150635	rs180728230
POLR2C	16	57496550	57505921	144	0.150637	rs182208150
ILF2	1	153634263	153643504	85	0.150789	rs4845559
PIWIL1	12	130822432	130856877	256	0.150818	rs10848098
PCBP1	2	70314584	70316334	51	0.150822	rs116219267
MIR4735	1	196551542	196551611	50	0.150829	rs150232052
FAIM3	1	207076630	207095378	85	0.150883	rs145467392
SGCB	4	52886860	52904485	72	0.150967	rs78693683
TMEM192	4	165997229	166034024	190	0.150984	rs71618438
GINS1	20	25388322	25429191	85	0.151029	rs76627504
MGST1	12	16500075	16530123	150	0.151034	rs34725238
KRTAP29-1	17	39458077	39459103	58	0.151094	rs72828109
TMEM200B	1	29445936	29450421	76	0.151094	rs141517213
ABCC6P2	16	14916288	14918559	44	0.151104	rs55900631
ORC6	16	46723557	46732306	37	0.151111	rs36104065
SH2B2	7	101928352	101962178	151	0.151148	rs2974957
NUMBL	19	41171811	41196563	172	0.151157	rs35172225
FAM225B	9	115867002	115873957	138	0.151213	rs10639571
MTHFR	1	11845786	11866160	144	0.151265	rs9651118
OR7E156P	13	64311567	64316701	83	0.151289	rs146397893
GRAMD3	5	125695787	125829853	316	0.151319	rs7715516
MTVR2	17	54961462	54962274	97	0.151353	rs58228472
SCARNA8	9	19063653	19063784	137	0.15143	rs4483249
CYB561	17	61509664	61523722	74	0.151435	rs4968774
FBXL6	8	145579087	145582183	89	0.151435	rs3757972
C1orf116	1	207191865	207206101	81	0.151449	rs201394337
PSMB1	6	170844203	170862417	81	0.15145	rs75102631
PRKRIR	11	76061003	76091880	130	0.151467	rs191448171
TDRD5	1	179560747	179660407	177	0.151502	rs142421172
PPP2R5B	11	64692142	64701950	82	0.151538	rs3759046
TNFRSF1A	12	6437922	6451283	207	0.151542	rs34376496
MIR4695	1	19209695	19209769	225	0.151558	rs78822272
SMAGP	12	51639132	51664202	127	0.151566	rs12320926
FAM159B	5	63986134	64014017	105	0.151647	rs34038165
MIR6833	6	32147592	32147653	183	0.151648	rs149001409
SEC1P	19	49141295	49185502	174	0.151756	rs10425879
PSMD13	11	236807	252984	262	0.151815	rs11246046
MIR3614	17	54968630	54968716	97	0.151851	rs58228472
ADAM21	14	70918873	70926622	102	0.151853	rs142666456
POLE2	14	50110269	50155098	82	0.151885	rs144202004
FCGR1A	1	149754249	149764074	55	0.151892	rs114362847
LAMA5	20	60884115	60942368	278	0.151906	rs675544
AMIGO2	12	47469489	47473734	112	0.151927	rs11183716
SNORA70F	2	165544152	165544287	70	0.151948	rs78306603
ZNF462	9	109625377	109773796	195	0.151971	rs117889004
ARGFXP2	17	30477386	30478590	66	0.15198	rs145971411
SALL4	20	50400582	50419048	214	0.151983	rs202044967
RAD17	5	68665123	68710630	109	0.152015	rs1561756
SP5	2	171571856	171574498	115	0.152032	rs145202413
LOC101927446	7	89964536	89973408	71	0.152048	rs143152578
RNU6-52P	13	19717121	19717217	226	0.152077	rs36215074
LOC100505549	18	55297533	55336508	196	0.152094	rs142776597
AHI1	6	135605109	135818903	181	0.152123	rs5880259
ANKRD62	18	12093847	12129748	80	0.15217	rs74383480
IQCA1	2	237232789	237416178	242	0.152172	rs574817552
MPRIP	17	16946073	17095962	226	0.152202	rs111635523
TMEM173	5	138855112	138862343	54	0.152238	rs148619686
HUNK	21	33245627	33376377	328	0.152252	rs79463948
PSMB9	6	32821937	32827628	208	0.152316	rs3819715
RTKN2	10	63952844	64028622	151	0.152385	rs17291653
CACFD1	9	136325086	136335909	162	0.152409	rs36219252
C1orf195	1	15490691	15498120	158	0.152433	rs34914519
TMEM63B	6	44095375	44123256	208	0.152448	rs539028079
TRIM14	9	100846634	100881635	179	0.152467	rs369484381
LY6E	8	144099901	144103827	139	0.152513	rs28700995
MRPL30	2	99797541	99816020	68	0.152532	rs4419269
GADD45A	1	68150859	68154021	94	0.152546	rs12565229
PMEL	12	56347888	56360496	80	0.152564	rs12817671
ZNRD1-AS1	6	29968787	30028961	386	0.152597	rs1264708
MIR4324	19	49812053	49812125	89	0.152669	rs112401023
PIGR	1	207101866	207119811	81	0.152749	rs145467392
ADPRH	3	119298279	119308792	157	0.15278	rs61318964
IRF1	5	131817300	131826465	87	0.15281	rs111296401
DCUN1D1	3	182660558	182698326	96	0.152864	rs56156835
OR2AG1	11	6806247	6807245	92	0.152902	rs2595427
PMVK	1	154897207	154909484	63	0.152954	rs80352034
CSRP2BP	20	18122867	18169031	213	0.152968	rs188409249
NUFIP2	17	27582853	27621166	121	0.153037	rs113663563
TMEM25	11	118401802	118417313	67	0.153127	rs45623134
CNTNAP1	17	40834631	40852011	61	0.153158	rs149402495
CDAN1	15	43015759	43029417	67	0.153178	rs7166632
ACOX3	4	8368008	8442452	250	0.153211	rs372883847
C7orf33	7	148287656	148312952	198	0.153218	rs60750997
RXFP3	5	33936490	33939023	107	0.153272	rs40133
ARPC5	1	183595327	183605076	93	0.153274	rs17436878
SCAMP1	5	77656326	77776562	162	0.153276	rs12518046
CRIPT	2	46844310	46857315	136	0.153281	rs41281473
LOC100996249	7	112258119	112260704	117	0.153313	rs34700322
MIR6767	16	2495392	2495458	77	0.153382	rs61755288
PDHX	11	34937676	35017675	130	0.153384	rs2762955
HDAC1	1	32757707	32799224	83	0.153473	rs180943034
ZNF496	1	247463621	247495045	186	0.153521	rs6426231
CYTL1	4	5016313	5021197	184	0.153537	rs192802063
NUDT22	11	63993729	63997488	85	0.153629	rs7110262
WDR59	16	74907470	75019017	354	0.15365	rs80090703
HOXD8	2	176994421	176997423	109	0.153664	rs72923454
ZMYND15	17	4643309	4649414	196	0.153687	rs75803409
SNORD108	15	25232071	25232140	81	0.153755	rs2554441
FOXI2	10	129535537	129539450	127	0.153853	rs190394805
CRISPLD2	16	84853586	84943116	591	0.153861	rs10583748
TYROBP	19	36395302	36399211	86	0.153927	rs192987338
NBEA	13	35516423	36246874	636	0.153944	rs11617330
PTGES2-AS1	9	130890807	130892913	81	0.153963	rs10739718
CYFIP1	15	22892648	23003603	343	0.15397	rs117274294
ACD	16	67691414	67694718	68	0.153993	rs116891503
APEX1	14	20923289	20925931	257	0.154001	rs7140768
RBM11	21	15588465	15600693	158	0.154003	rs2822529
LOC101928386	2	144694633	144721722	152	0.154011	rs145156888
LRRC37A5P	9	114365110	114375833	186	0.154036	rs10817196
LOC101929086	7	47661536	47669491	136	0.154155	rs112657508
METTL2A	17	60501245	60527454	82	0.154156	rs184298103
LZTS1-AS1	8	20133283	20147969	219	0.15423	rs10107110
OR5M10	11	56344249	56345197	70	0.154251	rs61236948
MRPL36	5	1798498	1799956	196	0.154357	rs112826824
FAM96B	16	66965957	66968326	88	0.154358	rs117695210
TGFB3	14	76424441	76448092	104	0.154502	rs75170571
FOXF1	16	86544132	86548070	242	0.154503	rs56404456
LOC100996876	15	60973767	60979448	116	0.15454	rs148174642
FOXRED2	22	36883232	36903148	168	0.154574	rs11089792
MIR6085	15	62635227	62635337	133	0.154649	rs28760993
MIR3911	9	130452965	130453074	60	0.154679	rs7036307
GLI3	7	42000547	42276618	463	0.154707	rs12155027
NAPEPLD	7	102740022	102789569	82	0.154724	rs184400780
RRAGA	9	19049371	19051021	130	0.154804	rs4483249
PRSS21	16	2867163	2871723	122	0.154846	rs72768767
LOC642236	9	68427782	68454375	74	0.154858	rs79164434
GLDC	9	6532463	6645692	397	0.154893	rs10975612
C9orf89	9	95858449	95875565	193	0.154927	rs10821079
EID1	15	49170289	49172380	122	0.154932	rs117599217
LOC339666	22	32772650	32780329	209	0.15494	rs16990370
DYNC2H1	11	102980159	103350591	374	0.154958	rs187499538
ARHGAP30	1	161016731	161039760	135	0.15505	rs41269993
C1orf204	1	159804263	159825137	153	0.155132	rs191069941
PRLH	2	238475216	238475818	239	0.15517	rs5839673
OOSP2	11	59807747	59815516	119	0.155218	rs560238
HOOK1	1	60280532	60342050	119	0.155246	rs11572237
PSMD5-AS1	9	123605319	123616651	77	0.155255	rs10739574
RPN1	3	128338812	128369719	137	0.155261	rs2713600
RAG2	11	36613492	36619829	54	0.155264	rs11033723
RHOT2	16	718082	724174	125	0.155385	rs3752494
LINC00648	14	48234155	48264217	136	0.15539	rs33926968
ZNF397	18	32820993	32838397	96	0.155406	rs3833188
RAP1B	12	69004618	69054385	133	0.155407	rs143325382
PAX6	11	31806339	31839509	87	0.155481	rs2690010
ALYREF	17	79845710	79849462	78	0.155515	rs113580292
DNMT3B	20	31350190	31397162	137	0.155522	rs864379
SNHG11	20	37075296	37079564	71	0.155602	rs11350648
CYB561A3	11	61116219	61129755	48	0.155605	rs57265008
CHRM3	1	239792372	240072717	507	0.155636	rs533432297
GPBP1	5	56469774	56560506	143	0.15564	rs2545014
SYNJ2BP-COX16	14	70791797	70883807	165	0.155663	rs138088021
FOXK2	17	80477593	80562483	306	0.155693	rs117218707
TMEM82	1	16068986	16074292	127	0.155729	rs45532931
HIGD1B	17	42923720	42927848	75	0.15575	rs143745487
EZH1	17	40852292	40897071	75	0.155837	rs149402495
ARHGAP22	10	49654067	49864310	378	0.155844	rs542877762
FOLR1	11	71900601	71907367	120	0.155847	rs118015961
MMP23B	1	1567559	1570030	151	0.15585	rs12736155
GYG1	3	148709194	148745456	142	0.155868	rs73013104
LPHN1	19	14258548	14316997	178	0.15591	rs551591420
PIF1	15	65107828	65117867	113	0.155918	rs36026376
DDX39A	19	14519609	14530195	180	0.155955	rs57051355
LOC341056	11	122888273	122890319	135	0.155999	rs62624971
TPH2	12	72332625	72426221	148	0.156036	rs10879359
TMEM199	17	26684686	26689089	65	0.156039	rs76514752
CMTM6	3	32522803	32544403	165	0.156064	rs60106149
LOC101927683	1	232862999	232878461	99	0.156098	rs12131141
MAP3K14	17	43340485	43394430	138	0.156121	rs2867316
GOLGA7B	10	99609994	99631335	147	0.156137	rs543171875
ADCY6	12	49159974	49182820	119	0.156141	rs191602013
LTBP2	14	74964885	75079034	192	0.156147	rs4899523
COL23A1	5	177664616	178017556	929	0.156154	rs75130459
CMTM1	16	66600293	66613038	70	0.15622	rs35796755
LOC101927571	18	20303453	20366800	109	0.156225	rs147128402
ARL6IP5	3	69134089	69155239	125	0.156241	rs35740823
RGS18	1	192127591	192154945	95	0.156275	rs77373681
DCD	12	55038374	55042149	132	0.156305	rs141181243
LOC101060019	2	67131567	67198598	173	0.156338	rs1362480
PEX7	6	137143701	137235072	145	0.15635	rs139005549
AHCYL1	1	110527386	110566364	104	0.156395	rs72687295
SLC25A34	1	16062808	16067884	122	0.156417	rs45532931
KRTAP20-2	21	32007582	32007780	54	0.156445	rs9305426
RPS6KA2-IT1	6	166874150	166878871	199	0.15645	rs13215161
NEUROD1	2	182540832	182545392	83	0.156498	rs113096863
SLC25A19	17	73269060	73285530	111	0.156537	rs56849778
HMOX1	22	35777059	35790207	184	0.156552	rs5995101
FAM160A2	11	6232563	6255941	172	0.156589	rs11312881
TARS	5	33440801	33468196	124	0.156618	rs2331238
MCOLN2	1	85391265	85462796	190	0.156629	rs11412400
ZNF835	19	57174019	57183123	235	0.156669	rs145472032
SNORA60	20	37078011	37078147	70	0.156672	rs11350648
RPS6KL1	14	75370656	75389145	82	0.156711	rs33954784
STRBP	9	125883907	126030855	187	0.156712	rs33997248
GIF	11	59596745	59612974	70	0.156722	rs201637456
PRDX5	11	64085559	64089295	79	0.156729	rs116483940
NRL	14	24549315	24553832	133	0.156742	rs564964326
BHMT	5	78407603	78428113	114	0.15681	rs113764566
MIR563	3	15915277	15915356	73	0.156833	rs11713820
COL6A6	3	130279177	130395888	164	0.156843	rs199886569
ZBTB6	9	125670334	125675607	68	0.156873	rs41277138
TRRAP	7	98476112	98610866	170	0.156896	rs140749922
ZNF230	19	44507076	44518072	104	0.156897	rs117943491
GNN	12	104237526	104323989	226	0.15693	rs117293258
LOC100270804	20	18774692	18776709	145	0.156974	rs6035120
ARAP3	5	141032967	141061800	243	0.156979	rs562593165
TTC16	9	130478357	130493879	78	0.156984	rs150223339
SACS-AS1	13	23993109	24003008	194	0.157181	rs73449242
LRR1	14	50065414	50081390	73	0.157225	rs71291805
SNORA70C	9	119943344	119943480	110	0.157274	rs10983545
AHCTF1	1	247002401	247094726	308	0.157294	rs181497469
CKLF	16	66586465	66600190	66	0.157295	rs35796755
FAM171A2	17	42431100	42441235	94	0.157322	rs71371993
PWAR5	15	25230006	25233379	82	0.157335	rs2554441
STAT5B	17	40351194	40428424	116	0.157416	rs1053004
HAUS6	9	19053134	19102940	208	0.157428	rs4483249
NTSR2	2	11798303	11810329	227	0.157515	rs35330636
ST3GAL6	3	98451079	98514689	136	0.157523	rs278367
ADAM20P1	14	70935595	70950473	108	0.157527	rs142666456
TMEM259	19	1009649	1021141	320	0.157549	rs28659974
LRRC32	11	76368567	76381791	246	0.157563	rs7930785
WHAMMP2	15	28982728	29003508	100	0.157568	rs192251505
S100A1	1	153600872	153604513	98	0.157586	rs4845559
GCNT2	6	10521567	10629601	277	0.15766	rs144877094
MYO15B	17	73584138	73622927	211	0.157662	rs1661697
TMEM5	12	64173582	64203338	150	0.15772	rs184347733
CSN1S1	4	70796798	70812288	90	0.157826	rs28661681
CCL18	17	34391642	34398841	132	0.157854	rs17617750
TRIM36	5	114460458	114516243	160	0.157939	rs7737426
KIR3DX1	19	55043908	55057024	258	0.15794	rs4806776
NUTM2F	9	97080477	97090926	116	0.157981	rs62579667
SERPINI2	3	167159576	167191920	95	0.158011	rs184022814
CDX1	5	149546343	149564121	174	0.158037	rs3832325
RCOR2	11	63678692	63684316	71	0.158068	rs199826712
TRPT1	11	63991270	63993726	85	0.1581	rs7110262
LOC100506281	16	75260280	75262101	193	0.158108	rs8062169
TMEM159	16	21169911	21191937	142	0.158139	rs10701210
LOC100133985	2	70351167	70352448	60	0.158143	rs116219267
VAC14	16	70721341	70835061	262	0.158173	rs76369088
SRI	7	87834431	87856308	62	0.158176	rs4728736
ALDH8A1	6	135238527	135271260	94	0.15818	rs147388650
ARHGAP23	17	36584719	36668628	275	0.158219	rs6503646
ANKRD18A	9	38571360	38620360	288	0.158224	rs79764797
FGF19	11	69513005	69519106	129	0.15826	rs9665762
CFI	4	110661847	110723335	136	0.158261	rs7686404
FANCM	14	45605135	45670093	91	0.158288	rs143085649
ATP8B1	18	55313658	55470327	366	0.158296	rs144609264
FAM132A	1	1177825	1182102	177	0.158309	rs6603781
CHD6	20	40030742	40247133	228	0.158316	rs201836863
USP30	12	109490379	109525831	120	0.158381	rs246086
MFI2	3	196728611	196756687	259	0.158413	rs10575327
MIR4708	14	65801835	65801901	104	0.158461	rs61989030
HECTD1	14	31569320	31676729	163	0.158489	rs531919422
XPA	9	100437190	100459691	62	0.158506	rs10817938
C11orf42	11	6226797	6232365	127	0.158641	rs11312881
MMP7	11	102391238	102401478	185	0.158646	rs200101403
ASIC4	2	220378891	220403494	134	0.158698	rs3821042
ZNF286A	17	15602890	15624100	139	0.158699	rs58352721
LOC286177	8	58173784	58179170	94	0.158705	rs112020812
LOC574538	12	246576	258332	287	0.15871	rs11064062
WTAP	6	160148029	160177352	101	0.158738	rs6912979
TMEM132A	11	60691912	60704631	100	0.158896	rs112814977
LINC00675	17	10698229	10707416	143	0.158939	rs60051605
GSN-AS1	9	124043045	124047808	78	0.158978	rs10760173
CCL22	16	57392694	57400102	167	0.159001	rs537032267
SPO11	20	55904830	55919049	61	0.15903	rs146687328
OR7E91P	2	71251204	71257060	182	0.159051	rs4852242
SMAD1-AS2	4	146418200	146424132	63	0.159107	rs56756555
GJD4	10	35894337	35897863	109	0.159193	rs191903798
TRAF3IP2-AS1	6	111804674	111923497	239	0.159199	rs62420457
IFT20	17	26655350	26662515	76	0.1592	rs76514752
MIR935	19	54485560	54485651	214	0.159203	rs11883381
C8orf87	8	94146323	94179079	118	0.159215	rs279474
ZNF71	19	57106663	57135544	197	0.159318	rs12974416
GPR110	6	46967812	47010082	149	0.159321	rs9472962
TNFSF9	19	6531009	6535939	242	0.159321	rs6510910
WDR25	14	100842754	100996640	188	0.159329	rs34312584
BPIFB3	20	31643229	31661434	157	0.159378	rs35145086
SRSF1	17	56078279	56084707	85	0.1594	rs145383569
HTR5AOS	7	154858778	154863267	127	0.159478	rs1657246
TRMT6	20	5918478	5931204	137	0.159588	rs1299413
BRD7	16	50352928	50402845	174	0.159665	rs72788205
ZNF511	10	135122422	135126666	142	0.159729	rs11598342
BST2	19	17513747	17516457	172	0.159746	rs7257538
SH3GLB2	9	131770071	131790632	75	0.159807	rs7858951
LOC728730	2	39664556	39828484	263	0.159816	rs181056137
RPL15	3	23958294	23965187	101	0.159848	rs200257434
GALNT5	2	158114339	158167913	89	0.159879	rs73020665
MCM5	22	35796115	35820495	195	0.159905	rs5995101
LOC729970	1	95393583	95428826	200	0.159955	rs61772601
ZNF69	19	11998669	12025365	108	0.159956	rs150928650
HSBP1	16	83841507	83846607	238	0.15997	rs149742918
HTR2A-AS1	13	47426274	47430434	148	0.160003	rs138907887
GIMAP6	7	150322463	150329736	87	0.160055	rs3936752
RPS20	8	56980738	56987140	72	0.160073	rs187519567
EPS8L2	11	706119	727727	204	0.160219	rs4075090
TAS2R16	7	122634758	122635754	84	0.160254	rs11543746
FRG1	4	190861973	190884359	81	0.160486	rs554960990
THEMIS2	1	28199053	28213196	98	0.160571	rs143758211
SLC10A2	13	103696347	103719196	176	0.160601	rs117592853
HACL1	3	15602210	15643359	142	0.160617	rs71627144
EVC	4	5712923	5816031	550	0.160622	rs7699299
TNFSF8	9	117655622	117692875	119	0.160625	rs145565537
EPS15L1	19	16466054	16582823	233	0.160656	rs117702676
GLIDR	9	41952398	41955076	3	0.160683	rs370314896
KGFLP2	9	41958801	42019584	3	0.160683	rs370314896
CEP128	14	80962820	81405884	486	0.160779	rs17110831
FAR2	12	29301935	29488549	208	0.160819	rs111377746
SPIC	12	101871334	101880775	180	0.160847	rs35105919
KCNK16	6	39282473	39290330	186	0.160887	rs34247110
TLL1	4	166794409	167025609	356	0.160922	rs183672575
IBTK	6	82879955	82957448	150	0.160932	rs189821081
DEFA4	8	6793344	6795786	312	0.160944	rs117196345
FXYD1	19	35629692	35633959	169	0.160992	rs73044017
AKR1C2	10	5029967	5060225	256	0.161088	rs2904799
KHDC3L	6	74072399	74073898	122	0.161159	rs35592974
ALX1	12	85674035	85695561	53	0.161196	rs113728222
FERMT3	11	63974151	63991363	89	0.161203	rs7110262
CNGA1	4	47937993	48014961	158	0.161311	rs114926684
SPOCK1	5	136310986	136835018	562	0.16132	rs143513762
EPHA1	7	143088204	143105985	168	0.161369	rs111907719
RPS18P9	6	149914751	149915720	60	0.16148	rs9322199
NPHP3-ACAD11	3	132276981	132441303	163	0.161499	rs140487427
OR10H3	19	15852202	15853153	85	0.161551	rs111653956
IL19	1	206972214	207016326	165	0.161628	rs12082589
INHA	2	220436953	220440435	113	0.161681	rs116012701
FBXO41	2	73481809	73496758	99	0.16175	rs143409023
PLEKHB1	11	73357222	73373864	129	0.161772	rs76546711
DAO	12	109273856	109294710	186	0.161777	rs7133871
MICAL1	6	109765265	109787171	78	0.161856	rs564751735
TRIM53AP	11	89726708	89735676	36	0.161868	rs56152042
ZNF225	19	44617547	44637255	86	0.161977	rs117817158
NTN3	16	2521499	2524146	83	0.161982	rs61755288
FAM195A	16	691848	698474	105	0.162057	rs3752494
SLC19A1	21	46934628	46962385	218	0.162068	rs192701728
ELF5	11	34500341	34535347	152	0.162092	rs3758730
FBLIM1	1	16085254	16113084	172	0.162116	rs144241566
RB1	13	48877882	49056026	116	0.162138	rs142393457
MIR29A	7	130561505	130561569	150	0.162208	rs139049507
ATG16L2	11	72525450	72540680	80	0.162215	rs7944808
MRPL42P5	15	40824082	40824749	53	0.162217	rs34849386
APITD1	1	10490158	10502872	108	0.162279	rs3762287
ACAD9	3	128598332	128631957	139	0.162281	rs75787711
LRRC16B	14	24521205	24538937	165	0.162306	rs564964326
SLC28A3	9	86890764	86983413	222	0.162316	rs553891731
SFR1	10	105881815	105886143	74	0.162339	rs789206
ZNF692	1	249144202	249153315	130	0.162463	rs56310952
LMBR1	7	156473569	156685902	325	0.162476	rs76836699
KRTAP5-AS1	11	1593970	1620414	214	0.162514	rs117542855
PVALB	22	37196744	37215517	164	0.162555	rs76189858
FTLP10	4	69048009	69078188	77	0.162578	rs528095359
CAP2	6	17393735	17558023	266	0.162682	rs28372812
MED15	22	20861885	20941919	225	0.162688	rs6000620
CATSPERB	14	92047117	92198413	270	0.162706	rs143651296
PTGS1	9	125132808	125157982	137	0.162764	rs79002118
PGD	1	10459084	10480201	115	0.162773	rs3762287
FOXR1	11	118842416	118851995	121	0.162792	rs117872487
ABCC4	13	95672082	95953687	685	0.162844	rs9590190
SLC47A2	17	19581627	19620043	130	0.162874	rs4646791
MIR6893	8	145660933	145661002	110	0.162914	rs148527880
GLTSCR1	19	48111452	48206534	249	0.162922	rs8100472
LINS	15	101109427	101142445	200	0.162932	rs77257734
LOC101928710	17	76613465	76628139	214	0.163076	rs11655064
GPSM3	6	32158542	32163300	233	0.163078	rs149001409
CPNE6	14	24540045	24547309	136	0.16312	rs564964326
RXRG	1	165370158	165414592	204	0.163153	rs5778448
MIB2	1	1550794	1565990	161	0.163155	rs12736155
TRERF1	6	42192668	42419783	303	0.163159	rs78742313
RIPPLY2	6	84562984	84567234	51	0.163164	rs138175402
CLK1	2	201717731	201729467	111	0.163225	rs145843683
PTN	7	136912091	137028546	224	0.163252	rs117935486
S100A13	1	153591275	153606568	110	0.163283	rs4845559
HSD17B7P2	10	38645307	38667433	53	0.163324	rs2804636
FARSA	19	13033283	13044558	98	0.163398	rs62109865
EPHA4	2	222282746	222437010	257	0.163399	rs140463685
LINC00710	10	10976902	10994126	143	0.163412	rs12268213
HIST1H2AH	6	27114860	27115341	79	0.163422	rs149969836
YWHAQ	2	9724095	9771184	186	0.163445	rs144331326
NKD2	5	1009076	1038927	275	0.163507	rs4975528
FAM81A	15	59730371	59815751	247	0.163518	rs8041688
MITD1	2	99785725	99797492	64	0.163554	rs75560285
POSTN	13	38136718	38172981	120	0.163633	rs114866659
CNBP	3	128886657	128902810	65	0.163653	rs62266860
EIF3B	7	2394473	2420377	137	0.163661	rs79297732
MIR769	19	46522189	46522307	135	0.163692	rs8111976
TSNAXIP1	16	67840780	67861971	64	0.16372	rs142368024
GPR25	1	200842082	200843306	135	0.163771	rs296523
DNAJC4	11	63997752	64001753	89	0.163773	rs7110262
DDX1	2	15731744	15771235	118	0.163786	rs17466952
HIST1H2BK	6	27106071	27114637	81	0.163787	rs149969836
MIR6719	19	40320355	40320442	136	0.163841	rs62106924
HGSNAT	8	42995591	43057970	105	0.163848	rs377602349
KCNMA1	10	78629358	79397577	949	0.163879	rs59799974
C3orf35	3	37440967	37476988	129	0.163892	rs17036423
LOC100287098	8	145660550	145665276	114	0.163899	rs148527880
MIR5000	2	75317938	75318041	109	0.163901	rs3771815
FBXO32	8	124510126	124553493	228	0.163937	rs139227375
MIR29B1	7	130562217	130562298	152	0.16396	rs139049507
ZNF140	12	133657036	133684258	48	0.163971	rs10870581
BCO2	11	112046207	112089649	110	0.16402	rs76051337
KIF17	1	20990506	21044510	220	0.164025	rs56012506
MIR4699	12	81552166	81552240	84	0.164037	rs4474506
TAS2R19	12	11174270	11175170	98	0.164077	rs140003644
ZNF224	19	44598481	44612479	78	0.16409	rs117817158
GDPD5	11	75145684	75236599	207	0.164114	rs143249932
LOC101928205	17	70068473	70089622	138	0.164128	rs3760286
MIR6855	9	132631883	132631950	121	0.16417	rs528314645
SNAPIN	1	153631129	153634328	81	0.164226	rs4845559
EDEM3	1	184659624	184724041	117	0.164227	rs146591059
LOC101927124	14	31889963	31922089	89	0.164237	rs7149093
COQ3	6	99817347	99842082	102	0.164259	rs79447637
GPR68	14	91698875	91720224	181	0.164289	rs12891547
VN1R5	1	247419373	247420447	117	0.164311	rs12118988
ARL15	5	53180613	53606403	633	0.164319	rs1610865
RHOT1	17	30469472	30552790	128	0.164333	rs145971411
KRTAP4-7	17	39240458	39241396	127	0.164355	rs35433793
CD300E	17	72606021	72619897	163	0.164422	rs33997232
ALDH1L1-AS2	3	125898907	125929011	152	0.164444	rs76247842
REG4	1	120336640	120354203	100	0.164452	rs17258425
RNASE9	14	21024251	21029090	249	0.164462	rs61326946
LOC646168	3	167613735	167641797	126	0.1645	rs139511324
LOC100505739	8	70337105	70360479	121	0.164517	rs57915177
AFAP1L1	5	148651400	148721367	172	0.164557	rs1109466
FREM3	4	144498560	144621828	125	0.164566	rs13131507
FAM27B	9	67792928	67794189	2	0.164613	rs201472507
GPLD1	6	24426061	24489850	273	0.164634	rs2793422
COL15A1	9	101705994	101833074	251	0.164695	rs113912587
LOC102723854	2	43254991	43266682	214	0.164732	rs370339824
KIAA1715	2	176790409	176867018	182	0.164832	rs147333709
ALAD	9	116148591	116163618	198	0.164838	rs10981757
PPIE	1	40204516	40229586	171	0.164927	rs72665235
MIR648	22	18463633	18463727	185	0.164944	rs56039231
SERF1A	5	69321071	69338940	5	0.164966	rs144759210
SERF1B	5	69321077	69338934	5	0.164966	rs144759210
KHDRBS2	6	62389864	62996100	405	0.164977	rs80327129
RXFP1	4	159442865	159574521	124	0.165037	rs192046477
DEFA5	8	6912828	6914259	285	0.165041	rs73196001
THEGL	4	57396774	57469489	210	0.165043	rs60937071
LOC100506801	1	21619782	21626362	123	0.165052	rs12140917
CENPH	5	68485374	68506184	88	0.165094	rs41268437
IL10RB-AS1	21	34637936	34638565	123	0.165094	rs2409487
OR5M11	11	56309815	56310733	75	0.165097	rs61236948
TWISTNB	7	19735084	19748660	142	0.165131	rs35498116
TXNDC8	9	113065866	113100164	231	0.165156	rs7035733
ANK2	4	113739238	114304896	773	0.165203	rs29341
LAMC1	1	182992594	183114727	184	0.16525	rs545702465
TXNRD3	3	126325894	126373967	132	0.16525	rs6439021
SIAH2	3	150458909	150481263	108	0.165273	rs55954416
ADAM7	8	24298508	24367077	147	0.165388	rs117805855
SLC6A1-AS1	3	11047783	11060910	188	0.165412	rs2067382
SIGLEC10	19	51913274	51921057	151	0.165447	rs10411180
BAIAP2L2	22	38480895	38506676	130	0.165469	rs2413493
ZNF563	19	12428303	12444534	79	0.165517	rs10402463
CELA3A	1	22328148	22339035	252	0.165585	rs12122512
ANKIB1	7	91875547	92030698	119	0.165588	rs79279387
SEC13	3	10342612	10362872	178	0.165613	rs77250770
C6orf62	6	24705089	24719403	136	0.165655	rs56056726
LOC100506688	5	987291	997455	199	0.165665	rs4975528
FAM210B	20	54933982	54943718	135	0.165771	rs6092296
YOD1	1	207217193	207226325	81	0.165804	rs201394337
FPR3	19	52298410	52329334	220	0.165844	rs76411204
RADIL	7	4838739	4923335	335	0.165883	rs55822390
CISD1	10	60028861	60049019	96	0.165887	rs114659261
DYRK1B	19	40315989	40324841	153	0.165909	rs62106924
TNIP1	5	150409503	150467221	239	0.166001	rs6859408
KRTAP5-5	11	1651032	1652159	269	0.166023	rs117542855
TSPAN17	5	176074387	176086059	157	0.166034	rs55662944
CTB-118N6.3	5	115783193	115807369	246	0.166055	rs2080844
ALPK2	18	56148481	56296189	350	0.166074	rs35255742
PLCD1	3	38048986	38071154	114	0.166107	rs9840135
PPP4R1L	20	56807832	56884495	182	0.166143	rs143567176
RPL18A	19	17970686	17974133	183	0.166146	rs141817848
PRRT4	7	127990378	128001739	143	0.16615	rs73721369
FAM122A	9	71394963	71398609	122	0.166155	rs10869365
LRRIQ1	12	85430098	85638883	119	0.166169	rs63702061
GCNT1	9	79056581	79122332	231	0.166263	rs199649279
LRRC37A6P	10	27534781	27541235	108	0.166281	rs112252888
TVP23B	17	18684581	18710026	112	0.166295	rs116888293
AQP4-AS1	18	24445271	24515910	209	0.166355	rs4622595
LINC00888	3	183165395	183173800	136	0.166355	rs6443891
OR7D2	19	9296269	9299493	145	0.166465	rs59455482
GRIA2	4	158141735	158287226	153	0.166551	rs566817147
CREBL2	12	12764766	12798042	184	0.166562	rs180686388
ASL	7	65540775	65558329	102	0.166577	rs117899387
MIR4420	1	31212002	31212079	137	0.166655	rs4949180
RASGEF1A	10	43689980	43762367	152	0.166708	rs112501789
ZBTB24	6	109783718	109804440	78	0.166718	rs564751735
TRIAP1	12	120881763	120884215	124	0.16672	rs112026641
IPCEF1	6	154475617	154677900	449	0.166804	rs599945
LOC54944	22	31742744	31747141	70	0.166828	rs146655185
TGFB1I1	16	31483475	31489281	75	0.166905	rs117600469
ZFP14	19	36825354	36870105	92	0.166929	rs2967486
SLC9A3R1	17	72744750	72765499	124	0.166947	rs1474213
STX18-AS1	4	4543857	4712664	363	0.167107	rs114998127
GTPBP2	6	43588217	43596983	75	0.167218	rs35289332
CFHR5	1	196946666	196978803	89	0.167256	rs17514309
CUBN	10	16865964	17171816	585	0.167369	rs371547784
LINC00989	4	80413746	80497614	128	0.167387	rs1866835
MYL2	12	111348623	111358404	102	0.167424	rs76139625
C16orf13	16	684426	686366	100	0.16743	rs3752494
PELI3	11	66233797	66244808	67	0.167472	rs35475784
CCDC112	5	114602884	114632458	129	0.167499	rs77283620
SSBP1	7	141438120	141450288	61	0.167526	rs553851878
LLGL2	17	73521782	73571290	242	0.167529	rs1661697
PRDM1	6	106534194	106557814	150	0.167545	rs9480644
HBE1	11	5289579	5291373	143	0.167603	rs11036766
OXER1	2	42989638	42991401	126	0.167607	rs34087140
LOC101928371	2	88838237	88875128	91	0.167627	rs115822392
LOC101927616	12	127808699	127824617	192	0.167673	rs2656828
FBRSL1	12	133067156	133161773	401	0.167754	rs12317779
LCN12	9	139846767	139849949	129	0.167838	rs117643195
C18orf61	18	12200777	12224709	177	0.167866	rs142587071
PMCHL1	5	22142460	22152379	112	0.167941	rs4701570
MERTK	2	112656190	112786945	216	0.167972	rs72180817
SLC11A2	12	51373565	51422058	92	0.167977	rs148192911
LOC100506603	14	77248075	77253067	162	0.168005	rs146702965
OR51F1	11	4790208	4791147	142	0.168084	rs12224567
AKAP11	13	42846288	42897403	150	0.168119	rs552477476
STAG3L5P	7	99933701	99938951	61	0.168124	rs11771799
FLJ46066	3	182164757	182204150	105	0.168149	rs35744565
RABGEF1	7	66147077	66276448	140	0.16817	rs117737004
HMGN2P46	15	45803333	45848928	79	0.168176	rs143722294
PRH2	12	11081833	11087444	64	0.168198	rs112436506
ZCCHC9	5	80597401	80608965	119	0.168207	rs141312141
SH3BP2	4	2794749	2842823	241	0.168213	rs12509447
SNORD41	19	12817262	12817332	67	0.168219	rs117566511
SNRK	3	43328003	43392634	104	0.168254	rs1848070
WDR66	12	122356462	122441832	141	0.168266	rs140326517
PIN4P1	15	44168023	44170369	68	0.168388	rs141333280
CFC1B	2	131278666	131285565	5	0.168588	rs139329603
MIR3945	4	185772166	185772264	211	0.168607	rs35388928
WEE2	7	141408152	141431071	82	0.16863	rs6949729
TMEM206	1	212537815	212588267	147	0.168635	rs148308893
FASTKD3	5	7859271	7869150	148	0.168676	rs75874701
EGFLAM-AS2	5	38399915	38403573	144	0.168741	rs11737983
COG6	13	40229763	40365802	181	0.168746	rs192922707
MGC16142	7	92167788	92169079	61	0.168773	rs11370289
RRN3P2	16	29086162	29128038	119	0.168773	rs3889882
STXBP2	19	7701986	7712760	188	0.16884	rs118143545
CPM	12	69244955	69357020	285	0.168877	rs551771022
ARMC2-AS1	6	109229342	109245306	101	0.168995	rs12194006
C11orf73	11	86013252	86056985	149	0.169016	rs11604281
HK2	2	75059781	75120481	185	0.169046	rs2229622
NOTCH4	6	32162619	32191844	272	0.16905	rs149001409
VSIG8	1	159824105	159832447	142	0.169071	rs74124749
PBXIP1	1	154916558	154928567	69	0.169101	rs80352034
LOC644189	19	36912075	36913799	90	0.169113	rs141383572
SYCN	19	39693561	39694906	112	0.169116	rs11083515
RPS27A	2	55459038	55462989	133	0.169227	rs111336800
SUPT6H	17	26989301	27029249	58	0.169234	rs117006142
MPP4	2	202509596	202563417	194	0.169308	rs16837990
CHST14	15	40763159	40765357	75	0.169336	rs35731072
MIR548F2	2	213290986	213291084	120	0.169373	rs112919157
STK25	2	242434121	242448987	188	0.16941	rs10190827
MED1	17	37560537	37607527	93	0.16942	rs149930714
CCNDBP1	15	43477465	43489375	43	0.169424	rs11070390
MIR548Y	14	48230197	48230307	95	0.169442	rs33926968
KRT4	12	53200326	53207900	165	0.169456	rs10876355
LUC7L	16	238969	279449	230	0.169503	rs112877155
PCSK9	1	55505148	55530526	205	0.169563	rs7552350
TMEM218	11	124964265	124981659	206	0.169563	rs546268261
PSMD11	17	30771480	30810337	117	0.169625	rs139710089
REXO1L2P	8	86727072	86728150	5	0.169627	rs140123999
SEMA3A	7	83587658	83824217	363	0.169677	rs797832
CHRAC1	8	141521396	141527252	173	0.169707	rs2977480
MIR6755	11	85989374	85989440	79	0.169767	rs149771515
C1orf27	1	186344889	186390503	80	0.169838	rs147707894
TARM1	19	54573200	54584634	260	0.169842	rs10408419
POLE	12	133200347	133264110	272	0.169863	rs11146984
LRRIQ4	3	169539709	169555560	100	0.169904	rs145502648
LOC102723385	16	19074075	19079013	114	0.169909	rs148914150
MYBPC1	12	101988708	102079658	289	0.169943	rs11110849
LOC101929371	20	9966980	9987764	172	0.170062	rs35359582
EXO5	1	40974432	40982214	128	0.170071	rs201346713
OR6N2	1	158746471	158747425	154	0.170084	rs76816652
NDUFS6	5	1801495	1816167	243	0.170159	rs112826824
F2R	5	76011867	76031595	154	0.170166	rs466336
TMC5	16	19422056	19510434	211	0.170227	rs72088126
ADAM20	14	70989077	71001732	102	0.170315	rs202186096
IL36B	2	113779667	113810444	138	0.17044	rs78607718
CRYGA	2	209025463	209028297	177	0.170441	rs184047772
TAP1	6	32812985	32821748	214	0.170453	rs3819715
KRTAP5-1	11	1605571	1606513	166	0.170467	rs144634008
ESR2	14	64693429	64805268	184	0.170476	rs543696358
MS4A5	11	60197061	60215265	122	0.170506	rs2014121
COQ7	16	19078916	19091417	114	0.170576	rs148914150
TLR5	1	223282747	223316624	101	0.170591	rs75977922
TAAR9	6	132859426	132860475	144	0.170673	rs8192627
BLOC1S1	12	56109817	56113491	90	0.1707	rs12313602
SCAF11	12	46312913	46384401	93	0.170706	rs113452887
IGFL4	19	46543005	46544274	139	0.170837	rs8111976
TFCP2L1	2	121974163	122042778	241	0.17087	rs2260394
BCAN	1	156611739	156629324	129	0.170954	rs2365715
MRS2P2	12	72242073	72244763	84	0.170954	rs199749816
TMEM106C	12	48357329	48362661	155	0.170975	rs7964359
RPS7	2	3622852	3628509	182	0.171036	rs72769321
SPTBN4	19	40973125	41082365	290	0.171053	rs62106992
LOC102723590	20	55788751	55790922	116	0.171054	rs201220510
MIR3910-1	9	94398532	94398643	107	0.171057	rs139835276
MIR3910-2	9	94398548	94398627	107	0.171057	rs139835276
BECN1	17	40962149	40976310	49	0.171291	rs145088470
GPR124	8	37654400	37701504	136	0.171383	rs147831433
RTN4IP1	6	107018902	107077373	153	0.171389	rs118029715
RNFT1	17	58029722	58042117	67	0.17139	rs139574980
SNRK-AS1	3	43388410	43393454	67	0.1714	rs1848070
NAA20	20	19997933	20014273	126	0.171442	rs202091552
LOC101927922	12	68323014	68363797	143	0.171467	rs5798889
MIR6780A	17	40860101	40860169	52	0.171489	rs112980913
SLC25A10	17	79679265	79688046	124	0.171498	rs117401813
CEP78	9	80850990	80881983	116	0.171512	rs202085372
RBL1	20	35624754	35724403	134	0.171573	rs11475348
MIA3	1	222791443	222841351	107	0.17158	rs143275937
LGI4	19	35615416	35626178	188	0.171624	rs73044017
PNLIP	10	118305427	118327367	127	0.171674	rs4356141
PLET1	11	112118875	112131583	79	0.171692	rs76051337
LINC00840	10	44354858	44390881	177	0.171705	rs1468059
MIR4462	6	37523140	37523198	229	0.171745	rs6925728
SRGAP2C	1	206516199	206581301	62	0.171757	rs10158553
LOC101927599	19	37063971	37085618	61	0.171777	rs3107238
LPPR1	9	103791030	104087417	361	0.171791	rs34002094
LOC101927843	21	23381476	23470778	203	0.171836	rs143996556
SLC35D3	6	137243401	137246776	117	0.171853	rs117905343
DUSP18	22	31058038	31063872	163	0.171875	rs147401148
GLYAT	11	58476229	58499447	112	0.171894	rs558350000
LOC155060	7	148982371	148994403	125	0.171941	rs34450166
RSL1D1	16	11928054	11945442	128	0.171953	rs113837196
HNRNPU-AS1	1	245003939	245010243	165	0.171965	rs11579106
STK32A	5	146614578	146767418	286	0.171965	rs12654852
FAM49A	2	16730729	16847134	237	0.171992	rs10178754
LOC729683	17	61777697	61780045	54	0.171992	rs111725844
MIR4778	2	66585380	66585460	55	0.172007	rs999091
LOC100129316	9	93825575	93837414	131	0.172067	rs7870441
MIR320D1	13	41301963	41302011	56	0.172129	rs7991748
SLC5A5	19	17982781	18005983	195	0.172163	rs141817848
CPPED1	16	12753655	12897744	466	0.172187	rs1713482
LRRD1	7	91774197	91794590	51	0.172297	rs112060331
C15orf56	15	40542865	40545110	133	0.172428	rs78263552
MIR6768	16	2513967	2514039	80	0.172443	rs61755288
HIST2H3D	1	149784779	149785236	44	0.172548	rs114362847
GSTA3	6	52761438	52774496	130	0.172651	rs115492732
LINC00202-1	10	27220134	27230930	173	0.172657	rs2797936
TWIST1	7	19155090	19157295	134	0.172662	rs117599044
AFTPH	2	64751438	64820138	165	0.172673	rs192464552
ZYG11A	1	53308182	53360247	90	0.172778	rs114247860
DMBT1P1	10	124516209	124557161	159	0.172804	rs11248321
NSUN5P2	7	72418831	72425302	35	0.172819	rs77788393
DOHH	19	3490818	3500938	163	0.17282	rs190228213
CNR2	1	24200459	24239817	97	0.172847	rs17338135
CCDC174	3	14693252	14714166	154	0.172995	rs56407373
HHLA3	1	70820492	70833705	85	0.173002	rs681475
CATSPER1	11	65784222	65793988	92	0.17303	rs34018930
ZNF99	19	22934984	22966973	96	0.173034	rs34726149
MCCC1	3	182733005	182817365	145	0.173096	rs117013467
APOBEC3H	22	39493228	39500072	122	0.173097	rs11914001
LRRFIP1	2	238536223	238690290	369	0.173137	rs5839673
LINC01237	2	242823513	243020873	324	0.173168	rs143617511
GPHB5	14	63779548	63785593	103	0.173178	rs78355285
EHD3	2	31456879	31491260	249	0.173189	rs74175096
SNPH	20	1246959	1289971	225	0.173192	rs2281711
GOSR2	17	45000485	45018733	107	0.173199	rs62075896
KIRREL3-AS3	11	126872804	126875953	148	0.17321	rs77607546
MIR3182	16	83541950	83542013	235	0.173312	rs140207022
MIR133B	6	52013720	52013839	125	0.173327	rs12208251
MIR551B	3	168269641	168269737	96	0.173362	rs138318816
SCARNA14	15	66639543	66639680	70	0.173376	rs80170598
PRDM12	9	133539980	133558384	151	0.173395	rs12340665
CES2	16	66968346	66978994	91	0.173499	rs117695210
COL9A1	6	70925742	71012786	244	0.173499	rs35944407
TMEM57	1	25757348	25826698	80	0.173544	rs116529711
ACAA1	3	38164200	38178733	100	0.17356	rs138849573
LOC102467079	16	52119192	52132979	105	0.173601	rs144806849
RAG1	11	36589562	36601310	61	0.173621	rs11033723
ZNF600	19	53268747	53290034	354	0.173632	rs71358901
MIR3143	6	27115404	27115467	80	0.173634	rs149969836
MAGEF1	3	184428154	184429836	206	0.173655	rs6801476
GJD2	15	35044641	35046782	212	0.173666	rs2277558
LOC100996437	7	66119505	66134589	85	0.173753	rs201218210
LINC00622	1	120140324	120141914	161	0.173831	rs6680423
EVPL	17	74002926	74023507	154	0.173904	rs142853967
ALDH3A2	17	19552063	19580908	99	0.173909	rs34629869
PRDM16	1	2985741	3355185	860	0.173909	rs2981889
C2orf73	2	54558070	54588714	151	0.173966	rs201398531
OR5AK2	11	56756388	56757318	81	0.173982	rs75348906
DPM1	20	49551404	49575060	108	0.174039	rs117851374
ATP6V0A4	7	138391038	138482941	375	0.174041	rs118059213
GUSBP2	6	26839265	26924333	127	0.17407	rs545669558
MIR5089	17	45050382	45050466	101	0.174119	rs62075896
LOC100288162	16	16418257	16419791	10	0.174163	rs558042008
MIR6511A2	16	16418444	16418511	10	0.174163	rs558042008
STRIP1	1	110574198	110597263	87	0.17424	rs72687295
LOC100129518	6	160181290	160183364	81	0.174311	rs9355747
REEP5	5	112212080	112258031	170	0.174422	rs17311460
RAP1GDS1	4	99182526	99365012	170	0.174561	rs11386407
SLC35E4	22	31031792	31043862	186	0.174686	rs79856312
RPP14	3	58291971	58305920	102	0.174697	rs77480019
LOC284950	2	86042252	86053911	128	0.174752	rs2366818
ASXL1	20	30946146	31027122	98	0.174762	rs1737896
CCPG1	15	55647420	55700708	140	0.174854	rs2290342
HMHB1	5	143191725	143200284	85	0.174863	rs78803516
MAFK	7	1570367	1582679	164	0.174866	rs1865347
LOC100133461	4	3675319	3679582	236	0.174909	rs4690020
HTATSF1P2	6	3020389	3025005	243	0.175027	rs9503349
HOXD11	2	176972083	176974316	126	0.175034	rs72923454
KIAA1462	10	30301728	30348488	160	0.175052	rs11597220
CCDC115	2	131095505	131100254	81	0.175086	rs147396227
TMPRSS11BNL	4	69049846	69083798	80	0.175103	rs528095359
KRTAP5-2	11	1618406	1619524	184	0.175142	rs117542855
SLC2A1-AS1	1	43424719	43449029	163	0.175171	rs561364
PTF1A	10	23481459	23483181	86	0.175183	rs113868575
PGLYRP1	19	46522411	46526556	143	0.175208	rs8111976
AKNAD1	1	109358519	109400864	146	0.175215	rs11102571
ARMC5	16	31469593	31478488	80	0.17542	rs117600469
KRTAP27-1	21	31709330	31710012	91	0.175457	rs2409371
ITGA2B	17	42449549	42466873	89	0.175486	rs71371993
OR5AR1	11	56431161	56432094	88	0.175501	rs77846572
EIF4E1B	5	176057682	176073642	148	0.175556	rs55662944
TONSL	8	145654162	145669812	125	0.175569	rs148527880
ZMYND11	10	180404	300577	192	0.175576	rs117942522
PAPOLA	14	96968712	97033453	173	0.175584	rs58670421
FAM220A	7	6369039	6388590	254	0.175588	rs836473
KDM4C	9	6720862	7175648	937	0.175608	rs189816087
PABPC1	8	101715143	101734315	128	0.175651	rs35230283
PDSS2	6	107473760	107780779	349	0.175722	rs2927915
CTRB1	16	75252883	75258822	196	0.175943	rs8062169
XIRP2	2	167744996	168116261	345	0.175952	rs10497310
SEPT7P9	10	38671997	38691780	66	0.175981	rs2804636
LINC00330	13	45373639	45383766	129	0.176071	rs7323985
ASNS	7	97481428	97501854	137	0.1761	rs111606422
UGT2B10	4	69870294	69886115	74	0.176108	rs114634433
APTX	9	32972603	33001639	98	0.176124	rs74486437
OR5M8	11	56257910	56258846	58	0.176132	rs140892004
LOC392232	8	73117533	73163869	131	0.17627	rs76970422
PMS2P1	7	99918262	99933930	68	0.176347	rs11771799
PTPRG	3	61547242	62280573	1126	0.176425	rs147824936
XIRP2-AS1	2	167979318	167997465	95	0.176426	rs10497310
LINC01234	12	114182381	114211488	234	0.176438	rs61229085
OPALIN	10	98102974	98119122	154	0.176447	rs78640851
PRSS38	1	228003417	228034171	148	0.176453	rs34893847
MIRLET7A2	11	122017229	122017301	116	0.176521	rs486510
ANGPTL5	11	101761404	101787253	115	0.176524	rs118095072
LOC400655	18	70821292	70931733	341	0.17657	rs7236581
CCDC135	16	57728712	57765367	240	0.176575	rs4784842
KRT24	17	38854242	38860002	97	0.176578	rs111953138
STARD7	2	96850602	96874573	74	0.176582	rs5832813
CYP11A1	15	74630102	74660081	144	0.176591	rs55983308
GRIN2A	16	9847261	10276611	687	0.17661	rs117192612
YIPF5	5	143537722	143550278	79	0.17661	rs55837766
KCNH6	17	61600694	61626338	108	0.176625	rs8075924
BRE-AS1	2	28112322	28113981	63	0.176653	rs6547811
C1orf54	1	150245182	150253335	74	0.176697	rs10494266
TAS2R14	12	11090852	11091806	61	0.17677	rs112436506
GATC	12	120884240	120901556	127	0.176806	rs112026641
RAB17	2	238482964	238499769	261	0.176832	rs5839673
MIR3654	11	62327634	62327778	49	0.176886	rs2512563
TADA1	1	166825748	166845654	89	0.17692	rs11389782
RHBDL3	17	30593194	30651680	173	0.177032	rs35004714
MIR8067	15	62596856	62596933	116	0.177101	rs28760993
VAC14-AS1	16	70788962	70807154	128	0.177123	rs76369088
LGI2	4	25000470	25032414	224	0.177139	rs4343713
C16orf86	16	67700716	67702661	67	0.177164	rs116891503
AXL	19	41725103	41767672	179	0.17717	rs186235601
MED9	17	17380299	17396534	129	0.177212	rs35944094
TMEM41A	3	185207388	185216845	89	0.177219	rs1992452
TXNDC15	5	134209459	134237323	77	0.177257	rs116818751
RND3	2	151324706	151344209	137	0.177263	rs10642050
HRASLS2	11	63320241	63330855	101	0.177279	rs933187
CLUL1	18	596997	650293	352	0.177283	rs73943345
ZNF302	19	35168543	35177302	102	0.177367	rs117369011
LOC100506127	11	76092368	76119175	111	0.177386	rs191448171
MYO16-AS1	13	109816252	109819651	149	0.177407	rs55963432
C11orf91	11	33719653	33722286	135	0.177428	rs61887474
KRT20	17	39032140	39041495	115	0.177437	rs730929
SCARA3	8	27491576	27534286	174	0.177475	rs34092985
DSCAM	21	41384342	42219039	1454	0.177493	rs28408389
STAG3L5P-PVRIG2P-PILRB	7	99933687	99965454	70	0.177512	rs11771799
BLOC1S1-RDH5	12	56109817	56118526	91	0.177644	rs12313602
MKRN1	7	140152839	140179369	219	0.177702	rs6948786
FXYD6-FXYD2	11	117690789	117747746	271	0.17772	rs565530
LCMT1	16	25123046	25189551	200	0.17773	rs8063779
NR1D2	3	23986750	24022109	130	0.177738	rs200257434
C7orf61	7	100054237	100061894	64	0.177924	rs11772580
ST8SIA6-AS1	10	17428934	17450285	180	0.17793	rs190381974
LOC441666	10	42827313	42863493	101	0.177964	rs564724474
DNAJC25	9	114393631	114416631	191	0.177993	rs10817196
PLK1	16	23690200	23701688	125	0.178089	rs34785927
PTGES2	9	130882971	130890741	85	0.178098	rs10739718
OR7E2P	11	86567972	86568996	157	0.178152	rs11234827
TAF4	20	60549853	60640866	235	0.178173	rs6142941
THBS2	6	169615874	169654209	245	0.178226	rs11319757
PLAT	8	42032235	42065194	93	0.178234	rs11279897
COIL	17	55015560	55038411	122	0.17825	rs34012849
NF1	17	29421944	29704695	150	0.178257	rs72815650
MRPL14	6	44081372	44095191	172	0.178379	rs539028079
HAP1	17	39878890	39890898	135	0.178383	rs4479305
LGI3	8	22004342	22014344	178	0.178399	rs12679383
CCDC152	5	42756919	42802539	84	0.17843	rs34066965
MIR3675	1	17185443	17185516	43	0.178496	rs141036280
LINC00358	13	62577657	62603681	103	0.178579	rs12323088
UHMK1	1	162466963	162499419	138	0.178638	rs116806922
RSF1	11	77377273	77531880	124	0.178669	rs2013296
ANKRD40	17	48770550	48785270	143	0.178718	rs150478764
SULT1C4	2	108994420	109004270	81	0.178725	rs200346527
SEH1L	18	12947982	12987536	146	0.17876	rs200985956
SNORD116-25	15	25342808	25342902	125	0.178762	rs1124767
LOC100505658	5	140937877	140944827	79	0.178803	rs3792896
SKP1P2	12	17141680	17143562	69	0.178869	rs200950799
ZNF441	19	11877814	11894893	105	0.178969	rs74181610
NTSR1	20	61340188	61394123	337	0.178975	rs116883192
LINC00920	16	66442426	66444803	151	0.17901	rs79570627
LOC646743	2	131294142	131307488	5	0.179012	rs552106752
TISP43	2	131294142	131307471	5	0.179012	rs552106752
TP53INP1	8	95938199	95961615	111	0.179069	rs62523082
C6orf10	6	32260474	32339689	276	0.179081	rs28633917
GTF2B	1	89318320	89357301	103	0.179102	rs3795545
MIR6716	11	118514717	118514797	65	0.179121	rs61900957
SEMA5A	5	9035137	9546233	735	0.179142	rs4701844
MRRF	9	125026881	125085742	154	0.179152	rs79002118
ANKRD20A8P	2	95426672	95522820	123	0.179253	rs575419813
C16orf62	16	19566736	19712485	213	0.179366	rs117750436
SLC16A9	10	61410521	61469649	186	0.179389	rs117521436
KCNC4	1	110753335	110776674	153	0.179407	rs35460196
MFN2	1	12040237	12073572	121	0.179427	rs142782618
GRIN3B	19	1000436	1009723	321	0.179444	rs28659974
FAM138E	15	102495087	102496558	8	0.179445	rs1167329
WASH3P	15	102501015	102516808	8	0.179445	rs1167329
AK1	9	130628758	130640022	172	0.179452	rs137941473
ADNP2	18	77866914	77898228	123	0.179508	rs145797175
FGF9	13	22245214	22278640	183	0.179543	rs112731861
PACS1	11	65837823	66012218	140	0.179543	rs71457704
PSMA4	15	78832746	78841563	80	0.179554	rs6495304
ZNF700	19	12035882	12061588	92	0.179561	rs150928650
UFD1L	22	19437463	19466738	85	0.179571	rs144865280
CYP4F8	19	15726028	15740447	244	0.179668	rs28371521
GOLGA8S	15	23599894	23613471	70	0.179723	rs1830115
ANAPC10	4	145915726	146019693	81	0.179724	rs77509482
RABGAP1	9	125703287	125867147	121	0.179763	rs150010855
LINC00691	3	24141464	24144738	89	0.179853	rs73035943
RPL23AP7	2	114368815	114384715	131	0.179876	rs145781903
MAFA	8	144510229	144512602	228	0.179893	rs117063685
MNDA	1	158801167	158819270	146	0.179914	rs76816652
C8G	9	139839697	139841426	128	0.179921	rs117643195
CYP26A1	10	94833231	94837641	109	0.179945	rs117507138
ZNF767P	7	149244244	149321881	98	0.179972	rs354079
MOB2	11	1490677	1508009	187	0.180018	rs118037556
APOBEC3G	22	39473009	39483748	132	0.180029	rs11914001
LOC728024	8	37604073	37605564	53	0.180091	rs58290894
CCL3	17	34415602	34417506	113	0.180148	rs17617750
LOC101929239	6	163464011	163475193	87	0.180249	rs201397726
CERS4	19	8274216	8327304	359	0.180295	rs34399032
MIR7702	9	114033435	114033494	123	0.180295	rs57674973
LOC100506860	7	130598222	130606705	168	0.180327	rs139049507
AFP	4	74301935	74321502	96	0.180359	rs9784480
LINC00589	8	29578775	29605625	176	0.1804	rs118026579
FBXO33	14	39865576	39901704	105	0.180443	rs45533734
SIAH1	16	48394445	48419229	62	0.180532	rs117055801
BLVRB	19	40953690	40971725	180	0.180598	rs62106992
MRPS12	19	39421347	39423659	144	0.1806	rs71356825
APITD1-CORT	1	10490158	10512060	115	0.180638	rs3762287
IL18	11	112013973	112034840	103	0.180638	rs4463877
RAB18	10	27793102	27831166	126	0.180692	rs578049384
UTP14C	13	52598826	52607736	68	0.180764	rs185819122
LOC283731	15	74418713	74421619	61	0.180791	rs112473448
DNMT3L	21	45666221	45682099	274	0.180794	rs41277544
GAMT	19	1397024	1401569	143	0.180843	rs139393469
LINC00877	3	72084669	72149606	239	0.181009	rs9784255
CDK5RAP2	9	123151146	123342448	188	0.181044	rs192105669
PTX3	3	157154579	157161417	85	0.181066	rs146378450
PLSCR1	3	146232966	146262628	165	0.181108	rs11916950
LINC00392	13	74138380	74162016	121	0.181117	rs1970281
WDR26	1	224572844	224622001	97	0.181132	rs375334791
TGM3	20	2276612	2321725	220	0.18115	rs2422692
DPY19L2P3	7	29724769	29727859	113	0.181186	rs34082370
RGS8	1	182615791	182642067	132	0.181241	rs149664901
LOC101929010	20	1614153	1629119	120	0.181247	rs117314329
NAA25	12	112464492	112546635	60	0.18128	rs73207615
LOC100996385	5	175476680	175489058	52	0.181304	rs578144590
ORAI1	12	122064454	122079946	105	0.181403	rs34181556
SLC2A9	4	9827847	10041872	295	0.181429	rs3775932
PDXK	21	45138977	45182188	196	0.181431	rs11700909
SNORD54	8	56986397	56986460	63	0.181448	rs187519567
PLAC4	21	42547157	42557166	191	0.181452	rs730513
SOWAHB	4	77816081	77819002	159	0.181466	rs6532678
MYO5A	15	52599479	52821247	255	0.181507	rs7175314
SLC16A1	1	113454469	113498975	91	0.181511	rs185621536
PALM2-AKAP2	9	112542576	112934791	736	0.181546	rs552808725
SNRNP70	19	49588464	49611870	221	0.181573	rs4802577
HMX2	10	124907637	124910188	137	0.1816	rs11248422
TMEM38A	19	16771937	16799816	166	0.181689	rs12973255
SPINT3	20	44141100	44144264	102	0.181745	rs117714649
UBN2	7	138916230	138992982	124	0.181751	rs56385556
LOC100507373	19	14247963	14282075	133	0.181814	rs551591420
LOC101927948	2	78315855	78354932	183	0.181842	rs17014997
TMEM249	8	145576885	145579269	91	0.181896	rs3757972
CAGE1	6	7326886	7389942	222	0.181904	rs2842367
FBXL22	15	63889551	63894620	76	0.181974	rs77010591
EXOSC5	19	41892275	41903256	112	0.182107	rs8110090
DDX11L2	2	114356604	114361294	115	0.182172	rs145781903
CHST3	10	73724119	73773322	172	0.182205	rs145340471
CCDC162P	6	109615505	109629423	107	0.182356	rs36016634
COX8C	14	93813536	93814700	75	0.182363	rs34540610
ROPN1	3	123687878	123710199	83	0.182406	rs114180596
GPHA2	11	64701942	64703360	78	0.182421	rs79926614
PLCD3	17	43189007	43209900	154	0.182448	rs181451448
ZNF566	19	36936020	36980463	122	0.182464	rs3107238
PYGO2	1	154929501	154934258	70	0.182495	rs369038429
TGM6	20	2361553	2413399	204	0.182563	rs34323921
FNDC3A	13	49550047	49783915	147	0.182567	rs117845584
EFCAB14	1	47140830	47184736	98	0.182713	rs115333634
ARHGAP21	10	24872537	25012597	218	0.182722	rs143526967
ARHGAP26	5	142150291	142608572	558	0.182742	rs10482714
SPNS2	17	4402128	4443228	382	0.182764	rs189585309
SNORD64	15	25230246	25230313	81	0.18284	rs2554441
FAIM	3	138327541	138352213	81	0.18286	rs80045245
SLC13A3	20	45186461	45313124	284	0.182869	rs6011980
TTLL10	1	1109285	1133313	244	0.182983	rs6603781
VWA3B	2	98703594	98929410	240	0.182997	rs62158278
FAT1	4	187508936	187644987	413	0.18301	rs13140628
PALB2	16	23614482	23652678	111	0.183039	rs34785927
KIFAP3	1	169890469	170043879	143	0.183089	rs7515727
TMEM184A	7	1581870	1596066	185	0.18312	rs1865347
MIR4435-1HG	2	112124590	112252692	171	0.183123	rs188436628
ZNF579	19	56088890	56092211	238	0.183187	rs35763366
PFN1P2	1	144610814	144612719	32	0.183209	rs12093282
PARP12	7	139723548	139763521	206	0.183251	rs3815213
CRISPLD1	8	75896707	75946793	152	0.183269	rs201626684
ZNF84	12	133613871	133639890	18	0.183293	rs11147235
USP31	16	23072727	23160591	144	0.183296	rs4302034
HTRA3	4	8271488	8308838	285	0.183303	rs372883847
POLR2J	7	102113547	102119381	81	0.183309	rs62483842
LINC01093	4	185814153	185820615	181	0.183322	rs35388928
C7orf55-LUC7L2	7	139025877	139108203	173	0.183374	rs11489684
HEY1	8	80676244	80680098	144	0.183386	rs147140939
USP24	1	55532031	55681039	258	0.183429	rs7552350
WIPI1	17	66417421	66453653	181	0.183448	rs113375650
EXOC3	5	443333	467409	295	0.183485	rs10070697
WNT6	2	219724545	219738954	81	0.183516	rs78058190
MGC15885	15	62929370	62937380	163	0.183539	rs553647368
CCDC183	9	139690789	139702193	122	0.18354	rs10870122
FAM109A	12	111798454	111806925	75	0.183554	rs74739243
ENDOU	12	48103517	48119355	116	0.183562	rs150264699
EXOC2	6	485137	693141	546	0.183562	rs9328290
ATP5L	11	118272103	118280562	83	0.183619	rs73018291
GPR171	3	150915618	150920988	93	0.183638	rs184352360
MIR6805	19	55899548	55899610	222	0.18365	rs138521135
LOC100288846	14	39734906	39736265	96	0.183684	rs138715984
LOC389033	2	130680434	130691890	126	0.183735	rs181430068
CC2D1B	1	52816264	52831877	50	0.183748	rs145473118
LUC7L2	7	139025104	139108203	173	0.183773	rs11489684
ARHGEF35	7	143883175	143892791	26	0.183785	rs116832341
TP53TG3D	16	32264644	32267249	20	0.18382	rs62043471
KCTD14	11	77726760	77757237	135	0.183935	rs146268151
GJC3	7	99520891	99527243	89	0.183979	rs2525555
LOC101927587	1	84041470	84326679	357	0.183987	rs74096427
ABL2	1	179068461	179198819	177	0.184001	rs112593694
SERINC3	20	43124863	43150726	78	0.184093	rs139976312
LINC00303	1	204001574	204010392	178	0.184099	rs12139538
DIO2-AS1	14	80677761	80921810	285	0.184109	rs10147390
CALY	10	135138927	135150475	154	0.184128	rs11598342
LDHAL6A	11	18477373	18501147	131	0.184132	rs34480310
ZNF280D	15	56922373	57026284	130	0.184189	rs16977070
GAS6-AS2	13	114567149	114569805	217	0.184205	rs74118418
BAZ2B	2	160549706	160568946	98	0.184237	rs58425747
STXBP4	17	53046125	53241449	184	0.184264	rs2332312
NARS	18	55267893	55289177	171	0.184321	rs142776597
EPHA7	6	93949739	94129300	270	0.184349	rs9452275
MIR4297	10	131641562	131641638	156	0.184401	rs944963
TXNDC9	2	99935486	99952860	76	0.184459	rs62153845
TTLL2	6	167738573	167756177	242	0.184474	rs3010555
ANGEL1	14	77253585	77279283	198	0.184484	rs146702965
ZNF398	7	148823507	148880118	136	0.184489	rs28833009
SLC20A2	8	42273979	42397356	201	0.184492	rs142495732
TIRAP	11	126152981	126164828	92	0.184548	rs75757016
TMC7	16	18995255	19075262	189	0.184564	rs148914150
ZNF551	19	58193336	58201169	128	0.184571	rs2011144
HEBP2	6	138725335	138734582	104	0.184591	rs75992745
PFDN2	1	161070345	161087866	118	0.184599	rs55728374
C1orf100	1	244515936	244552388	243	0.184617	rs12036746
LINC01276	6	41470181	41487590	204	0.184635	rs1983891
CCDC129	7	31553684	31698334	240	0.184687	rs6462284
LINC00919	16	52116976	52119021	91	0.184752	rs144806849
PHRF1	11	576445	612222	270	0.184763	rs8176335
LOC100287792	20	36305311	36311636	78	0.184794	rs11700312
HNRNPUL1	19	41768390	41813811	150	0.184812	rs186235601
LDLRAD4	18	13218728	13652753	744	0.184832	rs117393929
B4GALT1	9	33110638	33167356	208	0.184862	rs145270477
RACGAP1	12	50382944	50419307	125	0.184877	rs117109315
LOC284648	1	182584274	182585764	117	0.184888	rs149664901
SUZ12P1	17	29036625	29097068	90	0.184898	rs113900126
LOC401557	9	138073454	138079152	245	0.184933	rs72760839
ATP2C1	3	130569368	130735555	156	0.184935	rs2685190
ERICH5	8	99076749	99105838	178	0.184956	rs4735529
DNAJC25-GNG10	9	114393631	114432526	196	0.185011	rs10817196
ZNRF2P2	7	29724387	29725437	114	0.185015	rs34082370
MFNG	22	37865100	37882478	145	0.18506	rs534577951
LOC101928882	3	180425377	180587966	191	0.185068	rs11357460
CALML4	15	68483042	68498448	60	0.185087	rs139385225
LOC101927406	2	195208992	195284355	131	0.185097	rs115186213
PIP5K1B	9	71320329	71624092	486	0.185155	rs2104930
EBF4	20	2673523	2740754	275	0.185167	rs35700721
OR52W1	11	6220453	6221416	126	0.185171	rs11312881
MGST3	1	165600109	165625372	195	0.185176	rs17408590
CTAGE1	18	19993563	19997878	118	0.185186	rs146711434
MGC12916	17	14207056	14209062	228	0.185216	rs16949319
OR10A7	12	55614808	55615759	52	0.185268	rs368698084
ZNF574	19	42580289	42585720	44	0.185306	rs187732050
LINC00395	13	64241814	64312151	124	0.185322	rs146397893
LINC01018	5	6582248	6588613	224	0.185358	rs12651931
LGALS1	22	38071612	38075809	116	0.185375	rs185987366
LOC100128568	19	5978413	6020374	119	0.185404	rs138158774
SHANK2-AS1	11	70477198	70481595	161	0.185457	rs189120669
RUNDC3A	17	42385926	42396038	127	0.185468	rs2857082
SH3GL1P2	17	28951335	28953825	57	0.185493	rs4055304
ING3	7	120590816	120615711	81	0.185499	rs117706016
DERL3	22	24176689	24181199	127	0.185549	rs73160444
LINC00597	15	77516249	77517746	58	0.185599	rs2864083
SERTAD3	19	40946747	40950282	159	0.185735	rs62106992
LOC493754	7	65995291	66057394	109	0.185757	rs78837613
SLC4A3	2	220492291	220506702	129	0.185766	rs116012701
NEDD1	12	97301000	97347469	119	0.185833	rs77637904
MIR4460	5	128732754	128732840	127	0.185856	rs114497724
CDK5R1	17	30814104	30818271	113	0.18589	rs141393054
ICOSLG	21	45642877	45660887	268	0.185911	rs41277544
PILRB	7	99955625	99965454	59	0.185919	rs11771799
THBS1	15	39873279	39889668	70	0.185977	rs141375006
OR2AT4	11	74799795	74800758	81	0.186012	rs56828916
OR1E1	17	3300759	3301704	91	0.186043	rs227802
C5orf22	5	31532372	31555165	178	0.186256	rs114060305
UPK1B	3	118892424	118924000	142	0.186256	rs553589265
C15orf43	15	45248899	45271421	91	0.186274	rs111318197
LGALS3	14	55595934	55612148	89	0.186318	rs8015165
MAGOHB	12	10756363	10766208	101	0.186327	rs558019801
DEPDC7	11	33037409	33055128	93	0.186336	rs117621254
NCOA4	10	51565107	51590734	67	0.186342	rs369065176
XPO6	16	28109297	28223239	139	0.186361	rs7404931
LINC01003	7	152161208	152162630	88	0.18643	rs10563637
TSC22D4	7	100064141	100076902	77	0.186453	rs11772580
KLC2	11	66024764	66035332	82	0.186455	rs71457704
GCNT3	15	59903981	59912210	145	0.18647	rs34805018
MIR4262	2	11977058	11977112	180	0.186529	rs73192704
ENDOD1	11	94822973	94865815	206	0.186631	rs117967715
MIR548I4	7	146991341	147254962	402	0.186653	rs199548565
RAB6C-AS1	2	130724164	130738045	87	0.186687	rs181430068
RAB6B	3	133543079	133614691	241	0.186697	rs116485796
DSEL	18	65173818	65183967	97	0.18676	rs137877907
IRX4	5	1877540	1887293	275	0.186774	rs2353014
ZFAND6	15	80351909	80430735	212	0.186866	rs11072876
C17orf75	17	30655459	30669228	120	0.18693	rs35004714
CIB2	15	78396947	78423877	174	0.186933	rs35284793
FAM72A	1	206138910	206155074	55	0.186947	rs111793857
FAM72C	1	206138439	206155074	55	0.186947	rs111793857
SNORD93	7	22896231	22896305	165	0.187035	rs11767419
IDE	10	94211440	94333852	160	0.187036	rs71306836
CCDC85A	2	56411257	56613309	385	0.187048	rs74793757
IRAK3	12	66582977	66648394	163	0.187067	rs149862733
LOC101928516	6	74779166	75400443	532	0.187105	rs34565805
PRLHR	10	120352915	120355160	105	0.187127	rs34924055
CCDC122	13	44410488	44453826	132	0.187129	rs9533685
COMMD2	3	149456256	149470286	107	0.18714	rs3796162
CEP63	3	134204574	134293855	94	0.187261	rs144569129
MIR218-2	5	168195150	168195260	211	0.187261	rs79189800
MGAT1	5	180217540	180237137	155	0.187348	rs144332038
CTNNA1	5	138089084	138270723	124	0.187356	rs62384264
SMYD3	1	245912641	246670644	1272	0.187412	rs115639132
DCAF7	17	61627795	61671642	100	0.187469	rs8075924
PRRG4	11	32851480	32879669	104	0.187665	rs145678014
CDKN2AIPNL	5	133737755	133747598	71	0.187669	rs147981280
DHX35	20	37590980	37668366	121	0.18769	rs200851458
TMEM50A	1	25664788	25688852	50	0.187745	rs71652378
RLN1	9	5334931	5339873	126	0.187765	rs191935087
PLOD1	1	11994723	12035599	146	0.187807	rs142782618
EPB41	1	29213602	29446558	204	0.187858	rs190656562
LOC101927924	2	130680749	130704276	136	0.18786	rs181430068
MFAP3L	4	170907747	170947429	164	0.187892	rs75042183
NOG	17	54671059	54672951	85	0.187922	rs192748217
OTP	5	76924536	76934522	162	0.187948	rs12513941
DPT	1	168664694	168698442	177	0.188055	rs577011723
GCC2	2	109065576	109125854	146	0.188082	rs200197742
FMNL3	12	50031723	50101197	79	0.188095	rs180728230
SHISA3	4	42399855	42404504	146	0.188099	rs11334552
CCDC169	13	36801178	36871992	130	0.188117	rs9575542
CPA1	7	130020289	130027949	120	0.18816	rs80054979
MYBBP1A	17	4442190	4458681	308	0.188227	rs189585309
LOC102724163	16	83830840	83837581	245	0.188242	rs149742918
MIR4790	3	5291861	5291940	211	0.188246	rs9879338
EIF3F	11	8008866	8017719	172	0.188272	rs371145689
LINC00482	17	79276623	79283048	184	0.188286	rs72850686
SNORD97	11	10823013	10823155	88	0.188348	rs7106243
MIR4696	11	74431312	74431382	145	0.188394	rs118097116
SEPW1	19	48281841	48287943	198	0.188439	rs34934468
STX6	1	180941849	180992257	164	0.188487	rs76002197
CTD-2194D22.4	5	1887444	1900604	285	0.188501	rs2353014
FAM71B	5	156589343	156593279	134	0.188525	rs201178652
TANC1	2	159825145	160089170	369	0.188539	rs199586341
LINC00626	1	168756178	168762126	107	0.188553	rs11803230
RDH5	12	56114150	56118526	84	0.188561	rs12313602
DENND6B	22	50750391	50765489	220	0.188563	rs35051005
UPK1A-AS1	19	36158849	36164193	115	0.188569	rs2272537
UPK1A	19	36157417	36169387	118	0.188706	rs2272537
TPD52	8	80947102	81083894	207	0.188719	rs117826817
WDR48	3	39093506	39137881	102	0.18873	rs35934336
SNORD116-26	15	25344644	25344742	127	0.18874	rs1124767
LOC101928539	5	57186157	57194989	132	0.18876	rs562469736
SLA	8	134048972	134115310	186	0.188771	rs117836380
CYP2R1	11	14899555	14913751	72	0.188802	rs117913124
MIR4283-1	7	63081467	63081547	51	0.188885	rs148132429
MIR4283-2	7	63081467	63081547	51	0.188885	rs148132429
WDR89	14	64063756	64108641	103	0.18892	rs1255732
STX3	11	59522531	59573355	93	0.188942	rs564728521
TARSL2	15	102193954	102264645	175	0.188988	rs13329088
KRTAP5-4	11	1642187	1643368	265	0.189042	rs117542855
MIR635	17	66420591	66420689	130	0.189068	rs113375650
CHKA	11	67820325	67888858	142	0.18909	rs4071997
TNFAIP8L3	15	51348798	51397473	97	0.189162	rs182535819
ZBTB26	9	125680377	125693779	70	0.189164	rs41277138
HAAO	2	42994228	43019751	160	0.189215	rs34087140
MIR572	4	11370450	11370545	144	0.189323	rs62295591
MIR4516	16	2183119	2183205	134	0.189331	rs139505620
RPP30	10	92631708	92668312	145	0.189341	rs12777649
SOX9-AS1	17	70067182	70116934	160	0.189376	rs3760286
WFDC2	20	44098393	44110172	141	0.189446	rs3746592
BCAR1	16	75262927	75301951	221	0.189449	rs8062169
PDE12	3	57541980	57547768	72	0.18953	rs9311655
MIR3140	4	153410478	153410568	49	0.189609	rs77450465
SLC35B3	6	8413299	8435800	109	0.189621	rs144715773
RASA4B	7	102123585	102158224	75	0.18966	rs62483842
MIR4467	7	102111915	102111978	84	0.189666	rs62483842
SNAR-H	2	78182032	78182152	92	0.18967	rs148389296
TNFRSF1B	1	12227059	12269277	224	0.189704	rs139549709
LINC01250	2	2898819	3129798	510	0.189766	rs62104460
C19orf53	19	13885256	13889586	126	0.189792	rs28480458
MYEOV	11	69061621	69064754	114	0.189796	rs28378931
C10orf111	10	15137383	15139318	177	0.189831	rs542190096
DPP6	7	153584181	154686000	1938	0.189833	rs12532709
UQCRHL	1	16133656	16134194	128	0.189876	rs144241566
GRIK3	1	37261127	37499844	308	0.189964	rs11263963
KCNH5	14	63173290	63511956	432	0.190021	rs75519179
MIR3610	8	117886966	117887039	75	0.190053	rs11786873
OR5AN1	11	59131931	59132867	62	0.190066	rs72921150
SLC22A24	11	62847411	62911693	154	0.190068	rs72920248
AEN	15	89164526	89175512	168	0.190071	rs34780546
LOC100130451	2	214141276	214148929	84	0.190107	rs74977650
PPHLN1	12	42719946	42842422	152	0.190161	rs117423705
LOC255654	1	246679340	246687589	221	0.19018	rs3124096
LINC00163	21	46409778	46414001	215	0.190252	rs8128735
MYO1E	15	59428167	59665071	439	0.190265	rs35616665
OOEP	6	74078279	74079515	111	0.190349	rs35592974
KRT78	12	53232745	53242778	176	0.190403	rs10689721
LRP2BP	4	186285031	186300152	133	0.190407	rs140936105
MBOAT2	2	8996700	9143876	163	0.190464	rs72786363
SPATA16	3	172607146	172859058	295	0.190505	rs484212
SCP2	1	53392900	53517289	148	0.190521	rs138717286
BPHL	6	3118925	3153432	160	0.190522	rs141463347
CCDC180	9	100069909	100139577	107	0.19054	rs35807452
CEBPE	14	23586514	23588820	128	0.190576	rs139760029
B4GALT7	5	177027118	177037346	97	0.190599	rs116716088
LINC00424	13	22446934	22452299	179	0.190668	rs77191372
MARVELD2	5	68710938	68737890	100	0.190677	rs1561756
LOC101927678	20	50448335	50479452	264	0.190746	rs13044034
LAMTOR5	1	110943876	110950546	95	0.1908	rs34662277
OR4Q3	14	20215586	20216528	58	0.190807	rs117933633
MCF2L-AS1	13	113621797	113622952	174	0.190862	rs561628759
HERC2P3	15	20613649	20711433	15	0.190888	rs559919253
AP1G2	14	24028771	24037045	110	0.190911	rs10149510
SCARNA5	2	234184371	234184649	116	0.191027	rs56948044
KCNS1	20	43720949	43729753	69	0.191064	rs61635594
EXOC6	10	94594469	94819251	213	0.191236	rs117507138
TOMM7	7	22852250	22862471	176	0.191267	rs11767419
ALDH9A1	1	165631448	165667900	196	0.191302	rs12742656
MRAP	21	33664123	33687094	112	0.19134	rs554483777
C1orf233	1	1533387	1535476	141	0.191349	rs528627991
RALYL	8	85095452	85834078	490	0.191413	rs75112156
ZNF611	19	53206065	53238307	324	0.191428	rs71358901
HSPB8	12	119616594	119632551	159	0.191434	rs10656522
SLC45A4	8	142217264	142264728	249	0.19144	rs12547559
C11orf65	11	108253726	108338258	112	0.191441	rs188918900
OR13D1	9	107456702	107457743	89	0.191463	rs34177383
C11orf70	11	101918168	101955291	132	0.191479	rs72972135
CDC14B	9	99262394	99382112	112	0.191507	rs78559336
SMN1	5	69345349	69373418	7	0.191508	rs144759210
SMN2	5	69345349	69373422	7	0.191508	rs144759210
PTPRO	12	15475190	15751265	268	0.191514	rs371217992
RASSF10	11	13030969	13033653	136	0.19152	rs80327478
LRP2	2	169983618	170219122	430	0.19156	rs191081960
ZNF433	19	12125531	12146525	79	0.191592	rs11668160
RRM1	11	4115923	4160106	124	0.191633	rs7950521
ALG14	1	95448278	95538507	190	0.191637	rs77452989
SLC6A2	16	55689541	55740104	183	0.191651	rs4784551
TMEM155	4	122680084	122686340	93	0.19169	rs10025131
KIAA0100	17	26941457	26972177	49	0.191756	rs117006142
NPSR1-AS1	7	34386123	34873943	615	0.191758	rs9648043
LOC101927694	12	128602761	128606497	231	0.191832	rs61940360
LOC645355	18	5748817	5795900	200	0.191889	rs75726201
SPINT4	20	44350987	44354335	118	0.191946	rs6032445
MIR6892	7	143079778	143079893	147	0.192074	rs111907719
RNF111	15	59279864	59389618	209	0.192173	rs34494510
ERMARD	6	170151717	170181680	110	0.192203	rs3924825
CARD14	17	78143790	78183130	262	0.192212	rs11541650
VPS28	8	145648983	145653946	109	0.19239	rs148527880
RPSAP9	9	79013514	79014954	118	0.192433	rs75462460
MTSS1	8	125563010	125740748	434	0.192437	rs5894719
MOCS3	20	49575350	49578399	97	0.192448	rs117851374
IRF2	4	185308875	185395726	347	0.192486	rs6825125
IMPG1	6	76630830	76782395	213	0.19252	rs147271714
TOR1AIP2	1	179809101	179846941	103	0.192559	rs34645659
MIR4718	16	12814177	12814228	178	0.192563	rs117600702
HLA-F-AS1	6	29694377	29716826	240	0.192617	rs11395811
LOC102524628	5	80243511	80256726	169	0.192642	rs6884052
RCBTB2	13	49063098	49107392	66	0.192674	rs73489041
WDR90	16	699362	717829	136	0.192688	rs3752494
PRKAA2	1	57110989	57181008	178	0.192709	rs147141869
COX16	14	70791797	70826448	120	0.192715	rs138088021
APIP	11	34903842	34937958	108	0.192716	rs2956124
CA7	16	66878281	66888049	72	0.192779	rs117268784
NUDT15	13	48611702	48621282	81	0.192779	rs11617143
NUP133	1	229577043	229644088	183	0.192789	rs4925495
CP	3	148880196	148939832	232	0.192791	rs114666437
NCRUPAR	5	76008227	76008713	142	0.192819	rs6869765
PRR20A	13	57715051	57718073	62	0.192821	rs9527606
PRR20B	13	57715051	57718073	62	0.192821	rs9527606
PRR20C	13	57715051	57718073	62	0.192821	rs9527606
PRR20D	13	57715051	57718073	62	0.192821	rs9527606
PRR20E	13	57715051	57718073	62	0.192821	rs9527606
ARRB2	17	4613788	4624795	190	0.192836	rs733100
LOC643923	11	107462470	107463949	122	0.192882	rs61908197
SNRPB	20	2442280	2451499	125	0.192906	rs34323921
LOC102467216	5	111992124	112018585	175	0.19296	rs141879763
OR6N1	1	158735533	158736472	145	0.193003	rs857827
DOC2GP	11	67380994	67383135	95	0.193042	rs36051467
LOC1720	2	83083926	83084893	90	0.193046	rs17022580
NPAT	11	108028118	108093365	103	0.193056	rs61913698
TRIM62	1	33611002	33647671	73	0.193128	rs804429
C10orf99	10	85933553	85945050	144	0.193152	rs117681476
LINC01207	4	165675282	165724947	246	0.193185	rs72695818
BATF	14	75988783	76013334	171	0.193196	rs189043746
CYP26C1	10	94821020	94828454	107	0.193226	rs117507138
OR2T2	1	248616098	248617073	103	0.193242	rs6666568
PVT1	8	128902873	129113499	466	0.193273	rs78547245
TBC1D24	16	2525146	2555734	96	0.193299	rs61755288
TAF1A	1	222731243	222763275	127	0.193366	rs143275937
MISP	19	751145	764318	380	0.193401	rs12461668
KLK12	19	51532347	51538148	229	0.193432	rs12609392
KCNV2	9	2717525	2730037	241	0.19344	rs75395320
SRGAP2D	1	206557366	206580068	59	0.193444	rs10158553
SFTPA2	10	81315607	81320163	130	0.193446	rs539153155
CASC21	8	128256881	128404876	392	0.193448	rs149330213
GMPR	6	16238810	16295780	188	0.193508	rs115994938
UBE3D	6	83602185	83775545	182	0.19354	rs159042
BEND6	6	56819772	56892142	73	0.193559	rs35858100
DHRS4	14	24422943	24438488	177	0.193559	rs2019895
C14orf182	14	50448429	50474238	247	0.193631	rs28733244
FAM102A	9	130702860	130742812	140	0.193663	rs34431385
MIR326	11	75046135	75046230	141	0.193721	rs150272347
PSMC4	19	40476911	40487671	106	0.193739	rs140660285
RPL28	19	55897299	55903451	228	0.193747	rs138521135
C12orf29	12	88429267	88443937	67	0.193823	rs11314427
LOC283683	15	23094330	23115254	155	0.193835	rs7495035
MIR3173	14	95604255	95604323	78	0.193866	rs117272109
CHL1	3	238278	451097	660	0.193884	rs74601790
BEND4	4	42112869	42154895	166	0.193991	rs115292180
MGC16025	2	240115026	240117153	124	0.194	rs11685604
KRTAP20-3	21	32015182	32015455	53	0.194073	rs10439658
GDF7	2	20866423	20871250	177	0.194146	rs144523373
ASB2	14	94400498	94443076	282	0.194199	rs79445623
DUSP8	11	1575280	1593150	145	0.194228	rs118037556
TP53AIP1	11	128804626	128813294	186	0.194254	rs78046860
NUP210P1	3	126380923	126390782	94	0.194307	rs6439021
SRP19	5	112196884	112228776	145	0.194348	rs2546115
ATP6V1D	14	67804580	67826720	86	0.194378	rs78017417
PATZ1	22	31721789	31742249	76	0.194392	rs114003320
MS4A1	11	60223281	60238225	141	0.19441	rs111491464
TRIM25	17	54965269	54991409	132	0.194437	rs58228472
SNORD90	9	125642491	125642598	65	0.194485	rs1823448
BCAS4	20	49411430	49493714	234	0.19449	rs6020813
TPX2	20	30326903	30389603	84	0.194511	rs11699351
AARD	8	117950463	117956239	93	0.194537	rs75922230
LOC100130238	12	132851976	132857486	187	0.194586	rs79818467
HLA-DQA2	6	32709162	32714664	297	0.194604	rs5002706
MIR3658	1	165877157	165877213	98	0.194616	rs74628352
ANKRD20A9P	13	19408542	19446109	204	0.194626	rs539700163
TMEM220-AS1	17	10633093	10718481	189	0.194639	rs60051605
EIF2AK3	2	88856258	88927094	104	0.194665	rs115822392
2025-03-10	17	60778674	60885742	191	0.194751	rs8081770
PPP1R12A	12	80167342	80329235	128	0.194774	rs113146373
PTPN18	2	131113579	131132982	86	0.194813	rs550604638
UEVLD	11	18552949	18610293	143	0.19486	rs10715602
UBE2MP1	16	34403801	34404762	59	0.194863	rs561393774
CELF6	15	72577067	72612525	94	0.19491	rs78040140
SYT4	18	40847856	40857615	59	0.194913	rs75236424
TMEM50B	21	34804792	34852316	132	0.194915	rs149532536
FLVCR2	14	76044939	76114512	181	0.194931	rs189043746
UBE2J2	1	1189291	1209234	198	0.194957	rs6603781
ARL4C	2	235401685	235405697	176	0.195	rs60734323
LOC283922	16	74366303	74402153	142	0.195003	rs113322051
POTEI	2	131220388	131266808	38	0.195056	rs531372680
CUEDC1	17	55938603	56032684	251	0.19518	rs7209654
DYNC2LI1	2	44001177	44037149	171	0.195186	rs114446061
LINC00856	10	80008381	80012402	158	0.195239	rs10824602
CHEK1	11	125495030	125546150	120	0.195281	rs35745732
COL6A4P1	3	15206868	15247466	127	0.195294	rs77927588
LOC400736	1	13447413	13452656	4	0.195328	rs537162211
PRAMEF14	1	13447413	13452656	4	0.195328	rs537162211
PRAMEF16	1	13495253	13498259	4	0.195328	rs537162211
PRAMEF17	1	13495257	13498257	4	0.195328	rs537162211
PRAMEF19	1	13474052	13477569	4	0.195328	rs537162211
LOC286370	9	92782935	92803781	121	0.195408	rs72755051
HIVEP2	6	143072603	143266338	325	0.195414	rs145956640
BACE2	21	42539727	42654461	360	0.19553	rs730513
MIR4472-2	12	116866056	116866123	180	0.195544	rs1270749
SACS	13	23902961	24007867	339	0.19562	rs73449242
TNXB	6	32008931	32077151	171	0.195644	rs147191051
CCDC183-AS1	9	139698378	139703300	111	0.195653	rs10870122
RNF133	7	122337765	122339208	108	0.195654	rs12669923
GABARAPL3	15	90889762	90892679	113	0.195687	rs117263174
C19orf18	19	58469804	58485902	110	0.195694	rs375861687
DOCK9-AS1	13	99484337	99486883	152	0.195694	rs543286177
SERPINB10	18	61582744	61602476	90	0.1957	rs6567405
LOC728989	1	146490894	146514599	193	0.195765	rs587703894
DKK1	10	54074040	54077417	115	0.195769	rs9663602
CAP1	1	40506254	40538321	109	0.195813	rs10717627
MIR595	7	158325409	158325505	89	0.195888	rs148280457
LINC00284	13	44596470	44604599	103	0.195922	rs2121036
TNFRSF10C	8	22960326	22974950	196	0.195971	rs144215650
CDKL3	5	133634114	133702765	81	0.195978	rs147981280
RPS29	14	50043389	50053134	85	0.196067	rs71291805
TBC1D16	17	77906141	78009657	461	0.196176	rs112796832
CPNE9	3	9745509	9771592	139	0.196196	rs17532636
C1orf180	1	85093912	85100703	89	0.196197	rs2994930
PPY2	17	26574469	26575315	83	0.19621	rs78419586
SEC31A	4	83739813	83812419	116	0.19623	rs60909079
LILRA4	19	54844691	54850421	260	0.196258	rs112974688
CXCL9	4	76922622	76928641	78	0.196288	rs61487959
FAM83D	20	37554954	37581703	111	0.196291	rs200850583
LINC00608	2	219841005	219842644	72	0.196301	rs138493073
CNOT11	2	101869344	101886778	97	0.196383	rs76059814
IFITM4P	6	29718583	29718925	211	0.196441	rs11395811
CDC42BPA	1	227177565	227505826	328	0.196455	rs72748155
CMTM8	3	32280170	32411813	470	0.196509	rs114452920
RNF19A	8	101269286	101348446	125	0.196524	rs117161494
NMUR2	5	151771101	151784840	71	0.196536	rs62394514
FAR2P2	2	131174325	131186119	60	0.19657	rs550604638
SNX5	20	17922239	17949634	139	0.196589	rs11698549
CYP2C9	10	96698414	96749148	118	0.196665	rs34851666
C7orf65	7	47694841	47701246	158	0.196748	rs112657508
KLHDC1	14	50159822	50219870	87	0.196749	rs7147722
CPT1A	11	68522087	68609399	149	0.196871	rs71463620
PDX1	13	28494167	28500451	128	0.196874	rs67223113
HCST	19	36393381	36395173	84	0.196905	rs192987338
NACC1	19	13229101	13251961	144	0.196957	rs79858766
TMEM74	8	109795345	109799770	55	0.196975	rs11775248
ODAM	4	71062243	71070293	116	0.197003	rs371303125
SERPINA10	14	94749649	94759608	117	0.197031	rs45515394
MIR1282	15	44085856	44085957	43	0.197096	rs142704078
T	6	166571145	166582157	149	0.197106	rs34844325
RNF113B	13	98828038	98829521	127	0.197147	rs150943660
GPR63	6	97241997	97285353	102	0.197166	rs74719284
MIR8058	16	82722535	82722624	302	0.197184	rs6565059
MIR4426	2	55461299	55461985	128	0.197198	rs111336800
FENDRR	16	86508130	86542466	349	0.1972	rs56404456
TRIM60	4	165953150	165962896	142	0.197288	rs114767922
ZYX	7	143078359	143088206	162	0.197351	rs111907719
CNPY3	6	42896859	42907008	119	0.197378	rs146474881
CLNS1A	11	77327195	77348851	82	0.197385	rs2013296
MIR206	6	52009146	52009232	119	0.1974	rs12208251
ZNF519	18	14075988	14132489	126	0.19743	rs511594
NDUFA4	7	10971579	10979813	154	0.197506	rs11979699
DLX6	7	96635289	96640352	110	0.197577	rs150574292
CTAGE4	7	143880547	143883173	27	0.197611	rs116832341
FIGNL1	7	50511826	50518088	98	0.197614	rs78150353
HEXIM1	17	43224683	43229468	163	0.197658	rs181451448
TERT	5	1253286	1295162	335	0.197689	rs201857317
SNCG	10	88718287	88723017	141	0.197698	rs1240403
C4orf6	4	5526882	5529527	126	0.197755	rs62297460
ARHGEF38-IT1	4	106482747	106491392	131	0.197794	rs10026787
MIR8085	19	45261913	45261978	161	0.197804	rs2965142
MIR7705	8	101715195	101715252	108	0.197854	rs35230283
MPZL1	1	167691186	167761156	232	0.197894	rs61808920
RASGRP3	2	33661415	33789798	469	0.197946	rs11685011
LOC145837	15	69854058	69863779	94	0.197967	rs11634408
RAB44	6	36665627	36700960	238	0.198028	rs12528248
MIR6887	19	35613603	35613668	176	0.198051	rs73044017
SOCS1	16	11348273	11350039	167	0.198054	rs12149911
TMED9	5	177019212	177023099	96	0.198067	rs116716088
IPMK	10	59951277	60027694	120	0.198109	rs114659261
MIR1253	17	2651371	2651476	167	0.198154	rs79271380
MYOM1	18	3066804	3220106	509	0.198231	rs12605942
THAP11	16	67876212	67878098	64	0.198261	rs142368024
LINC00958	11	13001080	13011095	135	0.198263	rs80327478
RAB39A	11	107799276	107834208	169	0.198267	rs139417832
MCF2L2	3	182895791	183146057	366	0.198313	rs193043862
ISLR2	15	74421714	74429143	71	0.198321	rs112473448
CCDC130	19	13858752	13874106	126	0.198347	rs28480458
FCGBP	19	40353962	40440533	242	0.198351	rs140660285
MAPK9	5	179660594	179719071	350	0.198359	rs9329099
OPRK1	8	54138275	54164257	130	0.198359	rs7844433
LCTL	15	66839805	66858317	165	0.198405	rs10431767
MIR548AE2	16	48274602	48420559	104	0.198419	rs117055801
BPIFB4	20	31669317	31699557	149	0.198423	rs35145086
SMG7-AS1	1	183430010	183441117	79	0.19844	rs149591115
LINC00472	6	72124148	72130448	92	0.198469	rs9342834
TMC4	19	54663832	54676944	217	0.198502	rs34868797
LINC00174	7	65841030	65865395	72	0.198598	rs575389120
OGFOD1	16	56485423	56511407	86	0.198609	rs75818633
MLLT10P1	20	29637583	29638138	56	0.198634	rs66460420
LANCL2	7	55433140	55501435	136	0.198664	rs56695972
MGC32805	5	121772191	121814782	124	0.198732	rs137995853
CLDN8	21	31586323	31588469	120	0.198836	rs200032961
MBNL1	3	151985828	152183569	174	0.198837	rs557190621
COX6A1	12	120875892	120878545	130	0.19893	rs112026641
LOC644554	19	38308050	38317278	66	0.198975	rs141548395
BBS7	4	122745483	122791652	84	0.199117	rs4304000
GOLGA6L7P	15	29090106	29093821	121	0.199123	rs148256793
VPS18	15	41186627	41196173	88	0.199221	rs55934240
HLCS	21	38123188	38362545	441	0.199229	rs4501027
LOC101929723	2	42158738	42160863	137	0.199289	rs55981605
PRR20A	13	57741330	57744352	60	0.199373	rs563765
PRR20B	13	57741330	57744352	60	0.199373	rs563765
PRR20C	13	57741330	57744352	60	0.199373	rs563765
PRR20D	13	57741330	57744352	60	0.199373	rs563765
PRR20E	13	57741330	57744352	60	0.199373	rs563765
OGFOD3	17	80347085	80376513	175	0.199394	rs536837219
MIR4800	4	2251803	2251883	99	0.199437	rs2031728
DCTN5	16	23652686	23685068	136	0.199474	rs34785927
SLC6A15	12	85253266	85306608	128	0.199477	rs5799709
CD97	19	14491955	14519537	188	0.199484	rs113164226
MGAM	7	141695678	141806547	279	0.199492	rs73153998
FAM169B	15	98980390	99057611	296	0.199512	rs11639026
DBI	2	120124499	120130127	110	0.199553	rs28478111
LINC00282	13	52387482	52419286	183	0.199563	rs79475626
MTRNR2L6	7	142374130	142375525	57	0.199564	rs10243991
CD63	12	56119226	56123457	83	0.199594	rs55874825
OR2T1	1	248569295	248570405	99	0.199604	rs112512230
FBLN7	2	112895961	112945791	141	0.199606	rs4550679
TMEM51-AS1	1	15438310	15478960	238	0.19962	rs34914519
LINC00577	6	105384168	105388402	81	0.199662	rs9373782
C11orf24	11	68028802	68039469	114	0.199666	rs34346540
OSBPL2	20	60813540	60871269	258	0.199693	rs2427283
NDUFV1	11	67374322	67380012	99	0.199704	rs36051467
EGFLAM	5	38258510	38465582	330	0.1998	rs541439452
AIM1L	1	26648349	26680621	137	0.199802	rs4454539
TCL1A	14	96176303	96180533	181	0.199855	rs728739
KLHL2	4	166128769	166244308	197	0.199911	rs59951611
TEX38	1	47137496	47139256	57	0.199934	rs115333634
TOR1AIP1	1	179851176	179889212	111	0.199964	rs76652961
AKR1CL1	10	5196654	5227150	173	0.199984	rs139288743
ZNF672	1	249132529	249143714	132	0.200016	rs56310952
KANK1	9	470293	746106	799	0.200034	rs11789761
PAWR	12	79985744	80084790	103	0.200041	rs140849162
LIMD2	17	61773248	61777519	55	0.20009	rs111725844
SRGAP2B	1	206516199	206580070	61	0.200131	rs10158553
NUDT13	10	74870132	74891586	55	0.200167	rs17658872
MAP3K14-AS1	17	43325291	43345997	125	0.200198	rs2867316
PILRA	7	99971067	99997722	70	0.200223	rs11771799
OSGIN1	16	83986826	83999937	388	0.200248	rs4782567
TRIP13	5	892968	918164	98	0.200304	rs142575162
REXO1L2P	8	86756683	86757761	7	0.200312	rs140123999
FOXD4	9	116230	118417	112	0.200374	rs2492221
OR1G1	17	3029903	3030845	145	0.200385	rs148487771
LOC102724224	2	177502481	177520686	130	0.200397	rs72930214
CCDC168	13	103381716	103411422	168	0.200404	rs79526433
SPEF1	20	3758150	3762102	179	0.200477	rs11697735
TOR2A	9	130493802	130497628	77	0.200534	rs10760500
MIR3529	15	89155077	89155155	152	0.200588	rs34780546
LOC283914	16	34597786	34626084	57	0.200664	rs117658190
TMEM189	20	48740273	48770335	106	0.200685	rs71353204
PRPF19	11	60658019	60674061	115	0.200723	rs112814977
OR6C4	12	55945010	55945940	100	0.200773	rs147904550
ABCB1	7	87133178	87342639	206	0.200781	rs543888190
UCHL1-AS1	4	41222090	41258744	187	0.2008	rs75669732
OR10A5	11	6866913	6867867	86	0.200822	rs2595427
CASP1	11	104896236	104905884	99	0.200834	rs45626131
LINC01124	2	171568948	171571077	123	0.200837	rs35974147
MIR4711	1	60198898	60198968	168	0.201015	rs654165
FAM78B	1	166039255	166135958	169	0.201112	rs146120013
PEX14	1	10535002	10690815	263	0.20113	rs57853007
LOC100129924	1	43253660	43263901	84	0.201139	rs149569294
C10orf90	10	128113573	128210010	283	0.201338	rs11416256
COMMD5	8	146075550	146078963	84	0.201443	rs2979082
MIR5692B	12	79850650	79852440	46	0.201461	rs7310450
YWHAB	20	43514239	43537175	86	0.201484	rs6094046
DOK4	16	57505869	57520385	158	0.201504	rs182208150
LINC01213	3	149956305	149957992	129	0.201505	rs200507735
RFPL3S	22	32755892	32767251	218	0.201505	rs16990370
GIMAP1	7	150413644	150421368	102	0.201538	rs67918822
MIR3126	2	69330813	69330887	144	0.201618	rs4854548
RHOV	15	41164411	41166487	84	0.201667	rs76725115
LOC101928063	19	44501047	44507022	105	0.201713	rs117943491
HIST2H2AA3	1	149813784	149814318	50	0.201722	rs114362847
HIST2H2AA4	1	149813784	149814318	50	0.201722	rs114362847
HIST2H3A	1	149812258	149812765	50	0.201722	rs114362847
HIST2H3C	1	149812258	149812765	50	0.201722	rs114362847
HIST2H4A	1	149804220	149804616	47	0.201813	rs114362847
HIST2H4B	1	149804220	149804616	47	0.201813	rs114362847
ALG1	16	5121809	5137380	289	0.201868	rs7188856
EXPH5	11	108376157	108464374	200	0.201922	rs78389628
FAM86C2P	11	67559237	67572807	191	0.201947	rs35356607
NOL12	22	38082343	38089485	117	0.201969	rs9619707
PEX26	22	18560685	18573797	250	0.20197	rs35766276
MIR6819	22	36682892	36682953	174	0.201983	rs1894493
VSX1	20	25051520	25063015	119	0.201996	rs12480489
BHLHA9	17	1173857	1174565	316	0.202104	rs113140378
OCLM	1	186369703	186370587	62	0.202148	rs147707894
HIST1H2AG	6	27100816	27101314	61	0.202239	rs149969836
ZCWPW1	7	99998494	100026431	69	0.202308	rs11771799
CEACAM19	19	45174723	45187627	179	0.202475	rs2965156
RINT1	7	105172531	105208124	152	0.202477	rs116947439
ATP2C2	16	84402128	84497793	789	0.202546	rs72802689
METTL13	1	171750760	171766856	95	0.202592	rs78884700
EDC3	15	74922898	74988386	86	0.202599	rs11633861
SRRD	22	26879849	26887904	136	0.202602	rs4149471
TMSB10	2	85132762	85133799	90	0.202639	rs11886651
LOC100188947	10	93066718	93371217	323	0.202654	rs10786000
FBXL20	17	37408896	37557909	149	0.202686	rs190577398
MIR548Q	9	109653504	109848716	263	0.20269	rs117889004
KTN1-AS1	14	56042874	56046810	89	0.202714	rs12433592
ICOS	2	204801470	204826298	126	0.202759	rs72943289
RXRA	9	137218308	137332432	327	0.202834	rs9409936
DHRS4L2	14	24439082	24475617	197	0.202868	rs2019895
PGS1	17	76374698	76420740	277	0.20293	rs113772002
ZNF774	15	90895476	90904715	118	0.202945	rs117263174
FABP5P3	7	152133979	152140100	74	0.202948	rs10563637
KRT23	17	39078947	39093895	146	0.203006	rs150046819
CORT	1	10509775	10512060	101	0.203009	rs3762287
NDUFAB1	16	23592334	23607639	97	0.203017	rs148264203
PDP2	16	66914382	66925002	79	0.203099	rs117268784
SLC38A9	5	54921672	55008163	144	0.20314	rs34292419
SMARCD1	12	50478982	50494494	73	0.203181	rs371866625
GPNMB	7	23286315	23314729	99	0.203183	rs41273975
FCAMR	1	207131311	207143970	84	0.203228	rs201394337
GSG1L	16	27798849	28074830	498	0.203311	rs144400346
ITFG2	12	2921786	2934237	123	0.203344	rs143987452
LOC100506844	12	58325231	58329947	79	0.203385	rs34335905
PNPLA5	22	44275557	44287893	179	0.203395	rs535410668
TOR3A	1	179051111	179065129	122	0.203398	rs67939704
RAB11FIP3	16	475667	572481	339	0.203447	rs12445642
RAD23A	19	13056627	13064457	94	0.203504	rs62109865
KRTAP5-3	11	1628794	1629693	212	0.203575	rs117542855
PKN1	19	14544165	14582679	235	0.203595	rs57051355
CSF2RB	22	37309674	37336479	244	0.203656	rs73883954
FAM32A	19	16296234	16302857	102	0.203841	rs285280
CCL4	17	34431219	34433014	135	0.203846	rs17617750
CCR10	17	40831419	40833845	57	0.203879	rs149402495
MIR4789	3	175087328	175087410	169	0.20395	rs62288019
PRG2	11	57154833	57158130	93	0.204058	rs76902697
RAD21-AS1	8	117886662	117889107	76	0.204063	rs11786873
MIR7-2	15	89155055	89155165	153	0.204079	rs34780546
PFKFB3	10	6186842	6277507	531	0.204095	rs75086293
UBB	17	16284106	16286059	90	0.204159	rs118044664
RP1	8	55528626	55543394	77	0.204176	rs62514620
CBX8	17	77768175	77770915	140	0.204177	rs147364813
MIR3176	16	593276	593366	188	0.204336	rs12929892
NKIRAS2	17	40169593	40177656	92	0.204356	rs5820444
CWC27	5	64064754	64314590	184	0.204384	rs34038165
OAT	10	126085871	126107545	198	0.204393	rs11244629
SMIM24	19	3474404	3480540	161	0.204459	rs72974787
SLCO1B3	12	20963637	21069843	199	0.204509	rs12814270
ODF3	11	196760	200258	116	0.204523	rs140055991
MIR6511A2	16	16462732	16462799	11	0.204597	rs558042008
MIR6770-2	16	16423161	16423221	11	0.204597	rs558042008
ANKRD50	4	125585203	125633887	149	0.204656	rs62322090
ALDH5A1	6	24495196	24537435	237	0.204745	rs3840134
JAK2	9	4985244	5128183	232	0.204801	rs2381181
MIR6828	3	170140890	170140950	119	0.204831	rs67310315
FERD3L	7	19184404	19185044	138	0.204835	rs34574281
ACBD7	10	15117473	15130775	218	0.204913	rs542190096
TEAD1	11	12695968	12966284	341	0.204926	rs11600148
UBFD1	16	23568861	23585710	81	0.205007	rs148264203
PREPL	2	44544747	44589001	114	0.205011	rs115779221
SLC29A3	10	73079009	73123147	247	0.205021	rs112340793
SIRPG	20	1609797	1638425	136	0.205144	rs117314329
NTN1	17	8924858	9147317	613	0.205146	rs58687825
PLEKHG6	12	6419601	6437672	211	0.205169	rs34376496
PIK3R4	3	130397777	130465696	98	0.205172	rs145780170
HOXD10	2	176981491	176984670	111	0.20518	rs72923454
LINC00320	21	22114907	22175426	238	0.205223	rs200745644
C21orf54	21	34537775	34542541	203	0.205227	rs2051188
MYH14	19	50706884	50813801	362	0.20525	rs56889917
LINC01142	1	170240545	170253349	107	0.205262	rs17346122
BLID	11	121986061	121986923	115	0.205297	rs486510
LEPRE1	1	43212005	43232755	93	0.205348	rs149569294
HPS5	11	18300216	18343721	166	0.205366	rs7130703
GPR21	9	125795921	125797944	55	0.205392	rs150010855
MED28	4	17616272	17626160	76	0.20545	rs6846156
SLC6A5	11	20620945	20676610	301	0.205518	rs75736280
MIR3179-1	16	18505750	18505834	8	0.205526	rs377147824
MIR3179-2	16	18505750	18505834	8	0.205526	rs377147824
MIR3179-3	16	18505750	18505834	8	0.205526	rs377147824
LOC101927631	20	49547520	49561671	105	0.205556	rs117851374
C7orf69	7	47834888	47859444	170	0.205679	rs62448554
NMS	2	101086943	101099742	77	0.205722	rs12373827
JMJD8	16	731666	734439	124	0.205916	rs3752494
MST1L	1	17081128	17090975	16	0.205939	rs61772663
STAT1	2	191833761	191878976	133	0.205953	rs41379748
TBX2	17	59477256	59486827	139	0.206076	rs112849193
SNORD116-27	15	25346720	25346814	130	0.20611	rs1124767
PARN	16	14529556	14724128	164	0.206121	rs72546339
BLVRA	7	43798271	43846941	102	0.206154	rs117589017
YBEY	21	47706266	47717665	153	0.206197	rs17176758
MIR8082	4	114073437	114073518	137	0.206209	rs313934
ZNF227	19	44716680	44741421	76	0.206221	rs1233454
CTSD	11	1773981	1785222	171	0.206228	rs7107886
MIR4796	3	114462291	114462372	81	0.206297	rs11344443
SCN2B	11	118033518	118047337	135	0.206304	rs77280285
ATG5	6	106632351	106773695	194	0.20633	rs4945747
MSI1	12	120779132	120806983	145	0.206383	rs61945844
SNORD124	17	38183795	38183898	88	0.206436	rs3923377
MXI1	10	111967362	112047123	182	0.206479	rs143664187
LRP5	11	68080076	68216743	224	0.206483	rs186439432
NR2C2	3	14989090	15090786	152	0.206509	rs116618666
GPAA1	8	145137523	145141119	70	0.206517	rs34173062
MMP10	11	102641232	102651359	160	0.206555	rs34832307
TIPIN	15	66629007	66649054	89	0.206611	rs80170598
KLHDC9	1	161068150	161070138	111	0.206624	rs55728374
PANDAR	6	36641397	36642903	156	0.20668	rs12528248
MIR4726	17	36875943	36876001	101	0.206743	rs150241327
SMEK1	14	91923824	91976824	121	0.206802	rs537671376
MASP2	1	11086579	11107296	97	0.206803	rs141262474
BBOX1	11	27062508	27149354	176	0.206873	rs117274104
HIGD2A	5	175815783	175816751	125	0.206875	rs111786488
LOC154872	7	124417345	124430864	109	0.206922	rs996062
C12orf40	12	40019971	40115720	151	0.206934	rs148866717
BUB3	10	124913759	124924886	137	0.206989	rs11248422
LOC101926935	20	25825302	25834657	33	0.207015	rs28567393
TRIB1	8	126442562	126450647	177	0.20702	rs111806414
C14orf105	14	57936017	57960581	80	0.207049	rs61995085
LOC101928471	12	24376204	24390899	149	0.207238	rs6487378
FOXN3	14	89622515	90085494	826	0.207276	rs72703662
UCK1	9	134399182	134406662	104	0.207291	rs11243436
SCLY	2	238969564	239008054	192	0.207293	rs2249435
LOC100287015	8	6261076	6264069	187	0.207295	rs116902982
CTSW	11	65647283	65651212	83	0.207334	rs55715348
TRIM51HP	11	55061178	55065708	107	0.207369	rs11229004
PRKCD	3	53195222	53226733	122	0.207419	rs115335149
MIR489	7	93113247	93113331	78	0.207447	rs2188802
LHX5	12	113900693	113909877	130	0.207493	rs10850136
MIR6811	2	238419573	238419631	145	0.207493	rs76911842
NDUFB5	3	179322574	179342288	110	0.207498	rs13063920
OR5B17	11	58125597	58126542	56	0.20752	rs117424873
FBXO36	2	230787206	230877825	170	0.20755	rs150985940
MAN1A1	6	119498365	119670931	242	0.207592	rs4946400
LOC101929144	19	23237624	23244067	79	0.207643	rs147983204
FAM181A-AS1	14	94371075	94392718	240	0.207647	rs941488
RAB6C	2	130737234	130740311	78	0.207682	rs181430068
XRCC6BP1	12	58335444	58351052	85	0.207736	rs4016127
PEG3-AS1	19	57323847	57325161	57	0.207757	rs145753491
NOM1	7	156742416	156765876	248	0.207771	rs3033510
LINC00559	13	90712500	90771971	197	0.207793	rs59556991
TBP	6	170863420	170881958	72	0.207796	rs147750851
HACE1	6	105175967	105307794	164	0.207896	rs188307620
NDUFB2	7	140396480	140406446	62	0.207919	rs57413482
SLC36A4	11	92877336	92931141	109	0.207919	rs72966588
IFNW1	9	21140630	21142144	155	0.207964	rs78273954
GPR1-AS	2	207068099	207130967	171	0.207982	rs5838017
VILL	3	38035077	38048676	122	0.208033	rs9840135
YBX1	1	43148065	43168020	87	0.208059	rs4606350
INIP	9	115448790	115480387	140	0.208066	rs117558962
CDKL1	14	50796308	50864122	171	0.20807	rs61544927
DMAP1	1	44679124	44686351	51	0.208073	rs41270413
MBTD1	17	49254785	49337427	156	0.208119	rs3803886
ABCC6	16	16243421	16317328	214	0.20812	rs138760312
PRNP	20	4666796	4682234	220	0.208165	rs4813709
OIT3	10	74653338	74692787	74	0.208172	rs72812248
LOC285627	5	158875563	158893284	123	0.208248	rs2421183
CLDN11	3	170136652	170152479	136	0.208467	rs67310315
PHLDB1	11	118477212	118528748	104	0.208507	rs61900957
CAPRIN2	12	30862485	30907448	130	0.208524	rs4931359
RBFA	18	77794345	77810652	87	0.208591	rs36003668
CYP4B1	1	47264669	47285021	119	0.208658	rs201622754
LINC-PINT	7	130562320	130598069	188	0.208673	rs139049507
RNF169	11	74459912	74553458	130	0.20869	rs118097116
DKFZp434L192	7	56563915	56564977	57	0.20881	rs542275685
PTP4A2	1	32372021	32403988	119	0.208962	rs34641586
SFT2D1	6	166733516	166755991	146	0.209038	rs1546855
CCL2	17	32582295	32584220	97	0.20914	rs74832623
CLDN20	6	155585146	155597682	163	0.209233	rs73006759
LRP8	1	53708040	53793821	179	0.209252	rs190523815
TMEM92	17	48348766	48358846	226	0.209254	rs12951054
FAM111A	11	58910317	58922511	73	0.209306	rs621162
RSPH10B	7	6793739	6838396	138	0.209364	rs574058686
RSPH10B2	7	6793739	6838396	138	0.209364	rs574058686
LINC00469	17	71745408	71824676	368	0.209449	rs112346711
DIO3OS	14	102018559	102022013	150	0.209513	rs139890177
TMEM191C	22	21821458	21824224	22	0.20959	rs545734841
MIR4290	9	92785722	92785817	92	0.209591	rs72755051
CTBS	1	85018803	85040163	89	0.209631	rs114171169
MAP3K3	17	61699800	61773670	81	0.209636	rs11871722
BCL7B	7	72950682	72972065	79	0.209745	rs200928852
NDUFC2-KCTD14	11	77726760	77791265	163	0.20978	rs146268151
GNE	9	36214438	36277053	175	0.209798	rs34491914
UCHL1	4	41258897	41270446	146	0.209833	rs75669732
LOC101060542	18	68047375	68051827	193	0.209868	rs7244107
ITM2B	13	48807273	48836232	81	0.209948	rs140233414
MUM1	19	1354975	1378430	198	0.210115	rs144532270
OR9G1	11	56467863	56468781	90	0.210144	rs77846572
OR9G9	11	56467863	56468781	90	0.210144	rs77846572
RIC3	11	8127596	8190590	260	0.210153	rs7944370
COBLL1	2	165536694	165698678	195	0.210202	rs142880759
STARD9	15	42867856	43013196	140	0.21025	rs55783478
CLEC4G	19	7793842	7797057	269	0.210358	rs11880585
FCRL1	1	157764193	157789940	93	0.21044	rs34477150
ADAMTS13	9	136279458	136324525	178	0.210443	rs36219252
ING4	12	6759703	6772308	89	0.210469	rs76126701
DDX60	4	169137441	169239958	133	0.210482	rs200133342
COLEC11	2	3642421	3692234	304	0.210498	rs72769321
ACRV1	11	125542228	125550793	88	0.210626	rs35745732
USP20	9	132597695	132644117	161	0.210713	rs373333401
SDR42E1	16	82031250	82045093	187	0.210724	rs117959600
CCDC81	11	86085777	86134151	190	0.210736	rs61527386
IKBKE	1	206643585	206670223	153	0.210791	rs10158553
MIR6769B	1	206648145	206648207	129	0.210884	rs10158553
CCDC185	1	223566714	223568812	84	0.211035	rs147190440
SRSF8	11	94800040	94804387	123	0.21126	rs117967715
DFFA	1	10520602	10532613	119	0.211262	rs3762287
RPP38	10	15139178	15146256	188	0.211357	rs542190096
CYCS	7	25158269	25164980	118	0.211365	rs35835278
HYPK	15	44092618	44094769	43	0.211374	rs142704078
LOC100129345	14	98098983	98152995	195	0.211456	rs141724240
MIR1178	12	120151438	120151529	66	0.211492	rs199660408
NECAB2	16	84002236	84036379	542	0.211535	rs4782567
XPO7	8	21777179	21864096	203	0.211536	rs6557640
MFF	2	228189866	228222552	182	0.211549	rs56123646
EID2B	19	40021629	40023494	129	0.211553	rs145654786
MICALL2	7	1473994	1499109	159	0.211559	rs112408651
ZNF221	19	44455396	44471752	119	0.211603	rs117943491
LOC100506207	6	8435855	8785678	332	0.211622	rs144715773
FAM83F	22	40390952	40426043	96	0.211643	rs138573780
MIR190A	15	63116155	63116240	181	0.211696	rs1553107
LAMA1	18	6941742	7117813	502	0.21174	rs56714110
PCBP1-AS1	2	70189394	70314147	120	0.211762	rs116219267
ANKRD44	2	197851385	198175521	371	0.21179	rs12619296
FXYD7	19	35634153	35645205	184	0.211808	rs73044017
PRCP	11	82535408	82611557	148	0.211869	rs7272
CACNB4	2	152689285	152955593	294	0.21207	rs141931778
NKX3-1	8	23536205	23540450	137	0.212089	rs151099942
LOC654342	2	91824708	91847975	17	0.212139	rs536998140
RBM48	7	92158086	92166823	64	0.212179	rs11370289
RAB11B-AS1	19	8439259	8455575	168	0.212194	rs3965185
HULC	6	8652441	8654080	68	0.21223	rs76929419
LOC101927460	5	124828953	124937920	219	0.212252	rs34704671
PHACTR1	6	12717036	13288075	548	0.212318	rs72835702
PCP2	19	7696500	7698634	150	0.212331	rs118143545
POMT1	9	134378288	134399193	119	0.212335	rs11243434
GJB3	1	35246789	35251967	170	0.212374	rs79000497
PDCD6IPP2	15	29034979	29101720	175	0.212466	rs192251505
MAMDC2	9	72658496	72841888	169	0.212484	rs75758544
ZNF114	19	48774653	48790863	169	0.212497	rs191493303
MIR4693	11	103720633	103720708	88	0.212513	rs561801
NINL	20	25433337	25566153	108	0.212524	rs76627504
AHNAK	11	62201013	62314332	245	0.212589	rs10897282
FUT2	19	49199227	49209191	119	0.212616	rs2432132
TMX3	18	66340924	66382353	106	0.212618	rs141026448
PTCRA	6	42883726	42893575	113	0.212643	rs146474881
VANGL1	1	116184573	116240845	178	0.212666	rs375799519
KCTD18	2	201353683	201374792	159	0.212677	rs74552734
ATP2A2	12	110719031	110788897	85	0.212683	rs3026425
CLDND1	3	98234316	98241910	117	0.212732	rs4857097
PP7080	5	470624	473080	269	0.212753	rs10070697
DHRS4L1	14	24476217	24520586	229	0.212773	rs564964326
SLC1A3	5	36606456	36688436	270	0.212776	rs6862950
DTX1	12	113495661	113535833	192	0.212784	rs35259724
SNORA72	8	99054313	99054445	134	0.212792	rs28397810
KRTAP23-1	21	31720716	31720924	93	0.212815	rs2832848
EDC4	16	67906925	67918417	56	0.212852	rs117767794
MTMR14	3	9691116	9744078	185	0.212905	rs9850663
EEF1A1	6	74225472	74230755	73	0.213044	rs112254029
LRRC66	4	52859865	52883786	73	0.213076	rs78693683
ATP11A-AS1	13	113399762	113409045	127	0.213098	rs72658093
IER2	19	13261281	13265718	148	0.213176	rs79858766
GPR176	15	40091222	40213093	256	0.213188	rs28565083
GFM2	5	74017028	74063196	110	0.213215	rs149419890
BTN3A2	6	26365386	26378548	130	0.213271	rs146560626
AAMDC	11	77532207	77583398	82	0.213299	rs636041
CDC37L1	9	4679565	4706594	237	0.213312	rs28437251
LOC101927280	5	117686666	117897812	499	0.213323	rs67779049
AGL	1	100315639	100389579	166	0.213328	rs79427272
ULK4P3	15	30395934	30423948	46	0.213386	rs531648780
VAMP3	1	7831328	7841492	123	0.213428	rs228700
MRI1	19	13875336	13885096	125	0.213453	rs28480458
LOC100506403	21	36744804	36953062	329	0.213545	rs142537318
FXYD3	19	35606731	35615228	186	0.21363	rs73044017
ACOT11	1	55013806	55100417	337	0.213684	rs34831178
LOC101928992	3	184474176	184490943	240	0.213741	rs138894618
FGD5P1	3	13974552	13978444	62	0.213757	rs111910231
PRMT9	4	148559533	148605280	99	0.213759	rs75311580
PRDM14	8	70963885	70983562	175	0.21376	rs3088092
OGDHL	10	50942686	50970425	118	0.213836	rs1153799
LOC152225	3	101659702	101716770	172	0.213882	rs77981174
POGK	1	166808723	166823709	94	0.213942	rs11389782
C6orf226	6	42858002	42858554	109	0.213988	rs146474881
MCEE	2	71336805	71357394	192	0.213998	rs34001186
C1orf123	1	53679771	53686289	98	0.214031	rs190523815
SLC2A11	22	24198889	24228299	189	0.214048	rs2096525
LILRP2	19	55219699	55224955	278	0.214163	rs1654657
PTPN20B	10	48737041	48827924	25	0.214191	rs577397196
RFK	9	79000432	79009444	131	0.214191	rs75462460
LINC00162	21	46419121	46424642	213	0.214223	rs8128735
APLNR	11	57001051	57004927	86	0.214343	rs717211
SLC8A2	19	47931278	47975307	163	0.214358	rs201985995
C22orf24	22	32329506	32341336	139	0.21441	rs111904704
CD209	19	7804880	7812464	275	0.214436	rs11880585
API5	11	43333504	43366080	123	0.214447	rs112759186
SPDYE3	7	99905324	99919819	67	0.214468	rs11771799
MIR1262	1	68649200	68649293	158	0.214502	rs146769808
NPY5R	4	164265090	164273086	114	0.214604	rs34626985
LOC349160	7	136583519	136849088	360	0.214684	rs1364402
SAP130	2	128698790	128784869	151	0.21473	rs78029512
CSGALNACT1	8	19261671	19540261	608	0.214736	rs138008734
LOC101929701	15	86626575	86659948	189	0.214848	rs77594525
CTNNBL1	20	36322356	36500531	158	0.214863	rs11700312
MIS18BP1	14	45672392	45722605	84	0.214964	rs143085649
LOC101927926	2	78143059	78145134	131	0.214975	rs148389296
ADRA1A	8	26605666	26722922	321	0.215069	rs3842197
PRAP1	10	135160843	135166187	149	0.215105	rs11598342
ZNF229	19	44930422	44952766	181	0.215184	rs7246885
HCG11	6	26521933	26527612	81	0.215345	rs143923936
GNG11	7	93551015	93555826	147	0.215367	rs2519656
MACROD1	11	63766029	63933585	241	0.215386	rs79749451
SNORD4A	17	27049599	27049671	48	0.215388	rs113685907
CRYBB2P1	22	25844053	25857645	151	0.215435	rs11705009
NTM-IT	11	132154195	132158353	138	0.215446	rs140334905
ATP8A1	4	42410391	42659122	353	0.215465	rs34509195
SIMC1	5	175665369	175772990	151	0.215532	rs551287552
LINC00927	15	80555409	80634147	272	0.215542	rs12900693
NFATC2	20	50003493	50179370	439	0.215567	rs2078088
C20orf78	20	18790371	18810839	154	0.215568	rs6035120
AKR1C4	10	5238797	5260910	161	0.215602	rs11253061
PM20D2	6	89855768	89875288	152	0.215653	rs72917725
CCNB1	5	68462836	68474070	86	0.215722	rs41268437
TYRP1	9	12693385	12710266	159	0.215779	rs10435754
DGKD	2	234263152	234380743	201	0.215798	rs71058553
SNORD116-28	15	25349787	25349880	124	0.215807	rs1124767
SMO	7	128828712	128853385	149	0.215903	rs61091387
GCSHP3	2	206980296	206981296	105	0.215974	rs141837986
PALD1	10	72238563	72328206	322	0.215983	rs74139641
NUTF2	16	67880818	67905219	69	0.21599	rs7196789
RPRML	17	45055521	45056614	103	0.216023	rs62075896
DAD1	14	23033806	23058143	223	0.216025	rs7161585
RPS16P5	6	53199257	53202415	89	0.216125	rs56061453
ALDOB	9	104182841	104198062	147	0.216139	rs77528658
MIR7160	8	2024668	2024720	369	0.216156	rs138177036
TRIM24	7	138145078	138270332	243	0.21625	rs3807155
PAK6	15	40509628	40569688	186	0.216279	rs78263552
PAICS	4	57301914	57327534	91	0.216291	rs12510712
MIR5681A	8	75460777	75460852	95	0.216316	rs1425767
MIR5681B	8	75460784	75460844	95	0.216316	rs1425767
LOC389332	5	135527155	135528851	50	0.216462	rs7731706
PPP2R2C	4	6322304	6565327	651	0.216609	rs34006454
MED12L	3	150804675	151154465	374	0.216668	rs140049287
SNORD116-29	15	25351666	25351751	124	0.216708	rs1124767
NRG1-IT3	8	32298261	32300241	129	0.216792	rs36100132
ANKRD63	15	40573644	40574787	147	0.216928	rs78263552
RNF2	1	185014550	185071740	79	0.216963	rs112028214
YY1P2	2	139654893	139656744	83	0.216981	rs16841404
KRT12	17	39017429	39023462	101	0.217045	rs12600419
LOC100130476	6	138144806	138189370	133	0.217056	rs111609334
SNORD107	15	25227140	25227215	85	0.217115	rs2554441
HP1BP3	1	21069170	21113181	142	0.217127	rs56012506
LOC100996634	6	109557816	109591717	106	0.217257	rs111762044
LENG1	19	54659377	54663481	190	0.217305	rs34868797
HEXIM2	17	43238263	43247406	169	0.217371	rs181451448
FLOT2	17	27206356	27224715	83	0.217415	rs147286037
WFS1	4	6271576	6304992	253	0.217418	rs4356981
C11orf85	11	64705928	64727609	99	0.21746	rs79926614
MIR5090	7	102106188	102106273	88	0.217524	rs62483842
ZCRB1	12	42705887	42719932	71	0.217609	rs115458171
CEP44	4	175204827	175254531	119	0.217654	rs62335793
CEACAM7	19	42177234	42192206	99	0.217681	rs73045042
IMP4	2	131100488	131104197	82	0.217697	rs147396227
COX20	1	244998638	245008359	165	0.217706	rs11579106
PRPH	12	49688908	49692481	137	0.217728	rs115353948
FLCN	17	17115526	17140502	131	0.217749	rs111635523
LOC100132077	9	97094757	97123230	118	0.217783	rs66793936
LRWD1	7	102105389	102113612	88	0.217809	rs62483842
MIR4288	8	28362632	28362699	101	0.21784	rs147664453
LOC339298	18	73834952	73857210	203	0.217896	rs9950612
NOP16	5	175810939	175815763	129	0.218029	rs56222650
NRN1L	16	67918780	67920271	53	0.218044	rs117767794
RNASEH1-AS1	2	3605975	3609340	149	0.21805	rs75135474
PSD3	8	18384812	18871196	1185	0.218067	rs10888157
LINC00708	10	8301294	8310268	189	0.218126	rs11255626
LINC00662	19	28281400	28284848	87	0.218149	rs142851550
TEN1-CDK3	17	73975297	74002080	157	0.218204	rs142853967
MEIS3	19	47906374	47922785	147	0.218221	rs201985995
MIR4742	1	224585928	224586013	63	0.218277	rs375334791
ECT2L	6	139117247	139225207	254	0.21831	rs62440952
MIR4743	18	46196970	46197039	191	0.218329	rs72911607
DCUN1D4	4	52709165	52783003	93	0.218343	rs147831398
THG1L	5	157158322	157166772	154	0.218377	rs146926166
EFEMP2	11	65633911	65640405	86	0.218381	rs55715348
CCDC11	18	47753562	47792865	152	0.218459	rs66464140
SCRN1	7	29959718	30029905	148	0.218531	rs35849579
LOC100507156	8	23193720	23223638	242	0.21855	rs10101089
FXYD4	10	43867091	43871783	93	0.218733	rs11238526
CAMKK1	17	3763616	3796337	282	0.21876	rs58534230
EIF5B	2	99953833	100016728	87	0.21888	rs61194909
FAM153A	5	177150364	177207505	104	0.218897	rs28473367
LINC00339	1	22351683	22357717	224	0.218954	rs41302021
SNORD4B	17	27050698	27050772	48	0.218962	rs113685907
SNORD42A	17	27050446	27050509	48	0.218962	rs113685907
PIAS1	15	68346571	68480404	137	0.218976	rs139385225
STX8	17	9153787	9479275	679	0.219009	rs58687825
DDB1	11	61066918	61100684	65	0.219043	rs57265008
RABL6	9	139702373	139735639	128	0.219071	rs10870122
MIR1287	10	100154974	100155064	127	0.219129	rs10786421
CFLAR-AS1	2	202005011	202022515	81	0.219191	rs72931076
MIR7848	8	134058725	134058826	125	0.219197	rs117836380
PIGF	2	46808412	46844251	157	0.219204	rs41281473
POLQ	3	121150272	121264853	144	0.219214	rs75189520
IL10	1	206940947	206945839	151	0.219226	rs12082589
LOC100500773	8	96959212	96960576	107	0.219245	rs9642934
MYOD1	11	17741109	17743678	134	0.219248	rs10160296
AZU1	19	827830	832017	334	0.219292	rs117432103
LINC00028	20	30073580	30075377	82	0.219362	rs6088236
DNAJA1	9	33025208	33039062	84	0.219446	rs74922775
TCN1	11	59620280	59634041	77	0.219458	rs201637456
IRGM	5	150226084	150228231	49	0.219508	rs28429328
CA8	8	61101422	61193954	188	0.219514	rs111493657
RIC8A	11	207510	215175	143	0.219516	rs140055991
SPTY2D1-AS1	11	18621350	18631802	150	0.21954	rs10715602
DIRC3	2	218148745	218621316	551	0.219553	rs142015066
STAM2	2	152973314	153032506	122	0.219554	rs149414471
ARHGEF38	4	106473776	106602070	199	0.219626	rs10026787
C5orf49	5	7830490	7851603	157	0.219641	rs75874701
TMEM205	19	11453451	11456981	94	0.219763	rs453766
ACOT13	6	24667262	24705295	157	0.219785	rs56056726
OR1M1	19	9203920	9204862	160	0.219874	rs139678960
LOC101927267	12	49686413	49718359	160	0.220004	rs115353948
FGFBP1	4	15937192	15940363	175	0.220026	rs11733354
HIATL1	9	97136832	97223202	146	0.220083	rs66793936
RPL23A	17	27046999	27051374	50	0.220138	rs113685907
RSPO1	1	38076950	38100595	148	0.220169	rs72412124
KDELC2	11	108342832	108369159	86	0.2202	rs78389628
IGFBP6	12	53491435	53496128	123	0.220202	rs3814774
FBXL3	13	77579388	77601331	128	0.220217	rs151327307
LOC731157	5	89705816	89706486	64	0.220244	rs76209614
MIR3924	10	59064238	59064319	63	0.22029	rs1679507
FAM189A2	9	71939487	72007370	225	0.220348	rs7853658
SLC5A12	11	26688565	26743574	249	0.220391	rs149050831
EPHX1	1	225997775	226033262	214	0.220414	rs13374764
PWARSN	15	25227140	25228937	86	0.22044	rs2554441
NCCRP1	19	39687603	39692522	113	0.220446	rs11083515
PCAT18	18	24267584	24283602	187	0.220447	rs557576
TMEM229B	14	67936982	67982021	242	0.220569	rs67138363
GINM1	6	149887527	149912067	69	0.220584	rs9322199
LOC389602	7	155755325	155759037	214	0.220645	rs12698347
HIST1H4I	6	27107087	27107457	72	0.220687	rs149969836
MIR567	3	111831647	111831745	96	0.220696	rs1907639
LINC00836	10	25940640	26021864	240	0.22078	rs9299806
OLAH	10	15085894	15115851	257	0.220796	rs542190096
LOC100129203	11	94963349	94967568	85	0.220843	rs193246413
SRM	1	11114648	11120091	72	0.220866	rs141262474
MIR3124	1	249120575	249120642	130	0.220928	rs56310952
APOB	2	21224300	21266945	114	0.220943	rs72902576
PRKAR1A	17	66409763	66547457	295	0.220976	rs113375650
GRIFIN	7	2514771	2516017	198	0.221036	rs186982295
SLC25A40	7	87463813	87505692	73	0.221042	rs10237097
C10orf115	10	23492744	23528721	106	0.221107	rs113868575
DECR1	8	91013579	91064227	85	0.221111	rs34851332
DOCK7	1	62920396	63154039	150	0.221151	rs7538892
CLTB	5	175819455	175843570	142	0.221175	rs111786488
SELENBP1	1	151336777	151345210	85	0.221212	rs55908171
LOC101929753	2	171197026	171207453	206	0.221226	rs871371
CDK12	17	37617763	37690818	100	0.221231	rs187843636
ENOX1-AS2	13	44022987	44033624	87	0.221253	rs559118676
KRT27	17	38933059	38938786	141	0.221289	rs111953138
B3GNT8	19	41931263	41934635	86	0.221416	rs116936004
KIF21A	12	39687029	39837192	106	0.221472	rs79683362
TCL1B	14	96152753	96158980	172	0.22149	rs728739
LOC202181	5	177045500	177099278	116	0.221547	rs116716088
GAL3ST3	11	65808235	65816651	92	0.221567	rs34018930
MIR550A3	7	29720349	29720444	115	0.221644	rs34082370
SPATA32	17	43331759	43339479	109	0.221645	rs2867316
C10orf53	10	50887683	50916956	133	0.221669	rs1153799
MIR5002	3	123851775	123851872	62	0.221679	rs73186253
DLX5	7	96649701	96654143	107	0.221688	rs150574292
GM140	1	181205523	181207740	93	0.221714	rs182208016
FKBP3	14	45584801	45603732	65	0.221716	rs17635457
APOBEC3F	22	39436672	39451975	149	0.221732	rs11914001
LGALS17A	19	40170013	40177013	82	0.221779	rs71171512
TMEM156	4	38968440	39034041	272	0.2218	rs138952629
FADS6	17	72873441	72889909	119	0.221805	rs55741489
STX10	19	13254871	13261188	147	0.221881	rs79858766
PABPC1P2	2	147344624	147348558	57	0.221891	rs35730722
IFT122	3	129158878	129239350	122	0.221925	rs10934884
SCARNA6	2	234197321	234197587	99	0.221947	rs56948044
CDKN1A	6	36644236	36655116	173	0.221959	rs12528248
CCNF	16	2479394	2508859	104	0.221985	rs61755288
MIR653	7	93112071	93112167	78	0.222	rs2188802
LINC00408	13	19479578	19500881	178	0.222023	rs539700163
COX6B1	19	36139124	36149686	123	0.222046	rs2272537
TFRC	3	195776154	195809032	276	0.222102	rs57579057
GRID2IP	7	6536408	6591067	203	0.222112	rs577895270
A4GALT	22	43088126	43116876	233	0.222141	rs35852628
OR8G2	11	124095343	124096368	61	0.222155	rs78493211
TUBGCP5	15	22833394	22873891	157	0.222159	rs147554458
CCR8	3	39371196	39375171	109	0.222275	rs73056243
HIF3A	19	46800302	46846690	256	0.222303	rs35422788
RAB3IP	12	70132465	70216984	123	0.222379	rs142101310
TLN2	15	62939509	63136829	485	0.222437	rs1553107
PLXNC1	12	94542498	94701451	406	0.222515	rs3847804
MED4-AS1	13	48651272	48654129	79	0.222532	rs11618672
CCDC63	12	111284763	111345339	179	0.222639	rs76139625
LINC01210	3	137490752	137499719	125	0.222707	rs111443020
GPRC5C	17	72427666	72443568	245	0.222723	rs11323529
R3HDML	20	42965797	42979432	114	0.222724	rs148377517
SAMSN1	21	15857548	15955723	284	0.22273	rs73170070
MIR10B	2	177015030	177015140	93	0.222736	rs72923454
MR1	1	181002560	181031074	119	0.222741	rs76002197
OR6K6	1	158724605	158725637	131	0.22278	rs857827
BROX	1	222885894	222908538	84	0.222789	rs115507586
CTD-2201E9.1	5	9511444	9518198	151	0.222804	rs6885530
CD46	1	207925382	207968861	120	0.222824	rs4589110
RQCD1	2	219433302	219461158	53	0.222859	rs147235668
GPR6	6	110299458	110301923	112	0.222864	rs34768035
MIR4788	3	134156668	134156748	103	0.22293	rs144569129
C21orf2	21	45748826	45759285	173	0.222956	rs41277544
ELMOD1	11	107461816	107537505	217	0.22304	rs201403795
LOC284294	18	61771324	62090827	413	0.223091	rs79092663
IQGAP1	15	90931472	91045475	205	0.223141	rs138066210
TRAF6	11	36505316	36531863	114	0.223176	rs5030508
COL1A1	17	48261456	48279000	161	0.223209	rs144340873
FLRT1	11	63871361	63886645	121	0.223286	rs79749451
GINS4	8	41386724	41402565	139	0.223335	rs72638921
RHBDL1	16	725665	728268	124	0.223344	rs3752494
SDPR	2	192699031	192712006	95	0.223346	rs66935055
COLEC10	8	120079423	120119202	148	0.223408	rs76508452
LTBP4	19	41099071	41135725	170	0.223416	rs35172225
LOC440700	1	165667986	165679199	134	0.223471	rs12742656
CEBPD	8	48649475	48650726	51	0.223482	rs193033481
CCT7	2	73461363	73480150	96	0.223501	rs143409023
KRT18P55	17	26603011	26634408	96	0.223507	rs76514752
CACNA1C-AS4	12	2329702	2332647	109	0.223553	rs75269774
FMO9P	1	166573152	166594473	127	0.223562	rs12143498
OR11H2	14	20181062	20182491	38	0.223566	rs117933633
PLCB2	15	40580097	40600174	196	0.22357	rs78263552
MVB12A	19	17530911	17536140	174	0.223585	rs7257538
FRG2	4	190945522	190948412	32	0.223647	rs559668935
LINC00238	14	66953088	66965271	69	0.223727	rs78270834
ALS2	2	202564985	202645895	220	0.223745	rs16837990
PLD6	17	17104308	17109646	118	0.223756	rs111635523
C17orf82	17	59489111	59490641	118	0.223761	rs112849193
CYP2S1	19	41699114	41713444	196	0.223764	rs186235601
C4orf22	4	81256873	81884910	416	0.223784	rs2132263
CLK4	5	178029664	178054054	186	0.223849	rs62389272
LOC286059	8	22925741	22941132	188	0.223875	rs144215650
LOC284801	20	26167654	26189869	87	0.2239	rs147151797
AFM	4	74347461	74369718	90	0.223909	rs9784480
LOC101929760	22	31731334	31734007	63	0.223918	rs147269935
NRG3	10	83635069	84746935	1121	0.223985	rs4143817
LINC01070	13	112851646	112855316	198	0.224009	rs1819424
FRG1B	20	29611878	29634007	86	0.224028	rs6141196
MIR205	1	209605477	209605587	103	0.224055	rs11119287
HECW2	2	197063976	197457335	469	0.22412	rs10189621
POLH	6	43543877	43588260	82	0.2242	rs35289332
HMCN2	9	133028157	133309510	519	0.224241	rs56163132
FGFR1OP	6	167412804	167455906	106	0.224258	rs9459874
LOC100505835	19	29493461	29504862	141	0.224309	rs138600334
MIR3180-5	16	2185977	2186130	133	0.224345	rs139505620
EVI2A	17	29643427	29648767	32	0.224424	rs17881670
MIR5696	2	101925911	101925996	80	0.224433	rs146402632
CBX3P2	18	2652168	2655394	198	0.224518	rs1964431
OR5D14	11	55563031	55563976	75	0.224559	rs297111
FBXO7	22	32870706	32894818	235	0.224583	rs62241255
LOC100505515	20	12930987	12932275	141	0.224591	rs8124906
KAZALD1	10	102820998	102825351	146	0.224618	rs807018
RNASE11	14	21051051	21058417	301	0.224631	rs61326946
MIR4470	8	62627346	62627418	100	0.224694	rs36120544
SH3BP5-AS1	3	15295690	15306005	120	0.224751	rs41276507
PRRX1	1	170633312	170708541	134	0.224787	rs74123149
ITGA9	3	37493812	37861281	477	0.224797	rs74493462
LOC729739	15	74653892	74654382	91	0.224869	rs145265827
CCDC88B	11	64107689	64125006	93	0.224929	rs78593560
RANBP3	19	5916151	5978320	191	0.22494	rs78256469
HOXD12	2	176964529	176965488	130	0.224977	rs72923454
SNORD127	14	45580077	45580176	57	0.22499	rs17635457
LOC100507537	3	155008020	155011489	103	0.225015	rs138790699
MIR1247	14	102026623	102026759	140	0.22502	rs139890177
PLEKHA8P1	12	45566816	45609789	88	0.225042	rs57691042
BSG	19	571276	583493	469	0.225081	rs61729580
LYPLAL1	1	219347191	219386207	49	0.225085	rs41304081
ACBD4	17	43209966	43221543	156	0.225092	rs181451448
TRIM4	7	99488029	99517223	110	0.225181	rs2404976
MYCBP2-AS1	13	77649648	77661911	72	0.225264	rs76712682
PFKP	10	3109711	3178997	524	0.225294	rs11251714
GUSB	7	65425671	65447301	62	0.225304	rs76033962
INTU	4	128554086	128637934	95	0.225343	rs75953388
REXO1L2P	8	86775049	86776128	8	0.225367	rs140123999
REXO1L2P	8	86787244	86788322	8	0.225367	rs140123999
PRKCZ	1	1981908	2116834	306	0.225386	rs61775361
RHCE	1	25688739	25747363	61	0.225417	rs72660932
MIR1206	8	129021143	129021202	155	0.225455	rs78186959
LINC01255	18	11488568	11506982	146	0.225498	rs5823158
LOC100506457	2	12147241	12718474	928	0.225525	rs111953198
DACT3	19	47150868	47164395	149	0.22557	rs56220111
EPB42	15	43489425	43513323	50	0.225584	rs12442190
BAHD1	15	40733410	40760441	90	0.22559	rs34321039
ORAI2	7	102073976	102097268	102	0.225604	rs75832440
IL1F10	2	113825546	113833427	140	0.225625	rs78607718
CCDC79	16	66788878	66835523	72	0.22566	rs192044330
USP3-AS1	15	63879908	63893026	82	0.225736	rs77010591
UGT2A3	4	69794176	69817509	77	0.22579	rs201246995
CXCL16	17	4636823	4643223	187	0.225823	rs733100
PPIAL4B	1	149553002	149553787	2	0.225896	rs199666674
PPIAL4C	1	149553002	149553787	2	0.225896	rs199666674
TMTC2	12	83080933	83528067	552	0.225901	rs12298064
ACADL	2	211052715	211090215	69	0.225984	rs35034344
SFT2D2	1	168195254	168212088	124	0.22606	rs34186483
LRRC75B	22	24981590	24989035	131	0.226127	rs3865652
FBXW5	9	139834884	139839206	129	0.226142	rs117643195
BAG2	6	57037103	57050012	62	0.226183	rs11755664
PP12613	4	122685739	122687963	90	0.226198	rs10025131
DIO3	14	102027687	102029789	143	0.226208	rs139890177
DAAM1	14	59655380	59838123	291	0.226408	rs117304033
LOC101929608	20	21591424	21684223	121	0.226432	rs17861056
MTERFD2	2	242026508	242041747	149	0.226458	rs2190656
RNF187	1	228675067	228683889	95	0.226491	rs12076802
VASH1	14	77228234	77249363	168	0.226532	rs146702965
EID2	19	40029446	40030838	123	0.226568	rs145654786
PNRC1	6	89790428	89794879	122	0.226648	rs575851794
SNIP1	1	38000049	38019945	95	0.226702	rs72412124
MMP11	22	24115035	24126503	129	0.226705	rs738799
RPL30	8	99053937	99057818	137	0.226763	rs28397810
LOC254896	8	22941867	22961070	217	0.226805	rs144215650
LOC100506271	22	37748230	37750879	192	0.226923	rs753594
CA14	1	150230217	150237480	70	0.226926	rs10494266
CR1L	1	207818457	207897036	155	0.226927	rs4589110
SV2B	15	91643181	91844539	409	0.226928	rs72763111
LOC101927839	17	2135971	2136904	92	0.22693	rs201774067
GVINP1	11	6734380	6743110	113	0.226981	rs77354074
USP54	10	75257295	75335433	70	0.226995	rs117762617
DAK	11	61100653	61116231	52	0.227064	rs57265008
F11	4	187187117	187210835	202	0.227192	rs180978231
TNP2	16	11361713	11363160	151	0.227195	rs12149911
LOC101928043	1	22350486	22352541	223	0.227198	rs41302021
MIR6743	11	209335	209406	136	0.227253	rs140055991
OR13C9	9	107379528	107380485	76	0.227264	rs60621214
LOC100289511	14	70232999	70234430	87	0.227311	rs76946980
ARL9	4	57371374	57390058	142	0.227362	rs56272722
CDRT8	17	15008301	15009504	145	0.227381	rs11078276
PPP1R14A	19	38741876	38747231	158	0.227426	rs58711382
AMTN	4	71384288	71398460	103	0.227492	rs41378149
AKAP2	9	112810877	112934791	347	0.227494	rs11305411
AURKA	20	54944444	54967351	153	0.22752	rs6092296
CPA4	7	129932973	129964020	144	0.22754	rs17164757
KIAA1549L	11	33563876	33695646	239	0.227577	rs17760306
PIP5KL1	9	130683807	130693076	108	0.227612	rs137941473
NAA40	11	63706441	63724446	74	0.227643	rs199826712
SCARNA1	1	28160911	28161077	71	0.227772	rs143758211
NCKAP5	2	133429371	134326031	1034	0.227775	rs34940492
SEL1L2	20	13830043	13975979	207	0.227776	rs71334161
MIR4287	8	27743555	27743633	144	0.227807	rs7016618
PRR23C	3	138760943	138763734	57	0.227816	rs58006991
PRAMEF20	1	13736906	13747803	68	0.227896	rs376728605
PTPRZ1	7	121513158	121702090	221	0.227987	rs1206382
MIR1207	8	129061397	129061484	162	0.228006	rs56249148
PATE4	11	125703210	125709967	73	0.228012	rs117419663
RASAL2-AS1	1	178060642	178063128	92	0.228022	rs57032020
MPP5	14	67708011	67802778	126	0.228081	rs78017417
C9orf84	9	114448798	114557288	189	0.228105	rs74867109
MIR4272	3	67275887	67275951	96	0.228118	rs150119060
BET1L	11	202923	207422	131	0.228122	rs140055991
LOC101927464	12	126580537	126588478	97	0.228152	rs4765327
WDR76	15	44119111	44160617	82	0.228167	rs141333280
COPZ1	12	54718873	54745635	74	0.228186	rs74634182
ATP6V1H	8	54628102	54755871	121	0.228269	rs186993226
NDUFS1	2	206987802	207024243	138	0.228312	rs191584025
MIR5587	16	585315	585368	207	0.228335	rs12929892
ADH7	4	100333417	100356667	145	0.228404	rs2851028
TSNAX	1	231664398	231702269	126	0.228411	rs12059336
PIEZO2	18	10670243	11148761	837	0.228423	rs7236390
TMTC3	12	88536072	88593664	57	0.228499	rs76170248
SLC39A4	8	145637797	145642279	110	0.228615	rs148527880
RNU6-19P	14	76737449	76737476	167	0.228633	rs12589999
RNU6-31P	14	76737449	76737476	167	0.228633	rs12589999
MESDC1	15	81293294	81296345	84	0.228696	rs7163915
GMFB	14	54941208	54955744	56	0.228794	rs138409863
DAZL	3	16628300	16647006	195	0.228805	rs74853590
KIAA1147	7	141356527	141401953	89	0.228806	rs6949729
SDAD1	4	76871058	76912115	125	0.228824	rs142282175
ZNF181	19	35225479	35233774	99	0.228929	rs80301512
DACH1	13	72012097	72441330	436	0.229033	rs73215210
SERTAD1	19	40928408	40931932	146	0.229071	rs62106992
STBD1	4	77227178	77232283	90	0.229071	rs143935037
PCP4	21	41239346	41301322	332	0.229098	rs78350015
LOC100128233	14	65679610	65689065	204	0.229125	rs1272725
MIR103A2	20	3898140	3898218	99	0.229149	rs113940850
MIR103B2	20	3898148	3898210	99	0.229149	rs113940850
RRN3P3	16	22430866	22449036	39	0.229168	rs7188372
PDIA4	7	148700153	148725782	166	0.229188	rs1676909
FA2H	16	74746855	74808729	283	0.22922	rs143261658
MTHFD2P1	3	95373266	95402037	103	0.229242	rs114012672
STIM2	4	26862312	27027003	227	0.229255	rs59761494
FAM222B	17	27082995	27169857	111	0.229274	rs112323452
GSN	9	124030379	124095120	128	0.229355	rs56895248
RAB27A	15	55495163	55582013	189	0.229384	rs115127981
GJB7	6	87992696	88038996	98	0.229388	rs59891768
NPY2R	4	156129780	156138228	94	0.229421	rs148836885
TRAPPC8	18	29409135	29523091	212	0.229454	rs35072678
IQCJ-SCHIP1	3	158787040	159615155	643	0.229458	rs558625413
PPP3R2	9	104353896	104357283	120	0.229468	rs10115763
CCP110	16	19535178	19564728	113	0.229484	rs117750436
TATDN1	8	125500734	125551329	146	0.229499	rs139078603
OR51V1	11	5220964	5221930	179	0.229528	rs7129704
MLKL	16	74705752	74734789	211	0.229547	rs113315839
HMGN4	6	26538571	26547164	96	0.229593	rs143923936
HOXD4	2	177016112	177017949	95	0.229609	rs72923454
APOL4	22	36585175	36600879	188	0.229664	rs132620
LINC00221	14	106938444	106951529	82	0.229692	rs41471651
AP3M2	8	42010463	42028701	74	0.229752	rs193181088
ADAMTS12	5	33527286	33892124	458	0.229791	rs2331238
FZR1	19	3506294	3536755	206	0.229833	rs190228213
PIK3IP1	22	31677578	31688520	59	0.229837	rs150418532
LIMS1	2	109150810	109303702	169	0.229915	rs56140851
MIR205HG	1	209602167	209605892	105	0.230071	rs11119287
LOC101929696	5	139120931	139125808	102	0.230096	rs72793007
ACTR3BP5	10	38989726	38991371	98	0.230183	rs138422255
INTS10	8	19674917	19709586	236	0.230202	rs1388948
TEN1	17	73975297	73996667	155	0.230205	rs142853967
PNO1	2	68385004	68403094	71	0.230217	rs181258527
CYP4F62P	2	131193234	131199254	48	0.230221	rs550604638
AQP1	7	30951414	30965131	191	0.230281	rs3801324
LINC00489	20	36247699	36251521	99	0.230302	rs11700312
LOC101929524	5	16616034	16630078	180	0.230329	rs70940379
RNASEH1	2	3592481	3605961	142	0.230335	rs75135474
TNFAIP8	5	118604386	118730299	257	0.230411	rs573720049
ACVR1	2	158592957	158732374	219	0.230412	rs6742584
ATPAF1	1	47100710	47134099	76	0.230857	rs115333634
LOC390705	16	32300867	32301302	16	0.23089	rs563277314
G3BP2	4	76567952	76598667	87	0.230925	rs35229343
SLC37A4	11	118895060	118901616	99	0.230944	rs117872487
SRSF9	12	120899470	120907558	103	0.230944	rs112026641
METTL22	16	8715526	8740079	188	0.230947	rs73495774
HPX	11	6452267	6462254	133	0.231024	rs61876786
OR51E1	11	4665155	4676716	200	0.231066	rs58655671
SERF2	15	44069293	44088287	57	0.23109	rs142704078
SLED1	4	185719450	185720200	167	0.231112	rs80004090
EIF4EBP2	10	72163860	72188374	145	0.231181	rs60018861
MIR5192	2	62432960	62433052	88	0.231234	rs115481970
NOMO3	16	16326388	16388668	85	0.231298	rs138760312
SAMM50	22	44351260	44392412	259	0.2313	rs17580791
LOC101928505	5	56946486	56966816	102	0.231315	rs230840
RPL7L1	6	42847670	42854731	109	0.231329	rs146474881
RSPH9	6	43612766	43638748	108	0.231407	rs35289332
TSGA13	7	130353485	130371406	108	0.231425	rs118018176
OR2T3	1	248636651	248637608	93	0.231436	rs6666568
LINC00563	13	46870579	46871979	129	0.231438	rs12874597
SGK2	20	42187634	42214273	164	0.231461	rs8116134
RGPD1	2	88055478	88285309	95	0.231532	rs201880080
FKBP4	12	2904107	2914587	112	0.231539	rs143987452
SERF2-C15ORF63	15	44084173	44094769	47	0.231543	rs142704078
STMN3	20	62271057	62284963	192	0.231551	rs73134056
COL6A1	21	47401662	47424963	244	0.231596	rs71318041
PLA2G5	1	20396700	20418394	176	0.23163	rs636584
RPS9	19	54704725	54711515	247	0.231673	rs34868797
LOC101927498	1	83439565	83451891	115	0.231703	rs36034389
NBPF20	1	144146810	146467744	503	0.231719	rs587736376
RBM28	7	127950435	127983962	181	0.231726	rs138633420
CRCP	7	65579804	65619553	77	0.231738	rs116923506
PLAC9	10	81892257	81904784	179	0.231759	rs12775374
TLCD1	17	27051365	27053949	50	0.231766	rs113685907
MIR1973	4	117220880	117220924	65	0.231786	rs114960359
LOC101927557	17	55599608	55600958	202	0.231889	rs2332929
ANTXR1	2	69240275	69476459	364	0.23194	rs4854548
C3orf79	3	153202283	153220486	161	0.231959	rs11920638
LCE1E	1	152758752	152760901	82	0.231981	rs377269920
HMG20A	15	77713242	77777945	94	0.232026	rs79334107
GRXCR1	4	42895282	43032675	201	0.232034	rs148508457
DIP2A	21	47878861	47989926	244	0.232069	rs73152864
LOC101928174	15	35047284	35105124	303	0.23209	rs2277558
OSMR-AS1	5	38693314	38845931	286	0.23213	rs4869457
C17orf112	17	51062879	51065012	79	0.232142	rs72832368
MAFF	22	38597938	38612517	121	0.232184	rs76599369
COPS3	17	17149937	17184617	158	0.23223	rs111635523
CHPF	2	220403668	220408487	119	0.232257	rs3821042
MMP21	10	127455026	127464390	66	0.232305	rs28381308
NR2F6	19	17342693	17356151	183	0.232311	rs35586766
CCDC179	11	22868467	22881972	94	0.232343	rs35925590
SRGAP3-AS3	3	9258578	9261192	178	0.232354	rs2600173
ARF4	3	57557089	57583215	79	0.232392	rs9311655
ZNF407	18	72342918	72777628	360	0.232429	rs4991614
CACNA1C	12	2162415	2807115	967	0.232499	rs1006385
SOAT2	12	53497273	53518323	131	0.232542	rs3814774
PYY2	17	26553588	26555085	72	0.232544	rs78419586
CCNE2	8	95892452	95907482	94	0.232577	rs62523074
MIR760	1	94312387	94312467	76	0.23262	rs2273167
SLC25A33	1	9599527	9642831	134	0.232661	rs60875190
DIS3L	15	66585632	66626236	120	0.232675	rs147079612
SHISA7	19	55940104	55954230	277	0.232758	rs138521135
USP17L6P	4	9369599	9370796	79	0.232769	rs114309907
CITED4	1	41326727	41328018	194	0.232827	rs4660176
FBXO11	2	48034058	48132932	198	0.233012	rs10490302
SLC25A30-AS1	13	45992296	45994506	110	0.233013	rs183403839
LINC00858	10	86039735	86054415	135	0.233101	rs7084184
RHCG	15	90014639	90039844	164	0.233225	rs56061965
OR52N5	11	5798863	5799897	135	0.233256	rs117050336
RPA3	7	7676574	7758238	300	0.233399	rs67440097
ALKBH4	7	102096666	102105321	91	0.233493	rs62483842
HNRNPC	14	21677295	21737638	208	0.233567	rs116956603
CCDC124	19	18043823	18054794	153	0.233669	rs141817848
WEE2-AS1	7	141404137	141438030	88	0.233768	rs6949729
UPB1	22	24891250	24922553	110	0.233792	rs77895031
CAMK2D	4	114372187	114683083	397	0.233819	rs12500791
CDYL2	16	80637675	80838175	449	0.233841	rs143054200
MGAT2	14	50087488	50090199	66	0.233904	rs71291805
RPL36AL	14	50085405	50087403	66	0.233904	rs71291805
OR5M1	11	56380030	56380978	74	0.233926	rs61236948
SRP72	4	57333761	57369847	137	0.233948	rs12510712
MIR3907	7	151130574	151130725	188	0.234016	rs142754004
EHHADH	3	184908411	184971886	127	0.234019	rs34310379
TP73-AS1	1	3652547	3663937	210	0.23405	rs34661835
MED23	6	131895105	131949379	118	0.234073	rs34723097
LINC00242	6	170188885	170198921	124	0.234128	rs4716408
SNRPN	15	25068793	25223729	466	0.234227	rs11638800
SPATA6	1	48761043	48937880	147	0.234279	rs986027
SLC10A1	14	70242551	70264006	112	0.234285	rs76946980
MIR4309	14	103005980	103006063	147	0.234311	rs62006415
LOC102546228	5	125515269	125529543	102	0.234315	rs75694351
LRRC16A	6	25279655	25620758	573	0.234342	rs6921589
RNF148	7	122341719	122343021	112	0.234378	rs12669923
NTN5	19	49164663	49176264	112	0.234415	rs2432132
ZKSCAN2	16	25247321	25268855	139	0.234422	rs199596594
FAM35A	10	88854952	88951222	133	0.234484	rs144676204
HCG4B	6	29892368	29894992	606	0.234495	rs2523806
SPATA3	2	231860838	231871999	205	0.234552	rs866407
CFL1	11	65622284	65625804	86	0.234615	rs55715348
YIPF1	1	54317391	54355487	115	0.234619	rs76216961
SMARCE1	17	38783975	38804103	86	0.234635	rs145663411
PRPF39	14	45553301	45584804	74	0.234638	rs17635457
FADS2	11	61583674	61634826	144	0.234678	rs2727271
ZNF431	19	21324839	21368805	143	0.234752	rs73022644
COL1A2	7	94023872	94060544	114	0.234764	rs34267113
MIR1265	10	14478574	14478660	217	0.234827	rs11259122
NFATC3	16	68119268	68263162	108	0.234837	rs145337756
MYO5C	15	52484514	52587995	232	0.234879	rs140635777
OTOG	11	17568919	17667491	213	0.234884	rs1023544
MYO1B	2	192110106	192290115	178	0.234885	rs143385006
USP17L9P	4	9360107	9361700	66	0.23492	rs114309907
TMEM91	19	41869870	41889987	112	0.235005	rs8110090
ANKRD33	12	52281792	52285505	177	0.235008	rs2453065
ACER1	19	6306509	6333640	180	0.235073	rs72981987
AMPH	7	38423296	38671167	612	0.235073	rs10155824
TRNT1	3	3168599	3190706	302	0.235073	rs115943415
TSPAN16	19	11406814	11437672	129	0.235077	rs453766
XCR1	3	46062290	46068979	92	0.235087	rs62242840
UGT3A2	5	36035118	36067023	127	0.235109	rs78249508
CHRNA6	8	42607779	42623929	115	0.235124	rs79194598
MIR5009	21	28659821	29283529	906	0.235185	rs143929010
LOC101929613	16	3048955	3050814	172	0.235292	rs35243695
LOC101929698	20	31097761	31108088	87	0.23535	rs17357696
HEATR5A	14	31760993	31889788	117	0.23536	rs111282932
SCNN1A	12	6456008	6486523	227	0.235422	rs34376496
MYH10	17	8377522	8534079	160	0.23554	rs557956258
COMMD7	20	31290492	31331814	127	0.235541	rs73615606
KRT28	17	38948447	38956211	124	0.235554	rs111953138
TESK2	1	45809554	45956840	160	0.235568	rs144117142
AKT2	19	40736223	40791302	117	0.235606	rs12971423
LINC00443	13	107306227	107324528	113	0.235707	rs56313564
LINC00574	6	170190168	170202969	130	0.235776	rs4716408
LINC00853	1	47644921	47646011	110	0.235839	rs12724204
OR4C46	11	51515281	51516211	87	0.235857	rs11532193
MRFAP1	4	6641817	6644470	215	0.235928	rs79167937
CCDC103	17	42977079	42981047	115	0.235975	rs544910933
LIMS3-LOC440895	2	111160495	111230652	8	0.235999	rs200573961
LOC440895	2	111160495	111181393	8	0.235999	rs200573961
LOC100288570	2	111160495	111181393	8	0.235999	rs200573961
RBFADN	18	77827255	77839206	87	0.236068	rs36003668
PLTP	20	44527258	44541003	118	0.236096	rs62213292
LOC100506085	4	170838911	170897053	179	0.23621	rs2955270
NUDT5	10	12209572	12238143	164	0.236307	rs192746620
SLC38A1	12	46576839	46663208	191	0.236479	rs58821553
OSGEP	14	20915206	20923267	278	0.236566	rs7140768
MELK	9	36572858	36677680	164	0.236834	rs10814430
MTRR	5	7869216	7901235	191	0.236951	rs75874701
SCHIP1	3	158991035	159615155	536	0.237035	rs2169305
SLC35D2	9	99075718	99145992	146	0.237055	rs138664888
AGXT2	5	34998205	35048240	168	0.237069	rs111978325
EGFR	7	55086724	55275031	389	0.23707	rs113245502
SERPINB5	18	61144143	61172318	126	0.237101	rs2032225
POU4F3	5	145718586	145720083	91	0.237104	rs72807935
MMRN2	10	88695297	88717425	143	0.23711	rs1240403
OR8G1	11	124120422	124135756	72	0.237152	rs71038495
REEP1	2	86441119	86565206	183	0.237184	rs140528801
OR2V2	5	180581942	180582890	215	0.237312	rs59507530
LOC400558	16	89232790	89235555	176	0.237387	rs533704824
OR8D1	11	124179735	124180662	70	0.237393	rs71038495
KRTAP2-4	17	39221367	39222131	123	0.237403	rs144260776
SLC12A7	5	1050488	1112172	402	0.237474	rs72707234
FAM35DP	10	47379719	47421238	14	0.237495	rs556728348
SERPINB7	18	61420280	61472610	133	0.237522	rs77594458
LINC00452	13	114598075	114624290	152	0.237525	rs74118418
HLX	1	221052742	221058400	85	0.237543	rs144212901
JUN	1	59246462	59249785	84	0.23755	rs1570481
CNTN5	11	98891705	100229616	2047	0.237604	rs182762597
ENPEP	4	111397228	111484493	169	0.237665	rs70956447
DLST	14	75348593	75370450	91	0.237702	rs10148864
ATAD3B	1	1407163	1431582	219	0.237747	rs141148447
SCD	10	102106771	102124588	128	0.237765	rs10883476
LOC100505921	7	7989469	8008383	192	0.237812	rs3075787
SH2B3	12	111843751	111889427	73	0.237833	rs74739243
RUNX2	6	45296053	45518819	284	0.237859	rs73735344
PAX3	2	223064605	223163715	222	0.237869	rs150847304
FMN2	1	240255184	240638489	707	0.237887	rs142872292
CLDN17	21	31538240	31538971	89	0.237895	rs180775393
IDH3A	15	78441718	78462884	157	0.237935	rs7165474
SLC17A5	6	74303101	74363737	145	0.238106	rs3050889
SFTPC	8	22019183	22021991	181	0.238115	rs12679383
ARHGAP44	17	12692828	12894960	459	0.238165	rs57335981
ARSB	5	78073036	78282357	375	0.238177	rs74502549
MIR200B	1	1102483	1102578	198	0.238197	rs6702156
CELSR1	22	46756730	46933067	553	0.23825	rs61737816
UGT3A1	5	35953190	36001130	153	0.238259	rs78249508
SLC3A1	2	44502596	44547962	138	0.238295	rs115779221
LOC440434	17	36351795	36413256	55	0.23839	rs143786944
MIR7854	16	81567506	81567571	227	0.23841	rs56042952
LOC494141	11	18230684	18235111	148	0.238412	rs7130703
ELL3	15	44064797	44069502	57	0.238422	rs142704078
MIR4453	4	153457579	153457668	56	0.238454	rs79091940
RANBP2	2	109335936	109402267	102	0.238506	rs56140851
EFCAB14-AS1	1	47139707	47157769	65	0.238566	rs115333634
ZPLD1	3	102153858	102198685	104	0.238644	rs141626755
RNF144B	6	18387580	18469105	233	0.238696	rs5874648
XCL1	1	168545710	168551315	133	0.238701	rs34786163
MIR3916	1	247365268	247365362	157	0.238713	rs12118988
MIR3689E	9	137742415	137742487	280	0.23875	rs183486037
MIR3689F	9	137742587	137742653	280	0.23875	rs183486037
GOLGA7	8	41348080	41368499	152	0.238758	rs72638921
PLEK2	14	67853699	67878828	138	0.238785	rs78017417
DUSP10	1	221874761	221915518	177	0.238797	rs60665492
CR1	1	207669472	207815110	169	0.238809	rs151110404
NRIP2	12	2934513	2944221	110	0.238851	rs143987452
ZNF155	19	44488321	44502477	112	0.239022	rs117943491
SLC39A10	2	196521531	196602426	119	0.239032	rs76343838
MIR4733	17	29421367	29421443	50	0.239061	rs9895653
SNX29	16	12070601	12668146	1281	0.239082	rs256390
SLC25A47	14	100789678	100796715	102	0.239135	rs34312584
NDUFAF6	8	96037213	96070944	115	0.239161	rs143183483
MIR4464	6	91022460	91022552	122	0.239215	rs145313860
DLX4	17	48046561	48052323	217	0.239264	rs72839156
LAIR2	19	55014012	55021900	285	0.239342	rs4806776
FLJ44511	7	560027	564869	294	0.239393	rs201122251
ZNF385C	17	40177593	40190044	96	0.239405	rs5820444
TNRC18P1	4	141562344	141564234	114	0.239417	rs139079920
FAM66B	8	7159132	7212876	69	0.239427	rs529086966
PAPD4	5	78908242	78982471	172	0.239453	rs76405179
CR2	1	207627644	207663240	112	0.239514	rs151110404
DNAAF2	14	50091891	50101948	71	0.239527	rs71291805
LINC00307	21	31581468	31584101	118	0.239531	rs200032961
SEC61A2	10	12171639	12211957	161	0.239632	rs192746620
ZP2	16	21208772	21225831	169	0.23967	rs2075520
ZNF890P	7	5160940	5184177	322	0.239753	rs191629934
OR10K1	1	158435351	158436293	80	0.239932	rs115997789
C21orf88	21	40969074	40984749	154	0.239974	rs4818059
KCNE2	21	35736322	35743440	131	0.240097	rs151300316
GRAMD1B	11	123396343	123498479	357	0.240122	rs113366369
CACNA1I	22	39966757	40085740	230	0.240123	rs140137744
MRPS18A	6	43638933	43655549	118	0.240187	rs35289332
CDK3	17	73996986	74002080	145	0.240257	rs142853967
ALB	4	74269971	74287129	83	0.240278	rs9784480
ZNF347	19	53641956	53662322	264	0.240298	rs12974389
SRFBP1	5	121297655	121364295	86	0.240371	rs72786955
CTRB2	16	75237993	75241072	190	0.240417	rs59409959
ACTC1	15	35080296	35087927	220	0.24043	rs2277558
XPO5	6	43490067	43543812	79	0.24043	rs201908220
LOC100505878	5	86042634	86045589	103	0.240441	rs148596579
LINC00999	10	38717073	38741081	74	0.240459	rs17595827
MIR4799	4	148703745	148703819	80	0.240462	rs75773364
KIAA0586	14	58894102	59015549	141	0.240464	rs7157494
GYPC	2	127413510	127454251	180	0.240485	rs35636979
LOC645354	1	13194517	13199727	32	0.240605	rs80009603
LOC649324	1	13194517	13199727	32	0.240605	rs80009603
LINC00993	10	37598113	37635956	87	0.240647	rs74974993
MRGPRX4	11	18194383	18195827	103	0.24067	rs10832892
MFSD6L	17	8700427	8702667	143	0.240671	rs78791738
APOLD1	12	12878850	12944399	252	0.240676	rs12581199
CSN2	4	70820973	70826726	70	0.240729	rs28661681
EIF4G2	11	10818592	10830582	107	0.240838	rs7106243
PTCD2	5	71616193	71655180	86	0.240905	rs200210807
GK2	4	80327506	80329372	73	0.240935	rs149950462
TAC4	17	47915670	47925379	92	0.241045	rs118013804
LOC100268168	5	172381785	172386371	148	0.2411	rs186867225
FEM1A	19	4791727	4795571	205	0.241132	rs146795208
PFKL	21	45719916	45747264	228	0.241138	rs41277544
HOXD13	2	176957531	176960666	133	0.241159	rs72923454
C17orf85	17	3710044	3749545	290	0.241172	rs58534230
TRAK1	3	42132745	42267382	220	0.241261	rs531072354
GRIK5	19	42502467	42569957	85	0.24129	rs187732050
SNORA51	20	2635712	2635844	154	0.241297	rs11478639
POP1	8	99129520	99172069	228	0.241304	rs4735529
LOC100505622	19	42636780	42641251	54	0.241311	rs8108449
BPI	20	36932551	36965905	243	0.241331	rs4358187
RPS25	11	118886421	118889057	102	0.241354	rs117872487
LINC00575	4	83534265	83542590	144	0.241382	rs140674515
MIR6884	17	38182584	38182662	89	0.2414	rs3923377
MIR1179	15	89151337	89151428	152	0.241414	rs34780546
KAT7	17	47865980	47906458	76	0.241546	rs118013804
BLNK	10	97951454	98031333	216	0.241573	rs117567726
PLEKHA6	1	204187978	204329057	297	0.241603	rs3839002
SLC45A2	5	33944720	33984780	139	0.241638	rs40133
MIR6827	3	134086645	134086704	105	0.241748	rs35543392
CFHR2	1	196912933	196928356	84	0.241799	rs12404882
PDZK1IP1	1	47649260	47655771	111	0.241829	rs12724204
C12orf74	12	93096618	93102325	80	0.24187	rs71456572
REXO4	9	136271181	136283292	108	0.241911	rs36219252
ERGIC1	5	172261222	172379688	356	0.241961	rs2608870
CBLL1	7	107384141	107402112	128	0.241982	rs143613540
HAND1	5	153854531	153857824	177	0.241994	rs11167680
NIPSNAP3A	9	107509968	107522403	137	0.242021	rs34177383
TRMT1L	1	185087217	185126230	58	0.242064	rs139442978
HTR1E	6	87647023	87726397	153	0.242073	rs34717568
LOC100506730	1	19619740	19622230	133	0.242107	rs111638867
RNU6ATAC	9	137029561	137029686	97	0.242165	rs181644608
FIBP	11	65651210	65656010	84	0.242247	rs55715348
ZNF491	19	11909390	11919306	92	0.242254	rs143494653
APBB1IP	10	26727265	26856732	334	0.242301	rs34053861
LOC101929181	1	11669587	11673411	174	0.242341	rs137915312
MIR3689D1	9	137741454	137741528	281	0.242364	rs183486037
LOC100240728	7	56549797	56551012	63	0.242371	rs542275685
MIR3689B	9	137741970	137742118	281	0.242384	rs183486037
LINC00492	5	101917071	101953291	74	0.242412	rs201832970
MINPP1	10	89264222	89313218	112	0.24242	rs2031334
MBOAT7	19	54677105	54693733	247	0.242427	rs34868797
AVIL	12	58191159	58209852	64	0.242607	rs74772138
RARRES3	11	63304272	63313930	106	0.242705	rs933187
IL36RN	2	113816214	113822320	136	0.242732	rs78607718
UBE2T	1	202300784	202311094	75	0.24277	rs72748729
VSTM1	19	54544079	54567207	321	0.242786	rs10408419
UCHL3	13	76123615	76180156	145	0.242791	rs12854177
MIR1233-1	15	34674269	34674351	168	0.242881	rs201818396
MIR1233-2	15	34674269	34674351	168	0.242881	rs201818396
CNN2	19	1026297	1039064	337	0.242884	rs28659974
CPA3	3	148583042	148614872	187	0.242961	rs5853378
ATP1A3	19	42470733	42498428	67	0.243003	rs35009020
SH3BP5L	1	249104650	249120154	139	0.243008	rs56310952
LOC100129617	16	81698958	81700879	238	0.243015	rs4539589
OR8D2	11	124189157	124190093	67	0.243017	rs71038495
TCF15	20	584636	590910	252	0.243065	rs10536294
SYT6	1	114631913	114696472	280	0.243077	rs72690070
FLJ31306	14	58732082	58764855	86	0.243133	rs10151525
SPR	2	73114511	73119289	71	0.243134	rs76584473
MIR3689D2	9	137742122	137742202	281	0.24318	rs183486037
PLEKHG1	6	150920998	151164799	508	0.24318	rs7738394
STEAP4	7	87905743	87936228	65	0.243222	rs74810073
DES	2	220283098	220291461	100	0.243238	rs141487511
FAM230B	22	21521191	21546445	6	0.243273	rs112429588
DUSP23	1	159750758	159752333	132	0.24336	rs191069941
LOC100506700	14	81908330	81916501	118	0.243377	rs11159502
EVI2B	17	29630787	29641130	38	0.243408	rs144492268
ACLY	17	40023178	40075272	98	0.243421	rs143601720
MIR4685	10	100191048	100191117	143	0.243432	rs10786421
SERINC4	15	44086371	44092295	47	0.243451	rs142704078
USP17L5	4	9336383	9337976	31	0.243451	rs200900174
USP17L24	4	9336383	9337976	31	0.243451	rs200900174
USP17L25	4	9336383	9337976	31	0.243451	rs200900174
USP17L26	4	9336383	9337976	31	0.243451	rs200900174
USP17L27	4	9336383	9337976	31	0.243451	rs200900174
USP17L28	4	9336383	9337976	31	0.243451	rs200900174
USP17L29	4	9336383	9337976	31	0.243451	rs200900174
USP17L30	4	9336383	9337976	31	0.243451	rs200900174
HIST1H2BJ	6	27100094	27100575	59	0.243484	rs149969836
AIFM2	10	71872022	71892690	189	0.243494	rs7071561
NOL7	6	13615558	13621127	87	0.243711	rs72829112
MIR4472-1	8	143257699	143257779	206	0.243792	rs11167134
CYTH4	22	37678494	37711389	232	0.243803	rs1476002
DDX11L5	9	11986	14525	21	0.243853	rs185204500
AEBP1	7	44143959	44154164	126	0.2439	rs3217959
SNORD86	20	2636742	2636828	155	0.243919	rs11478639
PEX1	7	92116336	92157845	74	0.243963	rs11370289
ITGAE	17	3617918	3704537	344	0.244002	rs58534230
CASC11	8	128712852	128746213	196	0.2441	rs4733677
MIR4323	19	42637596	42637665	51	0.244136	rs8108449
SNORD116-30	15	25353414	25353499	123	0.244139	rs1124767
ZPBP2	17	38024454	38034149	61	0.244171	rs188353899
SIPA1L3	19	38397860	38699012	369	0.244184	rs75919451
MIR6128	11	56511348	56511457	99	0.244187	rs7113508
SNORD57	20	2637584	2637656	155	0.244327	rs11478639
REXO1L2P	8	86748526	86749604	6	0.244357	rs140123999
CXCR2	2	218990012	219001976	50	0.244372	rs544878374
LYNX1	8	143845755	143859640	152	0.24443	rs35633191
SHQ1	3	72798427	72897598	116	0.244556	rs62247025
LOC646762	7	29685537	29724754	164	0.244566	rs34082370
FSHR	2	49189295	49381666	359	0.244675	rs72827275
TM4SF20	2	228226873	228244022	196	0.244731	rs56123646
EFHD1	2	233470766	233547491	209	0.244746	rs144363025
PALM2	9	112403067	112713756	574	0.244755	rs552808725
OR5AP2	11	56408964	56409915	78	0.244886	rs77846572
RGPD5	2	111271397	111336309	8	0.244892	rs370671474
RGPD6	2	111271378	111336309	8	0.244892	rs370671474
TOP2B	3	25639395	25705863	167	0.244919	rs1286766
SCCPDH	1	246887377	246931440	227	0.245037	rs61852453
MIR3689C	9	137741143	137741215	281	0.245043	rs183486037
STT3A	11	125462689	125492654	93	0.245067	rs35745732
MIR3132	2	220413794	220413869	117	0.245091	rs3821042
NUP85	17	73201596	73231854	107	0.245107	rs112390869
TMEM244	6	130152388	130182416	167	0.245151	rs141606632
COL6A5	3	130064358	130203690	284	0.245153	rs112508721
GADD45GIP1	19	13064969	13068068	96	0.245166	rs62109865
GRK1	13	114321596	114438637	169	0.245168	rs112619301
SMARCB1	22	24129149	24176705	196	0.245169	rs73160444
FBXW10	17	18647325	18682662	138	0.245203	rs116888293
SPRYD3	12	53458099	53473204	124	0.245283	rs77749367
ZSWIM5	1	45482075	45672250	152	0.245285	rs191326024
MIR4786	2	240882431	240882511	179	0.245291	rs73009334
RUNDC3B	7	87257728	87461613	125	0.245332	rs10264856
COL4A1	13	110801309	110959496	583	0.245364	rs9555682
CA1	8	86240457	86290383	74	0.245418	rs140452685
HAR1A	20	61732643	61735737	231	0.245424	rs4809471
TMEM30B	14	61744088	61748530	128	0.24548	rs868826
PLD5	1	242251688	242687998	753	0.245565	rs1503804
WDR37	10	1102775	1178237	278	0.24563	rs116879460
LOC284379	19	54102884	54106751	275	0.245656	rs76929553
LINC00226	14	106744268	106744966	116	0.245701	rs61994196
COX7C	5	85913783	85916583	67	0.245752	rs7704774
ACBD6	1	180257351	180472022	248	0.245791	rs11586077
KHDRBS1	1	32479294	32526460	91	0.245843	rs34641586
TMEM237	2	202484906	202508252	152	0.245941	rs16837990
ANHX	12	133794897	133812422	114	0.245959	rs36127550
OR4D6	11	59224433	59225378	76	0.24609	rs61041512
GRXCR2	5	145239295	145252531	141	0.246109	rs62393671
KRT79	12	53215230	53228077	175	0.246116	rs10876355
CIITA	16	10971054	11018840	234	0.246195	rs3871208
KLHL35	11	75133437	75141674	95	0.24625	rs143249932
LGALS12	11	63273523	63284246	103	0.246294	rs933187
MFAP1	15	44096732	44116951	53	0.246333	rs11856795
ATAD3C	1	1385068	1405538	192	0.246343	rs563993041
ZNF729	19	22469251	22499978	111	0.24636	rs184717194
LOC100240734	12	54495992	54496483	133	0.246438	rs17107209
MIR4649	7	44150447	44150511	114	0.246494	rs3217959
DNALI1	1	38022519	38032458	78	0.246502	rs72412124
LCE1B	1	152784446	152785585	78	0.246529	rs377269920
PARD6G-AS1	18	77905806	77936315	109	0.246596	rs145797175
APH1A	1	150237798	150241609	69	0.246625	rs10494266
SFTPA1	10	81370694	81375199	113	0.246664	rs2176535
LYG1	2	99900700	99917639	76	0.246688	rs62153845
UBXN2B	8	59323822	59364060	145	0.246722	rs4379436
AXDND1	1	179334854	179523870	261	0.246778	rs75414800
B3GNT6	11	76745384	76753005	104	0.24679	rs2276029
ESPNL	2	239008950	239041928	231	0.246798	rs2249435
TSGA10	2	99613723	99771187	112	0.246806	rs75560285
H2AFY2	10	71812356	71872040	219	0.246858	rs7071561
ZNF733P	7	62751669	62764434	53	0.246873	rs11762149
FAM71D	14	67656109	67695267	95	0.24691	rs142614558
LOC100507424	12	2945981	2968961	110	0.246952	rs143987452
MIR4635	5	1063010	1063089	249	0.247019	rs72707234
LINC01029	18	75683252	75705683	172	0.247092	rs117854424
LINC00842	10	47096453	47151400	32	0.247097	rs531020981
SCML4	6	108023360	108145521	267	0.247101	rs6905291
MUS81	11	65627871	65633914	87	0.247104	rs55715348
C1orf131	1	231359508	231376924	126	0.247387	rs12087252
DLL3	19	39989556	39999121	142	0.24744	rs145654786
LCP1	13	46700057	46756459	182	0.247457	rs79163978
MAP3K4	6	161412758	161538417	249	0.247462	rs55666532
HIST2H3A	1	149824180	149824687	44	0.24757	rs114362847
HIST2H3C	1	149824180	149824687	44	0.24757	rs114362847
LOC101927844	1	87678351	87717014	167	0.247601	rs7538446
POLD2	7	44154278	44163169	128	0.247616	rs3217959
ZBP1	20	56178901	56195632	287	0.247638	rs2235825
MIR4705	13	102698283	102698354	102	0.247682	rs76561743
IRF5	7	128577990	128590096	109	0.247717	rs76576038
ASNSD1	2	190526124	190535557	82	0.247794	rs3828267
LOC100506384	20	58201518	58203344	144	0.247824	rs6070883
EMX2	10	119301955	119309057	172	0.247836	rs111502819
PTPN20B	10	46550122	46641003	4	0.247839	rs35410587
HSPA1L	6	31777395	31782835	128	0.247889	rs62395823
LOC101928103	2	215674952	215828329	260	0.247889	rs78085738
CREG2	2	101964815	102003965	139	0.247909	rs146402632
LINC00470	18	1268311	1359630	130	0.247937	rs5822608
MIR4672	9	130631693	130631774	160	0.248008	rs137941473
HBA2	16	222845	223709	142	0.248028	rs62032205
KRTAP26-1	21	31691449	31692607	85	0.248067	rs201251405
TRMT13	1	100598705	100616054	67	0.248116	rs144642377
TMEM169	2	216946588	216967506	131	0.248149	rs75448123
GCG	2	162999378	163008914	80	0.24819	rs73973006
GSTZ1	14	77787229	77797940	139	0.248194	rs72681246
MIR3689A	9	137741020	137742490	282	0.248229	rs183486037
GAS6	13	114523521	114567046	292	0.248253	rs74118418
FLJ45513	17	47923271	47926199	91	0.248257	rs118013804
MED11	17	4634722	4636896	186	0.24832	rs733100
ANKAR	2	190540710	190611376	99	0.248345	rs3828267
LPAR6	13	48985181	49018840	54	0.248398	rs113157008
KRT39	17	39114668	39123144	142	0.248406	rs368742493
ARPP19	15	52839431	52861213	100	0.248458	rs11420366
SLC7A5P1	16	29624423	29625038	82	0.248467	rs117974760
LINC00917	16	86365455	86379285	385	0.248536	rs1687675
FBXW9	19	12799729	12807455	72	0.24855	rs117566511
SPDYA	2	29033699	29073475	94	0.248551	rs113131889
MIR200A	1	1103242	1103332	200	0.248611	rs6702156
ANGPTL4	19	8429010	8439259	150	0.2487	rs3965185
TECRL	4	65144176	65275178	192	0.248731	rs77788843
LOC100996349	19	22790817	22791303	133	0.248733	rs1835994
EHMT2	6	31847535	31865484	172	0.248821	rs188795517
SNORD56	20	2637269	2637340	156	0.248879	rs11478639
CACNA1A	19	13317255	13617274	762	0.248916	rs147264113
GNGT1	7	93535819	93540485	142	0.24894	rs11514907
CYP7A1	8	59402736	59412720	87	0.248956	rs10102041
GAS2L3	12	100967488	101018685	136	0.24897	rs560804212
MIR429	1	1104384	1104467	199	0.248991	rs6702156
GMEB2	20	62218954	62258381	274	0.249064	rs73134056
MIR5708	8	81153623	81153708	80	0.249074	rs182100856
TMEM14E	3	152057486	152058779	59	0.249101	rs557190621
PLEKHH3	17	40819931	40829048	59	0.249123	rs149402495
LOC101928269	21	37326976	37376965	167	0.249168	rs2187298
PCDH1	5	141232675	141257975	189	0.249368	rs370652210
CEACAM16	19	45202420	45213986	196	0.249412	rs2965156
SURF4	9	136228324	136244820	132	0.249469	rs11244079
LOC101926942	10	92162277	92300562	163	0.249471	rs4933186
WFDC5	20	43738092	43743813	71	0.249515	rs61635594
ELMOD2	4	141445311	141474924	91	0.249516	rs75024198
CLN5	13	77566058	77576652	124	0.249559	rs151327307
FGL1	8	17721899	17753047	186	0.249572	rs71526168
LOC653486	11	193079	194500	89	0.249586	rs140055991
CYP2F1	19	41620352	41634281	183	0.249622	rs61617961
FAM208A	3	56654159	56717135	132	0.249623	rs76679280
AQP11	11	77300679	77321401	87	0.24965	rs2013296
SNORD110	20	2634857	2634932	153	0.24967	rs11478639
ETV2	19	36132646	36135773	119	0.249685	rs150774543
SLC25A45	11	65142662	65151172	88	0.249736	rs35450364
LSM11	5	157170754	157183746	142	0.249872	rs375278736
MIR6165	5	179326548	179331200	105	0.249909	rs72813739
CPNE2	16	57126454	57181878	269	0.249968	rs142859007
MIR4275	4	28821203	28821290	121	0.24998	rs77025595
USP17L5	4	9364854	9366447	73	0.249987	rs114309907
USP17L24	4	9364854	9366447	73	0.249987	rs114309907
USP17L25	4	9364854	9366447	73	0.249987	rs114309907
USP17L26	4	9364854	9366447	73	0.249987	rs114309907
USP17L27	4	9364854	9366447	73	0.249987	rs114309907
USP17L28	4	9364854	9366447	73	0.249987	rs114309907
USP17L29	4	9364854	9366447	73	0.249987	rs114309907
USP17L30	4	9364854	9366447	73	0.249987	rs114309907
LRRC6	8	133584200	133687863	160	0.250032	rs138239836
OR10R2	1	158449667	158450675	88	0.250052	rs115997789
MIR4632	1	12251769	12251830	173	0.250054	rs139549709
SPINK7	5	147691989	147695481	61	0.250062	rs12153394
LOC100505715	19	44395955	44405955	81	0.25009	rs145798914
FEV	2	219845808	219850379	76	0.250117	rs138493073
KIR3DL3	19	55235983	55248003	229	0.250155	rs1654657
OR9G4	11	56510303	56511287	100	0.250156	rs7113508
SUSD3	9	95820969	95847418	207	0.25027	rs200528036
TPBG	6	83072922	83077133	83	0.250272	rs200936680
SEPN1	1	26126666	26144713	95	0.250314	rs115183232
SLURP1	8	143822361	143823829	117	0.250397	rs141713562
TSSK3	1	32827861	32829924	47	0.250408	rs139084749
TACO1	17	61678230	61685725	61	0.250434	rs11871722
C11orf74	11	36616042	36680841	83	0.250458	rs11033723
ADAMTS17	15	100511642	100882183	933	0.250615	rs72755233
CCDC84	11	118868842	118886502	110	0.250619	rs117872487
ISY1	3	128846258	128880073	69	0.250641	rs7634944
LOC283045	10	64099346	64134886	137	0.250667	rs17291653
SAG	2	234216308	234255701	131	0.250698	rs56948044
TAGLN2	1	159887896	159895332	152	0.250762	rs74124749
LOC100289495	6	166756118	166764957	99	0.250786	rs1546855
DLX6-AS1	7	96597826	96643377	164	0.250819	rs150574292
OR10S1	11	123847402	123848398	89	0.250843	rs11302165
ADAM17	2	9629410	9695917	120	0.250848	rs11687847
MIR1292	20	2633422	2633488	152	0.250882	rs11478639
PCYOX1	2	70485230	70508317	64	0.250955	rs150137540
MIR7155	11	64109320	64109376	75	0.250967	rs201354020
RAB40C	16	639356	679273	202	0.251024	rs151099929
ZNF233	19	44764032	44779470	66	0.251078	rs1233454
C15orf65	15	55700722	55710910	112	0.251092	rs75324493
MTBP	8	121457637	121535875	109	0.251116	rs74621389
LOC101448202	9	137711260	137764464	375	0.251238	rs183486037
CEP290	12	88442789	88535993	82	0.251265	rs11314427
LOR	1	153232178	153234600	106	0.251322	rs150026164
TMBIM1	2	219138916	219157280	83	0.251328	rs193270073
HIPK3	11	33278217	33378568	154	0.251363	rs200730567
IDH3B	20	2639040	2644865	164	0.251367	rs11478639
TFB2M	1	246703862	246729565	228	0.251404	rs3124096
AADACP1	3	151488243	151502682	108	0.251421	rs73166934
PLIN3	19	4838345	4867780	285	0.251428	rs146795208
CAPN15	16	577855	604636	223	0.251476	rs12929892
RFX8	2	102013822	102091165	170	0.251502	rs146402632
CMTM2	16	66613350	66622177	64	0.251525	rs35796755
ANKUB1	3	149478889	149510610	118	0.251536	rs3796162
EIF5AL1	10	81272356	81276192	150	0.25168	rs577717817
CISD3	17	36886509	36891858	113	0.251684	rs150241327
CERS6-AS1	2	169628460	169642939	166	0.251708	rs3732031
LOC102724958	19	29459374	29461579	118	0.251716	rs138600334
NPIPB3	16	21413454	21436658	33	0.251733	rs536563688
ZNF853	7	6655526	6663921	131	0.251774	rs200861239
CALCB	11	15095145	15100177	79	0.251777	rs117928943
KY	3	134318764	134369864	112	0.251793	rs78899842
TRIM9	14	51441980	51562422	317	0.251814	rs61985050
DYNC1LI1	3	32567462	32612366	160	0.251886	rs376006987
MAL2	8	120220609	120257914	135	0.251924	rs149498652
CA13	8	86157715	86196302	53	0.251946	rs140452685
TTLL7	1	84335056	84464833	115	0.25198	rs12117200
MIR4999	19	8454173	8454264	148	0.25199	rs2972580
CEACAM5	19	42212529	42234341	105	0.252005	rs117875851
CPOX	3	98298289	98312455	146	0.252012	rs4857097
MIR143HG	5	148786407	148812399	231	0.252076	rs72840216
THEM6	8	143808620	143818350	121	0.252084	rs141713562
ITM2C	2	231729312	231743969	211	0.25211	rs2438298
KBTBD2	7	32907777	32931468	119	0.25214	rs72617555
NOP56	20	2633177	2639039	162	0.252177	rs11478639
MIR145	5	148810208	148810296	207	0.252288	rs72840216
CYC1	8	145149937	145152430	56	0.252292	rs34173062
CSTF2T	10	53455245	53459355	127	0.25235	rs147131220
DHRS4-AS1	14	24407939	24424321	167	0.252357	rs116220441
XBP1	22	29190547	29196560	90	0.252443	rs113734682
FBN1	15	48700502	48937985	168	0.252551	rs185102964
NCF4	22	37257029	37274059	195	0.252578	rs73883954
PAK4	19	39616419	39670046	190	0.252627	rs11083515
MB	22	36002810	36019401	168	0.25268	rs34422676
LRRC74	14	77292724	77336645	197	0.252757	rs11317631
ZBTB25	14	64953554	64970554	77	0.252897	rs11329780
ERAL1	17	27182042	27188072	76	0.252906	rs4795472
PECR	2	216903110	216946539	201	0.252957	rs75448123
MICU2	13	22066827	22178355	192	0.253	rs77915626
CPLX4	18	56962635	56985881	114	0.253033	rs35463966
RAET1G	6	150238013	150244214	108	0.25307	rs3036668
PAPSS2	10	89419475	89507462	190	0.25311	rs548981693
KANK3	19	8387467	8408146	114	0.25315	rs3965185
HBA1	16	226678	227520	143	0.253173	rs62032205
ZNF783	7	148959261	148982085	146	0.253173	rs34450166
C2orf76	2	120060019	120124258	180	0.253183	rs28478111
GUCY1A3	4	156587861	156658214	219	0.253276	rs12503180
LOC100506963	1	24086871	24104787	54	0.253297	rs72663282
FCRL2	1	157715522	157746922	101	0.253366	rs34477150
TM2D3	15	102182048	102192594	142	0.253411	rs13329088
LOC102503429	5	73602234	73604150	109	0.253419	rs200180342
EARS2	16	23533333	23568696	84	0.253426	rs148264203
MIR6853	9	35732918	35732992	74	0.253479	rs3833700
SH3BGRL2	6	80340999	80413369	196	0.253568	rs34974590
LOC101929284	5	8839843	8881636	147	0.253586	rs113476872
C12orf36	12	13523604	13529679	144	0.253668	rs71457194
LINC01249	2	4675807	4703812	150	0.253668	rs6732443
IGSF5	21	41117333	41174023	204	0.253737	rs117274329
RGL3	19	11504731	11530018	145	0.253749	rs142504881
ZBTB11	3	101368282	101395988	91	0.253776	rs149014436
KRTAP5-9	11	71259465	71260653	148	0.253781	rs141326400
YWHAH	22	32340478	32353590	141	0.253913	rs111904704
CSNK1A1P1	15	37091300	37110707	105	0.25395	rs72708614
MIR4643	6	92231377	92231455	99	0.25398	rs13193845
C16orf78	16	49407807	49433319	117	0.254022	rs27794
ZNF765	19	53898396	53915262	403	0.254023	rs7248544
MIR3612	12	128778636	128778723	170	0.254035	rs61938409
MIR3607	5	85916313	85916392	66	0.254055	rs7704774
HPS1	10	100175954	100206704	169	0.254224	rs10786421
USH2A	1	215796235	216596738	901	0.254346	rs34994621
LINC01082	16	86229786	86233324	304	0.254348	rs56393135
RBFOX2	22	36134782	36424585	250	0.254448	rs4821428
AMOTL2	3	134074186	134094259	132	0.254477	rs35543392
PRR20A	13	57721621	57724643	62	0.254477	rs563765
PRR20B	13	57721621	57724643	62	0.254477	rs563765
PRR20C	13	57721621	57724643	62	0.254477	rs563765
PRR20D	13	57721621	57724643	62	0.254477	rs563765
PRR20E	13	57721621	57724643	62	0.254477	rs563765
SCGB1C1	11	193079	194573	90	0.254493	rs140055991
SNORD36A	9	136217310	136217382	130	0.254507	rs11244079
NDUFAF4	6	97337186	97345767	79	0.254525	rs11402
CYP3A43	7	99425635	99463727	83	0.25453	rs62471959
SNHG18	5	9546311	9550409	154	0.254692	rs6885530
LOC728769	5	77654587	77656365	73	0.254701	rs373562696
CARD10	22	37886399	37915210	162	0.254744	rs192882842
ZFP62	5	180274610	180288286	159	0.254787	rs367620325
MYZAP	15	57884101	57977562	308	0.254825	rs141515812
PLA2G6	22	38507501	38577836	183	0.254885	rs199695848
LOC101927204	11	58901445	58910281	75	0.254898	rs72919146
CD5	11	60869929	60895323	157	0.255006	rs60644070
CASP8AP2	6	90539618	90584155	146	0.255017	rs9344960
IDO2	8	39792473	39873910	243	0.255065	rs12679737
CHRDL2	11	74407473	74442227	188	0.255076	rs118097116
KLK2	19	51376688	51383823	269	0.255167	rs116945012
PRKCG	19	54385466	54410901	217	0.255187	rs67025431
SOX12	20	306214	310872	304	0.255203	rs11697952
GCOM1	15	57884101	58009755	366	0.255294	rs141515812
C5orf52	5	157098560	157107162	114	0.255321	rs144207580
SMYD2	1	214454564	214510477	186	0.255338	rs200474316
TTC40	10	134621895	134756089	471	0.255342	rs193209253
OR5B3	11	58169937	58170882	52	0.255368	rs201567144
KCNC1	11	17757494	17804602	180	0.25538	rs118057806
SLC6A7	5	149569519	149590635	162	0.255387	rs4958467
ATG4D	19	10654569	10664099	156	0.255466	rs7245388
TSPYL5	8	98285713	98290176	116	0.255471	rs11312525
NHLRC2	10	115614390	115672265	139	0.255556	rs10885509
FBXO10	9	37510888	37576250	156	0.255613	rs10973438
MIR3117	1	67094122	67094200	68	0.255618	rs10889633
SLC30A8	8	117962511	118188953	238	0.255622	rs144660598
NLRP3	1	247579457	247612406	323	0.255801	rs121908147
LINC01123	2	110744556	110752858	12	0.255805	rs336776
NANP	20	25593572	25604648	63	0.255829	rs4813575
CA3	8	86351055	86361267	46	0.255978	rs79628885
ZNF664	12	124457761	124499986	107	0.256093	rs34714686
PROM2	2	95940200	95957055	63	0.256167	rs56268488
FRMD5	15	44162958	44487492	236	0.256226	rs143884485
BSND	1	55464616	55474465	205	0.25635	rs7552350
GAS6-AS1	13	114518582	114545814	269	0.256368	rs74118418
P2RX6	22	21369441	21382302	227	0.256404	rs200779659
C5	9	123714613	123812554	135	0.256423	rs12237774
GGT6	17	4460221	4463891	263	0.256461	rs189585309
DGCR5	22	18958010	19018755	258	0.256464	rs115670290
MUC3A	7	100547051	100611619	190	0.256467	rs74818172
FREM2	13	39261172	39461267	328	0.256469	rs7331608
RNF149	2	101892062	101925178	93	0.256476	rs146402632
TAL2	9	108424737	108425385	114	0.256498	rs149655504
KRT222	17	38811871	38821416	68	0.256546	rs145663411
MIR4650-1	7	72162873	72162949	68	0.256549	rs62466864
MIR4650-2	7	72162873	72162949	68	0.256549	rs62466864
CBX2	17	77751976	77761449	159	0.256556	rs147364813
AGAP4	10	46321039	46349325	16	0.256603	rs201716919
RAB4A	1	229406808	229441640	135	0.256648	rs10916452
AP2B1	17	33914281	34053436	196	0.256659	rs4796106
STIP1	11	63952743	63972020	84	0.256682	rs7110262
BIRC3	11	102188180	102210135	103	0.256694	rs113166674
TRIQK	8	93895757	93978372	124	0.256714	rs7840252
UIMC1	5	176332005	176433795	163	0.256714	rs148764059
P2RY13	3	151044095	151047337	71	0.256724	rs140049287
FLT3	13	28577410	28674729	234	0.256762	rs9554250
CD320	19	8367010	8373240	170	0.256769	rs36256
SNAP91	6	84262604	84419127	161	0.256795	rs116998383
MYLK3	16	46736193	46782221	52	0.256805	rs36104065
LINC00926	15	57592562	57599967	182	0.256808	rs7164557
KLHL40	3	42727010	42733938	95	0.256823	rs339694
UNKL	16	1413205	1464721	322	0.256889	rs140222202
PARD6G	18	77915116	78005397	121	0.256928	rs145797175
PLEKHO2	15	65134081	65160201	131	0.256993	rs36026376
LINC00862	1	200311671	200342920	102	0.256998	rs114946121
PRR20A	13	57728194	57731216	59	0.256999	rs563765
PRR20B	13	57728194	57731216	59	0.256999	rs563765
PRR20C	13	57728194	57731216	59	0.256999	rs563765
PRR20D	13	57728194	57731216	59	0.256999	rs563765
PRR20E	13	57728194	57731216	59	0.256999	rs563765
AIRE	21	45705720	45718102	237	0.257044	rs41277544
ZNF324	19	58978411	58984945	105	0.257149	rs200172492
SNORD36C	9	136217700	136217767	129	0.257247	rs11244079
ACRBP	12	6747241	6756580	71	0.257296	rs76126701
PRR20A	13	57734765	57737787	60	0.257373	rs563765
PRR20B	13	57734765	57737787	60	0.257373	rs563765
PRR20C	13	57734765	57737787	60	0.257373	rs563765
PRR20D	13	57734765	57737787	60	0.257373	rs563765
PRR20E	13	57734765	57737787	60	0.257373	rs563765
DDX31	9	135469675	135545788	197	0.257378	rs11243835
LDOC1L	22	44888449	44894005	165	0.257452	rs117771526
CXCL10	4	76942268	76944689	84	0.257512	rs61487959
TF	3	133464976	133497850	143	0.257575	rs139874467
SLC25A30	13	45967453	45992590	121	0.2576	rs183403839
PAK1	11	77033059	77185108	152	0.257647	rs61901805
LINC00266-3	6	140263	148159	9	0.257667	rs12195140
LSM2	6	31765168	31774761	132	0.257668	rs62395823
LOC100505812	19	48758931	48761450	160	0.257677	rs35546344
DLG5-AS1	10	79686569	79689583	119	0.257698	rs61126718
SMC2	9	106856540	106903700	104	0.257735	rs76015212
MAGEL2	15	23888695	23892993	180	0.257754	rs113612804
RIMBP3B	22	21899957	21905373	31	0.257787	rs78456257
RIMBP3C	22	21899957	21905750	31	0.257787	rs78456257
DCLK1	13	36342788	36705514	545	0.257843	rs143294565
ZHX1-C8orf76	8	124238428	124286727	85	0.257853	rs529878754
TSG101	11	18501857	18548503	135	0.25798	rs12416742
LOC100505912	4	22328989	22341289	97	0.25809	rs55806010
RNF4	4	2470794	2517586	185	0.258176	rs148564351
ANKRD16	10	5903688	5931860	180	0.258183	rs565408167
CCDC33	15	74528629	74628482	224	0.258206	rs12905151
DOCK9	13	99445740	99738660	511	0.258234	rs543286177
SLMAP	3	57743173	57914894	145	0.258361	rs58809835
LINC01057	1	95123088	95285837	348	0.258365	rs6669849
LCK	1	32716839	32751768	82	0.258382	rs180943034
PDC	1	186412697	186430240	67	0.258393	rs147707894
MTFR1	8	66556887	66622798	117	0.258396	rs72666518
TAS2R50	12	11138511	11139511	71	0.258422	rs112436506
TRMT10A	4	100467863	100485189	111	0.258528	rs34246356
PLGLB1	2	88047609	88058994	21	0.258628	rs7423484
PLGLB2	2	88047605	88058994	21	0.258628	rs7423484
KLHL12	1	202860229	202896371	115	0.258653	rs200041304
LOC100527964	1	180238797	180243816	177	0.258688	rs4570379
FAM131B	7	143050492	143059840	159	0.258694	rs111907719
KRT33A	17	39502344	39507064	64	0.258707	rs67672761
HECTD3	1	45468219	45477027	82	0.258708	rs1995403
MIR4306	13	100295312	100295403	98	0.258734	rs56055336
FIS1	7	100882892	100888371	147	0.258791	rs143328124
FAM192A	16	57186377	57219976	148	0.258818	rs142859007
TTC5	14	20757300	20774153	194	0.258823	rs10147548
SPDYC	11	64937706	64940688	92	0.258826	rs146857006
MORC2-AS1	22	31318294	31322640	72	0.259015	rs3091368
ALX3	1	110602996	110613322	99	0.25903	rs72687295
ZNF268	12	133757994	133783697	123	0.259128	rs36127550
TEX37	2	88824168	88829103	90	0.259177	rs115822392
CCM2	7	45039344	45116069	185	0.259184	rs113180868
NEUROG2	4	113434671	113437328	83	0.259218	rs190693324
PIK3CB	3	138371539	138478201	107	0.259258	rs80045245
SNORD36B	9	136216948	136217019	131	0.25929	rs11244079
STUB1	16	730114	732768	128	0.25931	rs3752494
CHL1-AS1	3	405055	427478	236	0.259446	rs115733530
CPA2	7	129906702	129929637	134	0.25953	rs17164757
RFX6	6	117198375	117253326	105	0.259651	rs419400
FAM181A	14	94385239	94395954	214	0.259668	rs79445623
CD96	3	111260925	111371206	168	0.259713	rs114343942
MYF5	12	81110707	81113447	75	0.259735	rs574516052
RPL7A	9	136215068	136218280	135	0.259786	rs11244079
TJP2	9	71736179	71870124	328	0.259793	rs59541686
MIR4281	5	176056439	176056501	128	0.259882	rs11739413
LOC100506747	1	202955579	202976393	139	0.259886	rs10635298
MAK	6	10762955	10838788	193	0.259919	rs144716881
ADAMTS15	11	130318868	130346539	251	0.25994	rs56009602
MIR4435-1	2	87929273	87929353	65	0.25994	rs62139217
MIR4435-2	2	87929278	87929352	65	0.25994	rs62139217
ENTPD1-AS1	10	97512962	97849992	283	0.260001	rs74151234
LCE1A	1	152799948	152800573	72	0.260021	rs377269920
SRGAP2	1	206516199	206637783	143	0.260049	rs10158553
ZNF534	19	52934666	52955192	197	0.260069	rs2608500
OR2T34	1	248737101	248738058	37	0.260083	rs28498595
GNL2	1	38032412	38061586	117	0.260158	rs72412124
MIR7976	11	97490875	97490895	120	0.260247	rs117397111
OR8G5	11	124134722	124135763	66	0.260316	rs71038495
LCE1F	1	152748847	152749445	82	0.260348	rs76539966
MIR3656	11	118889653	118889722	98	0.260412	rs117872487
RFC5	12	118454505	118470042	193	0.260426	rs148182603
ZNF28	19	53300660	53324922	360	0.260435	rs12973227
DOCK9-AS2	13	99738976	99740879	143	0.260448	rs115273442
EMR2	19	14843508	14889353	233	0.260543	rs2005422
LOC101928295	19	49871961	49891338	103	0.260545	rs113142612
AQP8	16	25228284	25240253	141	0.260549	rs199596594
MIR345	14	100774195	100774293	99	0.260616	rs2400879
PSAT1	9	80911990	80945009	152	0.260727	rs149402696
CERS3	15	100940599	101084925	332	0.260792	rs77257734
LOC286359	9	100153118	100158973	76	0.260807	rs35807452
POP5	12	121016847	121019201	118	0.260812	rs73405628
MYADML	2	33951127	33953284	168	0.260824	rs62147498
TAS2R20	12	11148560	11150474	83	0.260876	rs112436506
OR7G2	19	9212944	9213982	147	0.260997	rs60841040
CCDC85B	11	65657874	65659106	78	0.261024	rs55715348
LINC00930	15	93111047	93115493	214	0.261108	rs143226175
EIF2S1	14	67827033	67853233	123	0.26112	rs78017417
CREB3	9	35732316	35737005	75	0.261157	rs3833700
DPY19L2P4	7	89748713	89754914	90	0.261181	rs192577221
EXOSC10	1	11126675	11159938	77	0.261274	rs145217004
ZBED6	1	203766650	203769590	97	0.261274	rs12725711
SLC22A23	6	3269206	3456793	417	0.26129	rs35926887
RTEL1	20	62289162	62327606	203	0.261342	rs73134056
VEPH1	3	156977531	157221415	243	0.261344	rs112504410
ZSCAN30	18	32831021	32870209	100	0.261403	rs3833188
FGF20	8	16850333	16859674	242	0.261431	rs554661187
LOC100507002	17	63096929	63107212	149	0.261433	rs12452228
TSPAN11	12	31079837	31149537	275	0.261437	rs11613814
AMMECR1L	2	128619206	128643514	139	0.261452	rs188870735
MIR4280	5	86410695	86410771	96	0.261452	rs76477838
SQRDL	15	45923345	45983492	228	0.261501	rs537801283
NGF	1	115828536	115880857	222	0.261549	rs58636529
SURF2	9	136223420	136228041	134	0.261552	rs11244079
TP73	1	3569128	3652765	337	0.261554	rs34661835
YAP1	11	101981191	102104154	172	0.261555	rs117597535
DEFB107A	8	7669241	7673238	8	0.261597	rs2739962
DEFB107B	8	7669241	7673238	8	0.261597	rs2739962
INO80D	2	206858444	206950906	249	0.261705	rs35952437
LXN	3	158384202	158390482	72	0.261739	rs2915059
SNORD123	5	9548938	9549026	150	0.261815	rs6885530
LOC339622	21	26212863	26430056	257	0.261852	rs111584507
CHCHD10	22	24108020	24110141	125	0.261885	rs738799
COLQ	3	15491639	15563258	156	0.261897	rs115201284
KLHL30	2	239047362	239061547	220	0.261916	rs6431582
SMG1P2	16	29538928	29577540	55	0.261922	rs150719460
IL22RA1	1	24446260	24469775	171	0.261924	rs141703470
HNRNPCP5	1	13182959	13184326	33	0.261971	rs80009603
LOC645354	1	13161985	13167193	33	0.261971	rs80009603
LOC649324	1	13161985	13167193	33	0.261971	rs80009603
ZNF470	19	57078889	57094262	140	0.26205	rs12974416
MTX2	2	177134122	177202753	123	0.262058	rs12472052
AADACL2	3	151451703	151475556	128	0.262072	rs73166934
DAB2IP	9	124329380	124547809	345	0.262162	rs7018525
PANK2	20	3869485	3904502	162	0.262196	rs113940850
MRPL13	8	121408082	121457647	82	0.262203	rs76448272
C2orf43	2	20883773	21022890	251	0.262248	rs144523373
GPR157	1	9164475	9189229	191	0.262249	rs34061371
WDR92	2	68357280	68384692	88	0.262274	rs181258527
SMNDC1	10	112052797	112064707	116	0.262322	rs150881140
KLHDC2	14	50234786	50249856	60	0.262369	rs10147220
GOLGA8B	15	34817483	34875771	145	0.262446	rs1834574
USP17L5	4	9331636	9333229	28	0.262477	rs200900174
USP17L24	4	9331636	9333229	28	0.262477	rs200900174
USP17L25	4	9331636	9333229	28	0.262477	rs200900174
USP17L26	4	9331636	9333229	28	0.262477	rs200900174
USP17L27	4	9331636	9333229	28	0.262477	rs200900174
USP17L28	4	9331636	9333229	28	0.262477	rs200900174
USP17L29	4	9331636	9333229	28	0.262477	rs200900174
USP17L30	4	9331636	9333229	28	0.262477	rs200900174
LOC388813	21	15963712	16015428	196	0.262506	rs73170070
PET100	19	7694670	7696510	148	0.262507	rs118143545
BUD13	11	116618885	116643714	172	0.262515	rs11355367
KLF15	3	126061477	126076236	179	0.262534	rs10934767
WSCD2	12	108523510	108644313	250	0.262586	rs61939472
ANXA8	10	48255203	48271368	12	0.262615	rs9421728
SMG1P1	16	22448328	22503541	33	0.26269	rs11864229
CROCC	1	17248444	17299474	143	0.262776	rs111979748
FAM229A	1	32826870	32827844	46	0.262778	rs139084749
CARD8	19	48711342	48759203	215	0.262821	rs35546344
LOC100996609	21	37377617	37380593	102	0.262878	rs2845725
LOC101927220	1	68962358	69004310	116	0.262897	rs11433183
IL1RAP	3	190231839	190374986	361	0.262912	rs115551689
TXNDC5	6	7881482	7911047	192	0.262928	rs7771314
FAM134B	5	16473146	16617167	320	0.263055	rs70940379
C21orf15	21	15215453	15220685	261	0.263109	rs1810567
ITGB7	12	53585101	53601091	134	0.263151	rs7314526
TMEM198	2	220408744	220415317	122	0.263243	rs3821042
C16orf82	16	27078218	27080487	214	0.263278	rs76692160
DPM2	9	130697373	130700763	102	0.26331	rs5900778
FAM177B	1	222910557	222924002	87	0.263319	rs115507586
KRTAP2-3	17	39215492	39216344	118	0.263323	rs144260776
ENPP6	4	185009858	185139114	378	0.263332	rs6552744
SLC22A20	11	64981310	65010228	103	0.263386	rs632271
TIAL1	10	121332977	121356541	141	0.263491	rs200261494
MSMB	10	51549552	51562518	71	0.263496	rs41306524
TRIM49D2P	11	89657231	89666229	27	0.2635	rs12273461
HLA-A	6	29910246	29913661	570	0.26352	rs60816814
SNORA71D	20	37062504	37062642	77	0.263543	rs11350648
OR1N2	9	125315448	125316441	172	0.263591	rs76792551
CTDSP2	12	58213709	58240747	75	0.263669	rs74772138
RAB26	16	2198650	2204141	122	0.263688	rs139505620
GRAP	17	18923989	18950336	72	0.263773	rs62076203
PSMG4	6	3259161	3268300	148	0.263813	rs9405627
FOXA2	20	22561641	22566101	78	0.263939	rs17747297
PGM1	1	64058946	64125916	201	0.263993	rs55633285
PDE7A	8	66626568	66753969	184	0.264068	rs11557049
C9orf85	9	74526422	74588371	134	0.264116	rs531201748
FPR1	19	52249022	52255150	254	0.264174	rs76411204
ANAPC1	2	112525213	112641741	181	0.264228	rs1996803
REXO1L2P	8	86802519	86803597	20	0.264256	rs72684812
KLK10	19	51515999	51523431	228	0.264315	rs28665094
ZFPM1	16	88520013	88601574	415	0.264373	rs11280585
SCP2D1	20	18794369	18795035	135	0.264451	rs6035120
FJX1	11	35639734	35642421	86	0.264463	rs111657519
ZGRF1	4	113460488	113558151	139	0.264471	rs144197483
CCDC159	19	11457180	11465620	93	0.264624	rs322151
ZNF740	12	53574534	53584654	126	0.264631	rs7398676
TMEM80	11	695590	705028	198	0.264767	rs12283031
TOR1B	9	132565431	132573560	153	0.264778	rs373333401
UROD	1	45477804	45481341	82	0.264874	rs1995403
BMPER	7	33944522	34195484	343	0.264921	rs147303478
TFCP2	12	51487538	51566926	153	0.264924	rs60033733
TRAPPC4	11	118889240	118894385	100	0.265023	rs117872487
GCSAM	3	111839687	111852152	98	0.26509	rs1907639
GNS	12	65107221	65153226	132	0.265143	rs75606268
CDH6	5	31193761	31329253	238	0.265159	rs79088118
VDAC1	5	133307565	133340824	144	0.26522	rs7736932
TRIM49D1	11	89659929	89666168	23	0.265255	rs12273461
FOXM1	12	2966846	2986321	106	0.265308	rs143987452
DNAJA2	16	46989273	47007625	81	0.265311	rs35709070
SIRT3	11	215029	236362	207	0.265318	rs11246046
PTGER1	19	14583277	14586174	178	0.265366	rs57051355
DMRTA1	9	22446839	22452472	104	0.26537	rs62574782
GPALPP1	13	45563686	45602404	104	0.265412	rs79484776
YTHDF3	8	64081111	64125346	115	0.265525	rs56916766
DEFB124	20	30053308	30060816	88	0.265557	rs6088236
MIR3122	1	212250954	212251027	71	0.265575	rs140171887
PROC	2	128175995	128186822	107	0.265619	rs72848643
OR2W5	1	247654369	247655711	168	0.265623	rs147900618
TPT1-AS1	13	45915479	45965618	164	0.265655	rs183403839
SNORD24	9	136216250	136216325	132	0.265673	rs11244079
OR2T5	1	248651889	248652837	71	0.265689	rs6666568
B4GALT5	20	48249482	48330421	170	0.265691	rs4809751
MIR3187	19	813583	813653	334	0.265697	rs117432103
MED4	13	48649863	48669277	100	0.265743	rs11618672
CASQ1	1	160160284	160171676	156	0.265873	rs77332724
MIR143	5	148808480	148808586	208	0.265893	rs72840216
PLEKHB2	2	131862419	131907425	75	0.265914	rs11694994
SLC35F3	1	234040678	234460262	768	0.265919	rs34796742
ADCK2	7	140372952	140394908	72	0.265944	rs269246
ATG16L1	2	234160216	234204320	187	0.26595	rs56948044
MIR4668	9	114694379	114694449	231	0.266013	rs113316030
PBK	8	27667137	27695612	109	0.266067	rs11775733
FOXI1	5	169532916	169536729	188	0.266148	rs77660842
ZNF425	7	148799877	148823438	96	0.26624	rs28833009
HMX3	10	124895566	124897247	135	0.266423	rs11248422
PRKACA	19	14202506	14228559	114	0.266446	rs139392089
MATN1-AS1	1	31191618	31199593	133	0.266448	rs55736076
SUCLA2	13	48516790	48575462	129	0.266448	rs11617714
RAB5C	17	40276993	40307062	109	0.266462	rs79309130
LOC101929412	5	10493638	10502840	184	0.266502	rs938452
SNORD82	2	232325078	232325153	141	0.266549	rs10194244
JAM2	21	27011593	27089874	139	0.266591	rs11311476
PGA5	11	61008628	61018929	62	0.266711	rs11602879
CYS1	2	10196925	10220538	220	0.266769	rs141200216
SIRT4	12	120740123	120751045	100	0.266903	rs77030072
QSOX2	9	139098181	139137687	253	0.267002	rs112048099
CCDC102A	16	57546089	57570477	187	0.26708	rs569111962
ROCK2	2	11321777	11484711	253	0.267115	rs137899857
ZNF468	19	53341784	53360902	306	0.267133	rs12973227
YARS2	12	32899477	32908887	133	0.267144	rs4931652
LOC284788	20	22380970	22401281	118	0.267178	rs6106510
KRTAP16-1	17	39463951	39465505	59	0.267188	rs72828109
PRKCDBP	11	6340175	6341740	219	0.267204	rs4758405
VWA3A	16	22103858	22168287	129	0.267269	rs560660662
CXADR	21	18885223	18965897	212	0.267283	rs573303691
PINK1-AS	1	20969149	20978686	172	0.267422	rs2076856
GIMAP5	7	150434435	150440737	121	0.267428	rs67918822
LSMEM1	7	112120907	112130943	158	0.26751	rs2906790
MIR6763	12	133158582	133158647	226	0.267515	rs35049859
SPATA6L	9	4598315	4666674	282	0.267562	rs28437251
LINC00605	14	103653557	103655365	171	0.267586	rs111767211
MIR4637	5	14826037	14826121	91	0.267593	rs2250599
RDM1	17	34245084	34257780	103	0.267642	rs4795098
ALKBH5	17	18086866	18113267	86	0.267643	rs145470558
HBQ1	16	230332	231178	139	0.267712	rs62032205
P2RX2	12	133195365	133198972	179	0.26772	rs11146984
WDR96	10	105889645	105992120	146	0.267762	rs202132443
OSR2	8	99956630	99964332	57	0.267767	rs188907554
HS1BP3	2	20817563	20850864	233	0.267775	rs76087091
MIR641	19	40788449	40788548	70	0.267845	rs147079495
PRODH	22	18900286	18924066	207	0.267871	rs115670290
DDI1	11	103907307	103909922	114	0.268002	rs78713734
OR3A4P	17	3213538	3214740	95	0.268017	rs140993560
ECE1	1	21543739	21672034	269	0.26805	rs12140917
ISM2	14	77940737	77965210	136	0.26806	rs145234220
PPP1R12B	1	202317829	202557697	173	0.268087	rs528113580
MIR4251	1	3044538	3044599	190	0.268146	rs4648451
ALX4	11	44282277	44331716	243	0.268245	rs12292068
KIAA1244	6	138483052	138665800	274	0.268265	rs558103614
TBC1D15	12	72233486	72320629	146	0.268282	rs11179012
IRX1	5	3596167	3601517	176	0.268393	rs2166365
EXTL3	8	28558989	28611207	181	0.268441	rs241201
SLC7A4	22	21383006	21386847	201	0.268449	rs200779659
SLAMF1	1	160579608	160617101	176	0.26852	rs41463446
STMN2	8	80523048	80578410	197	0.268526	rs7826490
ERI3	1	44686741	44820939	109	0.268529	rs41270413
MYH13	17	10204182	10276322	259	0.268547	rs74432441
HPN	19	35531409	35557477	176	0.268649	rs117627000
ZNF525	19	53868967	53889841	393	0.268755	rs7248544
SNORA31	13	45911614	45911744	120	0.268825	rs183403839
HS3ST5	6	114376749	114384041	85	0.26887	rs9488304
MED26	19	16685717	16739015	119	0.268912	rs141479810
PRR21	2	240981229	240982399	134	0.269022	rs114467063
IL22RA2	6	137464956	137494785	129	0.269037	rs276471
MSR1	8	15965386	16050300	342	0.26917	rs62489603
TNFRSF21	6	47199262	47277683	206	0.269208	rs77513861
CPA5	7	129984629	130008571	151	0.269224	rs80054979
PRG3	11	57144241	57148623	90	0.269261	rs76902697
MIR1306	22	20073580	20073665	89	0.269278	rs41281429
IL1RN	2	113875469	113891593	160	0.269349	rs45460297
TCAM1P	17	61934375	61941739	85	0.269351	rs5821405
PCF11	11	82868136	82896835	141	0.269381	rs7102681
DOK6	18	67068283	67516322	770	0.269398	rs140252648
HSPB11	1	54387233	54411288	106	0.269421	rs76216961
SPRY1	4	124317949	124324915	168	0.269441	rs10660306
WDR18	19	984327	994569	316	0.269543	rs3752231
HRSP12	8	99114566	99129418	174	0.269659	rs4735529
BASP1	5	17216931	17276954	239	0.269683	rs143912050
JAK3	19	17935592	17958841	236	0.269694	rs141817848
C7orf26	7	6629914	6648355	141	0.269708	rs577895270
NBPF6	1	108992903	109013260	42	0.269734	rs191570940
KRIT1	7	91828282	91875414	54	0.269855	rs150594722
FLJ26245	16	34980922	34990995	76	0.269891	rs117866638
EFTUD2	17	42927654	42976993	134	0.269905	rs143745487
SHOC2	10	112679300	112773425	101	0.270057	rs142902581
LARP1	5	154092461	154197167	162	0.270067	rs111316669
EFS	14	23825608	23834842	150	0.270094	rs34074573
MRPL45	17	36452988	36479101	92	0.270367	rs143786944
AJAP1	1	4715104	4843851	516	0.27042	rs4654460
OCIAD1	4	48833059	48863834	75	0.270443	rs185514586
SPRR1B	1	153003678	153005376	70	0.270444	rs112778978
INHBA	7	41728600	41742706	91	0.27049	rs2108170
NDUFA10	2	240896788	240964819	241	0.270512	rs73009334
MIR4476	9	36893458	36893528	172	0.270556	rs62534701
CLIC5	6	45866189	46048085	275	0.270569	rs71566554
CFL2	14	35179587	35184029	177	0.27059	rs112735113
NEBL	10	21068902	21463116	498	0.270642	rs10828198
LDLRAD2	1	22138757	22151714	165	0.270715	rs115331692
OR1J1	9	125239236	125240205	117	0.270732	rs76792551
CDX2	13	28536204	28543505	149	0.270767	rs11619319
OBSL1	2	220415449	220436268	131	0.270803	rs3821042
KRT3	12	53183468	53189892	168	0.27096	rs10876355
TMEM30A	6	75962637	75994632	87	0.270993	rs240370
PPP1R8	1	28157251	28178183	93	0.271021	rs143758211
LIPE	19	42905658	42931578	55	0.271056	rs76757277
PLA2G2F	1	20465822	20476879	186	0.271101	rs636584
KIAA1875	8	145162628	145173218	51	0.271203	rs34173062
MFI2-AS1	3	196729776	196731615	228	0.27126	rs10575327
CASP9	1	15817895	15851285	137	0.271265	rs149093486
RPS21	20	60962120	60963576	207	0.271275	rs675544
CIT	12	120123594	120315095	223	0.271313	rs73215397
RAB23	6	57051790	57087112	101	0.271378	rs11755664
SLCO1B1	12	21284127	21392730	228	0.271443	rs538576725
NEK5	13	52638899	52703214	105	0.271496	rs76580973
DEFB132	20	238376	241736	222	0.2715	rs11697952
LOC100505782	17	39558667	39568840	81	0.271531	rs67672761
ADAMTS10	19	8645123	8675620	168	0.27157	rs113576178
LOC283335	12	53436972	53448222	113	0.271663	rs76333602
RAD21	8	117858172	117887105	101	0.271677	rs11786873
CA11	19	49141271	49149451	135	0.271684	rs10425879
LMNB2	19	2428162	2456966	292	0.271811	rs113067349
FGFBP2	4	15961862	15964859	178	0.271841	rs76978838
MIR548AY	3	175132985	175153256	159	0.271975	rs62288019
LPPR2	19	11466061	11476374	101	0.272016	rs322151
LOC100507459	20	300330	305896	315	0.272058	rs11697952
IL25	14	23842017	23845612	150	0.272059	rs45528934
PRMT2	21	48055506	48085036	161	0.272102	rs11543052
SIGLEC6	19	52022783	52035110	228	0.272142	rs62617068
HS3ST3B1	17	14204505	14249492	341	0.272255	rs16949319
LINC00906	19	29456037	29460055	122	0.272277	rs138600334
GCLM	1	94352589	94375012	106	0.272287	rs2273167
TNRC6C	17	76000317	76104916	257	0.272367	rs113173537
MIEF1	22	39898283	39914137	107	0.272392	rs6001614
C14orf80	14	105956191	105965585	122	0.272403	rs34137879
ZNF440	19	11925106	11946016	97	0.272473	rs150928650
HCG9	6	29942891	29946177	504	0.272496	rs111499294
GINS3	16	58426297	58440048	149	0.272532	rs200434653
OR7C1	19	14909985	14910948	207	0.272627	rs2005422
ITLN1	1	160846329	160854960	92	0.272697	rs150070257
TSEN34	19	54694118	54698394	212	0.272701	rs34868797
DYNC1LI2	16	66754798	66785525	79	0.272726	rs192044330
MIR5092	3	124870308	124870396	208	0.272743	rs4679370
SPRY4	5	141689991	141704620	135	0.272802	rs10476835
WAC	10	28821421	28912041	139	0.272824	rs151047692
MIR320C1	18	19263470	19263558	54	0.272853	rs75988801
LCE1C	1	152777310	152779107	79	0.272938	rs377269920
LOC102467226	5	120658244	120661532	154	0.272974	rs190574098
TYSND1	10	71897736	71906496	165	0.273034	rs7071561
SHKBP1	19	41082756	41097305	131	0.273074	rs78324594
ZNF112	19	44830705	44860856	125	0.273091	rs17800303
CNPY1	7	155293952	155326539	335	0.273116	rs62481204
GZMB	14	25100160	25103432	113	0.273147	rs71446892
SFRP1	8	41119475	41166990	163	0.273156	rs34083200
BTNL10	1	228698059	228699989	84	0.273187	rs12076802
LOC102606466	20	12915525	12917611	134	0.273199	rs8124906
APOBEC4	1	183615410	183622448	69	0.273263	rs17436878
TRAF4	17	27071022	27077976	55	0.273288	rs113685907
UBL7-AS1	15	74753605	74773633	85	0.273331	rs35032603
TICAM2	5	114914192	114938176	100	0.273385	rs62371183
AKAP9	7	91570188	91739987	112	0.273434	rs111845577
CTSA	20	44519590	44527458	116	0.273516	rs62213292
LRRC42	1	54411998	54433841	105	0.273516	rs76216961
LOC541473	7	72440164	72443674	28	0.273544	rs77788393
LOC100101148	7	72440212	72443674	28	0.273544	rs77788393
IL20	1	207039153	207042568	90	0.2736	rs555686
ANKRD32	5	93954390	94031573	123	0.273698	rs116237405
LOC100287834	7	62856717	62859419	22	0.273711	rs117227524
PNPLA6	19	7599037	7626653	216	0.273717	rs529929
MFAP2	1	17300998	17308081	126	0.273777	rs111979748
SNORD60	16	2205023	2205106	114	0.273778	rs139505620
P2RY14	3	150929904	150996230	135	0.273866	rs140049287
SLC14A1	18	43304091	43332485	138	0.273872	rs116875873
BSDC1	1	32830704	32860062	66	0.273898	rs139084749
UNCX	7	1272653	1276613	189	0.273931	rs190361102
MT1X	16	56716381	56718108	207	0.273973	rs72807315
ANKRD22	10	90579658	90611732	123	0.273993	rs215495
OGDH	7	44646120	44748669	166	0.274011	rs10271770
MIR4683	10	35930099	35930180	103	0.274063	rs117040538
WLS	1	68564141	68698284	386	0.27411	rs5774913
ESYT3	3	138153414	138197256	104	0.274161	rs149376068
SLC15A3	11	60704554	60719257	131	0.2742	rs112814977
DKKL1	19	49866986	49878373	89	0.274217	rs113142612
SCNN1D	1	1215815	1227409	172	0.274277	rs201227696
VSTM2B	19	30017490	30055226	238	0.2743	rs4805416
LOC643441	1	113739403	113748875	121	0.274308	rs199635270
TPT1	13	45907605	45915419	125	0.274308	rs183403839
SKA1	18	47901391	47920538	118	0.274323	rs2028456
FSTL5	4	162305043	163085186	869	0.274549	rs34958433
MIR4748	19	10890929	10891011	91	0.27464	rs147081769
BEGAIN	14	101003483	101036131	104	0.274692	rs141297564
OSGEPL1	2	190611385	190627924	57	0.274716	rs76041673
CCL1	17	32687346	32690252	126	0.274963	rs142441770
KLRG2	7	139138087	139168457	194	0.275128	rs11489684
REL	2	61108629	61155291	115	0.275201	rs62621397
DKK2	4	107842958	107957453	189	0.275218	rs7677389
ADCK5	8	145597703	145618453	124	0.275234	rs3757968
CDV3	3	133292433	133309118	141	0.275238	rs201477441
BCKDHA	19	41903693	41930910	110	0.275313	rs138731997
AGMAT	1	15898193	15911605	77	0.275402	rs149093486
PER3	1	7844488	7905240	228	0.275431	rs2797682
ZC3HAV1	7	138728265	138794465	167	0.275437	rs60882211
CSAD	12	53551446	53574693	142	0.275452	rs11574538
STON1-GTF2A1L	2	48757063	49003656	566	0.275502	rs12615738
MAP10	1	232940637	232946092	108	0.275558	rs12131141
LOC102546294	5	147647869	147763413	108	0.275576	rs142014230
ATP13A2	1	17312452	17338423	138	0.275601	rs111979748
SERPINA6	14	94770584	94789688	140	0.275673	rs45515394
FCHSD2	11	72547789	72853143	189	0.275708	rs7944808
CXXC5	5	139028300	139062680	110	0.275733	rs35313564
CNGA3	2	98962617	99015064	136	0.275774	rs13424165
POLD3	11	74303574	74354105	173	0.275785	rs182170625
PKD1P1	16	16411465	16444465	15	0.275855	rs558042008
TREH	11	118528941	118550381	88	0.275859	rs61900957
GOLGA2P9	19	22779058	22786352	151	0.2759	rs1835994
DCHS2	4	155155526	155412930	333	0.275908	rs72723380
ACSF3	16	89160216	89222254	270	0.27603	rs533704824
BRINP2	1	177140632	177251558	158	0.276065	rs113348438
RBMS1	2	161128661	161350318	284	0.276069	rs7419274
SIRPB1	20	1545028	1600689	156	0.276119	rs117314329
GGT8P	2	91963367	91970153	35	0.276122	rs1164991
SH3GL2	9	17578951	17797126	439	0.276191	rs146569446
H6PD	1	9294862	9331394	259	0.276231	rs140626281
TMEM221	19	17546317	17559376	157	0.27647	rs61504635
RFPL3	22	32750871	32757148	227	0.276558	rs16990370
OR4M1	14	20248481	20249423	66	0.276588	rs117164702
SOX14	3	137483133	137485172	116	0.276629	rs111443020
TBC1D3P5	17	25745030	25758649	92	0.276727	rs2140223
UGCG	9	114659205	114695433	275	0.276783	rs113316030
CLTCL1	22	19166986	19279239	238	0.27682	rs138635683
MED22	9	136207750	136215011	137	0.276834	rs11244079
ERLIN2	8	37594096	37615319	76	0.276872	rs58290894
LMOD2	7	123295860	123304147	82	0.276913	rs78776265
SMC1B	22	45739944	45809500	172	0.277022	rs738169
SLC37A2	11	124933012	124960412	206	0.277034	rs546268261
FXYD6	11	117707690	117748201	247	0.27704	rs565530
TSC22D2	3	150126787	150177615	168	0.277086	rs59663142
CRYGD	2	208986330	208989313	191	0.277098	rs184047772
SLC9A3	5	473333	524549	366	0.277132	rs72702707
PEX2	8	77892493	77913280	86	0.277169	rs16939394
PLCD4	2	219472487	219501909	59	0.277169	rs11345593
CLRN1-AS1	3	150690464	150797617	275	0.277247	rs113160194
VSTM5	11	93553734	93583668	105	0.277252	rs585768
CCM2L	20	30598244	30619984	120	0.277254	rs6061152
INPPL1	11	71935881	71950188	99	0.277309	rs118015961
GZMH	14	25075685	25078926	111	0.277368	rs71446892
LOC101927651	18	74334737	74350968	344	0.277389	rs144756513
LMO7DN	13	76445173	76457948	143	0.277424	rs17657837
MYOG	1	203052256	203055166	117	0.277461	rs34786248
MIR3618	22	20073268	20073356	90	0.27747	rs41281429
OR2A14	7	143826205	143827138	42	0.27752	rs13232343
MUC12	7	100612903	100662230	154	0.277539	rs13221286
NCL	2	232319458	232329205	154	0.277567	rs10194244
AKR1C3	10	5090957	5149878	276	0.277571	rs147927316
CST1	20	23728189	23731574	146	0.277598	rs6049116
SELV	19	40005752	40011326	133	0.277705	rs145654786
SPCS2	11	74660291	74690076	91	0.27772	rs117775738
C2orf49	2	105953815	105965271	119	0.277774	rs115701464
TMED8	14	77808113	77843396	143	0.277826	rs72681246
IL21-AS1	4	123540137	123610311	159	0.277862	rs77878711
LOC101927881	2	129622173	129626301	75	0.27793	rs79239050
LOC728040	4	74374519	74394250	85	0.278073	rs4694168
LINC00565	13	114629486	114631964	96	0.278155	rs41284486
2025-03-02	19	8478186	8503899	136	0.278191	rs112387416
HSPA1A	6	31783290	31785719	123	0.278229	rs62395823
ST8SIA3	18	55019720	55036161	102	0.278293	rs79526313
IDO1	8	39771327	39786309	120	0.278304	rs12679737
SPATA31C2	9	90744219	90749900	127	0.278304	rs34909606
LOC101927735	12	129693145	129697205	202	0.278348	rs111960832
TOP1P1	1	171308034	171310463	67	0.278348	rs3737924
MIR21	17	57918626	57918698	65	0.278368	rs117319837
FMO4	1	171283485	171311223	82	0.278376	rs3737924
NXNL2	9	91150015	91190704	150	0.278411	rs116867790
NRN1	6	5998232	6007838	191	0.278421	rs68104105
TMCO3	13	114145307	114204544	175	0.278628	rs192947517
DAAM2	6	39760158	39872653	288	0.278708	rs72855604
TMEM51	1	15479027	15546974	293	0.278865	rs34914519
POMT2	14	77741298	77787225	214	0.278876	rs145311267
WDR24	16	734701	740400	130	0.278926	rs3752494
LOC728175	4	185262183	185275130	222	0.279045	rs6825125
MOB3B	9	27325206	27529850	451	0.279101	rs139484333
LOC400891	22	21400248	21418457	229	0.279107	rs200779659
OR6K3	1	158686957	158687905	95	0.279157	rs857827
CAPS	19	5914192	5916222	135	0.279183	rs78256469
HAR1B	20	61726844	61733671	234	0.279198	rs4809471
C8orf34	8	69242956	69731258	558	0.279299	rs187239690
TEK	9	27109138	27230176	417	0.279373	rs3739542
TRIM64B	11	89603605	89609185	36	0.279377	rs12273461
TSHR	14	81421868	81612646	307	0.279416	rs5810015
TOPBP1	3	133319448	133380737	151	0.279554	rs2589277
LOC101928012	7	112262435	112348122	161	0.279608	rs4517055
PES1	22	30972611	31003000	218	0.27961	rs68042293
CMTM4	16	66648652	66730610	102	0.279622	rs188783014
SEMA7A	15	74701629	74726299	118	0.279634	rs35032603
CCDC92	12	124420954	124457163	113	0.279636	rs77742416
MYO1G	7	45002259	45018704	134	0.279807	rs76695288
ANO7	2	242127923	242164791	195	0.279868	rs34924573
ITGA3	17	48133339	48167849	242	0.279881	rs3744535
TUSC7	3	116428634	116435887	134	0.279901	rs80119725
OLIG3	6	137813335	137815531	128	0.279977	rs13210362
LOC101927750	2	71169142	71175741	176	0.280036	rs200188736
TULP3	12	3000032	3050306	164	0.280107	rs112998014
SMAD5	5	135468533	135518422	95	0.280128	rs7731338
FAM81B	5	94727047	94786144	158	0.280154	rs74662437
ERICH4	19	41949062	41950670	89	0.280187	rs75859637
AK9	6	109814058	110012415	144	0.280198	rs4947015
LOC100506499	14	50474030	50506602	257	0.280245	rs28733244
OR10A2	11	6890985	6891897	106	0.28032	rs2595427
SCN8A	12	51985019	52206648	237	0.28039	rs79151450
CEACAM4	19	42125343	42133442	106	0.280417	rs79229924
PTPRU	1	29563027	29653325	196	0.280423	rs148960660
MIR3662	6	135300475	135300570	58	0.28043	rs78456295
ATP6V1B1	2	71162997	71192561	207	0.280438	rs200188736
MIR5011	18	64748820	64748923	130	0.28047	rs143621561
ABCA8	17	66863427	66951533	156	0.280485	rs113897544
ZNF248	10	38065453	38147012	115	0.280517	rs192152572
MIR4514	15	81289757	81289814	81	0.280561	rs78776023
LOC101927592	12	127399773	127544942	298	0.280662	rs12227267
RPIA	2	88991175	89050452	73	0.280678	rs55883404
SEC63	6	108188959	108279482	177	0.280775	rs6905291
MEF2A	15	100106132	100256629	261	0.280835	rs12915690
UBTD2	5	171636649	171710795	201	0.280897	rs187800500
LINC00866	10	99588234	99609555	148	0.280944	rs543171875
C15orf38	15	90439763	90456222	112	0.280985	rs117810770
MIR6776	17	2596154	2596213	138	0.281048	rs1985618
NOMO2	16	18511181	18573434	36	0.28109	rs368855369
CEBPA	19	33790839	33793470	190	0.281094	rs10405585
THUMPD1	16	20744988	20753199	59	0.281109	rs62033328
LOC254099	1	1072396	1079434	213	0.281128	rs74048005
LILRA3	19	54799849	54804265	239	0.281254	rs71365450
LRRN3	7	110731061	110765509	98	0.281327	rs141640326
PGBD2	1	249200441	249213345	98	0.281337	rs56310952
INTS1	7	1509912	1544018	167	0.281361	rs28521169
MTRNR2L7	10	37890365	37891859	91	0.281546	rs79363679
OSBPL3	7	24836155	25019831	411	0.281563	rs55745081
GPR183	13	99946788	99959749	79	0.281585	rs192346718
SURF1	9	136218659	136223361	136	0.281589	rs11244079
CGRRF1	14	54976586	55005334	91	0.281613	rs138409863
ARL2	11	64781584	64789657	93	0.281624	rs144991069
SPATA25	20	44515129	44516238	120	0.281628	rs62213292
ACTA1	1	229566992	229569843	161	0.281643	rs35085232
SNHG15	7	45022626	45026259	120	0.281649	rs76695288
STK31	7	23749785	23872130	206	0.281679	rs56237352
MIR2681	13	102619991	102620096	139	0.281685	rs10508079
LRIG2	1	113615830	113667342	101	0.281728	rs1216778
ZNF282	7	148892576	148923339	140	0.281854	rs1202446
C2orf40	2	106682112	106694609	181	0.281868	rs17032271
FBXO21	12	117581584	117628300	173	0.281974	rs191049829
TEAD4	12	3068477	3149842	265	0.282001	rs112998014
ADAM30	1	120436155	120439147	68	0.282044	rs2843025
CNTLN	9	17134988	17503921	379	0.282109	rs9406667
XCL2	1	168510002	168513235	116	0.28221	rs35334139
NHEJ1	2	219940045	220025587	132	0.282277	rs34099904
ADO	10	64564515	64568239	97	0.282343	rs11329520
SH3GL1P1	17	30367354	30369851	70	0.282382	rs549578933
CLDN19	1	43198763	43205925	81	0.282414	rs45549742
SEZ6L	22	26565439	26779563	488	0.282425	rs184069662
SMARCD2	17	61909440	61920351	74	0.282508	rs5821405
MAPK4	18	48086483	48258196	288	0.282509	rs35843604
TTF2	1	117602948	117645491	165	0.282526	rs138278442
MIR6736	1	145584422	145584481	66	0.282593	rs11591182
WFDC12	20	43752066	43753106	67	0.282614	rs61635594
PYDC2	3	191178951	191179245	122	0.28263	rs56138785
TUSC1	9	25676386	25678856	223	0.282727	rs113182964
HMGB1	13	31032878	31040081	135	0.282748	rs56265013
FAM157A	3	197879236	197907728	83	0.282792	rs188572239
ZNF316	7	6676952	6697910	146	0.282901	rs200861239
GIMAP1-GIMAP5	7	150413644	150440737	130	0.282947	rs67918822
PPAP2A	5	54720669	54830906	128	0.283053	rs36120166
LAMB3	1	209788217	209825820	194	0.283076	rs12030418
ACKR2	3	42850963	42908775	122	0.283085	rs73077226
UNC119B	12	121148237	121161443	133	0.283108	rs142775453
ZDHHC4	7	6617064	6628610	132	0.283119	rs577895270
LY6D	8	143866297	143868008	145	0.283177	rs35633191
CD55	1	207494816	207534311	84	0.28321	rs56310041
REM1	20	30063090	30072708	91	0.283216	rs6088236
GJA4	1	35258598	35261348	163	0.283234	rs79000497
GPR15	3	98250742	98251994	121	0.283242	rs4857097
SLC26A2	5	149340299	149366963	112	0.283246	rs531249868
RPL13AP6	10	112696360	112697013	62	0.283292	rs146014214
PPP1CB	2	28974613	29025806	94	0.28331	rs113131889
FIBIN	11	27015627	27018632	98	0.28335	rs11029777
HBM	16	215972	216767	143	0.283384	rs56304909
HIST2H2AA3	1	149822627	149823161	43	0.283596	rs114362847
HIST2H2AA4	1	149822627	149823161	43	0.283596	rs114362847
MIR1237	11	64136073	64136175	91	0.283636	rs78593560
S100B	21	48018530	48025035	173	0.283649	rs11543052
GATA6-AS1	18	19746858	19748929	84	0.283651	rs3764962
HBZ	16	202853	204504	152	0.283718	rs56304909
OR6B3	2	240984493	240985489	134	0.283762	rs114467063
CLCN1	7	143013218	143049097	161	0.283826	rs111907719
FAXC	6	99720792	99797531	190	0.283844	rs79447637
SPRR3	1	152974222	152976332	77	0.283845	rs112778978
EVL	14	100531750	100610573	165	0.283951	rs188116353
LOC100287704	7	62809447	62812152	22	0.283988	rs538204475
LOC100287834	7	62809447	62812152	22	0.283988	rs538204475
CA4	17	58227301	58236906	82	0.283995	rs118033749
LOC100287632	6	119103870	119104581	113	0.284052	rs62424026
CLPB	11	72003469	72145724	169	0.284069	rs148692115
C6orf48	6	31802691	31807543	144	0.284088	rs182203757
EIF4G3	1	21132784	21503381	202	0.284089	rs77875130
XRRA1	11	74551954	74660232	100	0.284266	rs117775738
LOC101928519	6	19068773	19180711	203	0.284281	rs2205742
EBF2	8	25699245	25902640	468	0.284295	rs79617178
MCCC2	5	70883114	70954530	182	0.284351	rs281137
DSG2	18	29078026	29128814	136	0.284411	rs9304096
NLRP12	19	54296854	54327657	360	0.284441	rs12985114
FOLR2	11	71927818	71932994	99	0.284482	rs118015961
SLC25A29	14	100757447	100772884	107	0.284578	rs2400879
FCRL4	1	157543538	157567870	100	0.284655	rs148970870
TMPRSS11B	4	69092370	69111412	80	0.284675	rs528095359
GPR179	17	36481492	36499693	88	0.284708	rs143786944
CTDP1	18	77439800	77514510	314	0.284974	rs117603502
ARHGAP19-SLIT1	10	98912798	99052430	267	0.285044	rs11304186
LINC00864	10	89156330	89167457	109	0.285046	rs4275528
KLHL33	14	20896969	20903801	253	0.285105	rs7140768
STC2	5	172741725	172756506	184	0.285133	rs555412547
GPX8	5	54455983	54463129	64	0.28517	rs145502791
AKR7A3	1	19609056	19615280	126	0.285194	rs111638867
C16orf97	16	52060263	52107847	159	0.285194	rs9938465
LOC101929196	15	71459150	71481398	157	0.285284	rs77109539
LINC01214	3	149983193	150041534	220	0.28531	rs1012583
ADCK3	1	227127937	227175246	188	0.285313	rs12082882
NDUFV3	21	44313377	44329773	184	0.2854	rs28811283
LOC100129935	19	40129324	40133041	88	0.285402	rs71171512
SUGT1P1	9	33504534	33511164	116	0.285502	rs141820845
MIR4701	12	49165757	49165820	101	0.285533	rs73107825
RNF20	9	104296130	104325626	141	0.285548	rs10115763
CNTD2	19	40728114	40732597	97	0.285562	rs12971423
MIR4745	19	804939	805001	324	0.285618	rs117432103
EMILIN2	18	2847027	2914090	324	0.285675	rs138536305
MIR8075	13	113917233	113917313	66	0.285704	rs139817658
USP49	6	41757633	41863099	142	0.285714	rs9381093
LOC101929080	14	95795920	95801841	210	0.285728	rs112265516
BCAT2	19	49298318	49314320	213	0.285741	rs73585751
C2orf27B	2	132552533	132559234	122	0.285761	rs371771656
TTC33	5	40711677	40756072	114	0.285793	rs112959015
MIR3150A	8	96085141	96085221	98	0.285903	rs28545508
MIR3150B	8	96085138	96085224	98	0.285903	rs28545508
NEU1	6	31826828	31830709	157	0.285912	rs182203757
LOC101927347	3	6674044	6847136	374	0.285962	rs74285808
ASXL2	2	25962252	26101312	177	0.286071	rs13398541
MIR4277	5	1708899	1708983	242	0.286126	rs138960370
SNORA47	5	76376258	76376396	141	0.286265	rs10063594
OR6B2	2	240968907	240969846	133	0.286266	rs73009334
CSNK1A1	5	148875456	148931115	173	0.286305	rs72840216
SLC44A4	6	31830969	31846823	173	0.286344	rs182203757
SNORD20	2	232321154	232321234	146	0.286393	rs10194244
LINC01098	4	178649910	178911904	374	0.286441	rs371883826
HEIH	5	180256953	180258618	157	0.2865	rs367620325
TMEM254	10	81838401	81852307	183	0.286567	rs11201833
ADRB2	5	148206155	148208197	136	0.286593	rs1864931
HPYR1	8	133572744	133573726	114	0.286607	rs138239836
NCLN	19	3185874	3209573	276	0.286617	rs11671067
SLC5A2	16	31494438	31502091	80	0.286695	rs117600469
NFYB	12	104510857	104532040	103	0.286877	rs61939187
SYT9	11	7273180	7490276	488	0.286944	rs35557297
POGZ	1	151375199	151431941	113	0.286955	rs562195990
SF3B2	11	65819815	65836382	90	0.287083	rs142808910
UPF2	10	11962020	12085169	297	0.287113	rs10718186
RPL26L1	5	172386438	172396774	151	0.287159	rs186867225
RNGTT	6	89319615	89673348	272	0.287173	rs2180109
NCBP1	9	100395704	100436029	65	0.287189	rs10817938
KIAA1377	11	101785745	101871796	178	0.287204	rs72194463
ZNF713	7	55980330	56008433	98	0.287282	rs201296256
SPNS3	17	4337218	4391499	399	0.287303	rs116848424
LOC650226	7	56491396	56516068	73	0.287321	rs561698048
ZFP28	19	57050316	57068170	116	0.287332	rs12974416
IL11	19	55875749	55881831	235	0.287335	rs138521135
CES1P1	16	55794510	55808826	123	0.287457	rs112359788
MYL1	2	211154867	211179895	78	0.287543	rs75926469
MIR4456	5	535954	535997	262	0.287549	rs72702707
ZNF92	7	64838711	64866048	99	0.287551	rs116858282
CCDC154	16	1484388	1494490	276	0.287557	rs116984038
C4orf17	4	100432160	100463460	128	0.28766	rs34246356
ALLC	2	3705785	3750260	281	0.287677	rs72769321
OXGR1	13	97637972	97646604	79	0.287755	rs7990898
PEBP1	12	118573869	118583390	133	0.28782	rs2254036
DGCR2	22	19023794	19109967	269	0.287821	rs2518805
TRPV3	17	3413795	3461289	292	0.287826	rs12601330
EXOC8	1	231468481	231473578	80	0.287879	rs12087252
MIR7852	1	108439844	108439926	91	0.287905	rs77375597
SNCB	5	176047209	176057557	147	0.287984	rs11739413
IVD	15	40697685	40713512	100	0.288049	rs34321039
LCE1D	1	152769226	152770657	80	0.288098	rs377269920
ABHD4	14	23067146	23081265	217	0.28816	rs7161585
LITAF	16	11641577	11681322	260	0.28817	rs9937835
PRRC2B	9	134305476	134375575	157	0.288174	rs72770165
OR2K2	9	114089762	114090713	112	0.288191	rs57674973
LOC339807	2	64834445	64843616	131	0.288337	rs12713522
DNAJC16	1	15853307	15898228	101	0.288392	rs149093486
MIR1200	7	36958961	36959037	135	0.2884	rs34207543
P2RX6P	22	21396680	21398538	206	0.288508	rs200779659
NACAD	7	45120035	45128493	142	0.288512	rs113180868
GAL	11	68451982	68458643	121	0.288551	rs113045697
MIR4260	1	209796788	209796855	158	0.288597	rs17388303
CCL13	17	32683470	32685629	125	0.288598	rs142441770
TARDBP	1	11072678	11085549	106	0.288639	rs141262474
METRNL	17	81037566	81052591	232	0.288851	rs150358698
PROP1	5	177419235	177423243	209	0.288869	rs13156075
FAN1	15	31196054	31235310	114	0.288964	rs117959814
TRIM64	11	89701671	89707240	28	0.289156	rs12273461
GPR31	6	167570359	167571319	178	0.289275	rs4709148
IKZF1	7	50343678	50472798	186	0.2893	rs79001309
TMEM108	3	132757131	133116619	405	0.289302	rs142150790
IMPA2	18	11981426	12030885	267	0.289327	rs74383480
LPPR3	19	812487	821952	375	0.289505	rs117432103
COL26A1	7	101006100	101202304	496	0.289544	rs150395988
ANP32E	1	150190716	150208504	62	0.289553	rs10494266
MIR4700	12	121160995	121161069	118	0.289554	rs142775453
KCNV1	8	110979232	110986959	67	0.289594	rs1605128
UBC	12	125396190	125399587	186	0.289639	rs530697899
OR2C3	1	247693433	247697141	145	0.289695	rs147900618
AACSP1	5	178191863	178203277	244	0.289827	rs185955572
PROCA1	17	27030533	27038872	49	0.290018	rs140056460
RASEF	9	85594499	85678043	135	0.290022	rs7024799
LOC101926966	2	15830905	15859085	202	0.290037	rs80193236
ESCO1	18	19109261	19180693	61	0.290132	rs2850568
HPN-AS1	19	35549962	35597208	207	0.290171	rs117627000
THAP7	22	21354060	21356404	185	0.290245	rs200779659
LRRC27	10	134145613	134195010	250	0.290405	rs147255366
NUDT17	1	145586492	145589435	67	0.29042	rs11591182
FXYD5	19	35645624	35660788	194	0.29057	rs73044017
LOC652276	16	2653384	2680495	70	0.290661	rs547983508
SKIV2L2	5	54603575	54721409	89	0.290693	rs201970753
LINC00442	13	19582398	19586774	153	0.290697	rs55741700
WASH1	9	14510	29739	27	0.29078	rs185204500
MKKS	20	10385427	10414887	158	0.290815	rs201515609
PRSS1	7	142457318	142460927	85	0.290818	rs2886990
NPR1	1	153651163	153666468	90	0.290921	rs4845559
LOC100506472	22	39828164	39833133	96	0.290926	rs738290
ATXN2	12	111890017	112037480	93	0.290942	rs112564165
OR2B11	1	247614330	247615284	236	0.290959	rs121908147
SPINK9	5	147715121	147719412	54	0.291064	rs12153394
OR2V1	5	180551356	180552304	198	0.291083	rs59507530
RBAK	7	5085451	5109119	212	0.291133	rs55900462
ZNF446	19	58987794	58992597	109	0.291156	rs200172492
TIMM50	19	39971051	39981528	137	0.291177	rs145654786
SMOC1	14	70346113	70499083	392	0.291199	rs79000292
TLK1	2	171847332	172087824	250	0.291217	rs72878645
LINC00305	18	61747242	61816260	164	0.291233	rs34652075
RTEL1-TNFRSF6B	20	62289162	62330051	210	0.291272	rs73134056
LOC102723320	15	100913143	100978119	257	0.291279	rs143205276
C1orf159	1	1017197	1051736	205	0.291383	rs3121560
EIF2B3	1	45316193	45452394	150	0.291464	rs74377937
CCDC23	1	43272722	43283059	90	0.291497	rs149569294
UBE2F-SCLY	2	238875586	239008054	305	0.291564	rs12615308
LOC101928911	6	88494577	88621449	286	0.291585	rs201167100
CRYGC	2	208992860	208994554	198	0.291764	rs184047772
ZBBX	3	166958076	167098085	140	0.291787	rs199739605
STRADA	17	61780191	61819330	68	0.291942	rs111725844
BRF2	8	37701397	37707431	112	0.291956	rs147831433
ORMDL2	12	56211805	56214959	76	0.292153	rs4417323
MIR6757	12	53450727	53450796	108	0.29217	rs77749367
DIRAS3	1	68511644	68516460	94	0.292191	rs150466330
MIR372	19	54291143	54291210	320	0.292199	rs12985114
MIR1233-1	15	34820490	34820572	100	0.2922	rs141086664
MIR1233-2	15	34820490	34820572	100	0.2922	rs141086664
SLC35F2	11	107661716	107729914	212	0.292335	rs12281893
MIR663A	20	26188821	26188914	76	0.292338	rs147151797
OS9	12	58087737	58115340	88	0.292358	rs112743107
RAB38	11	87846414	87908635	199	0.292408	rs36074402
SCN4B	11	118004091	118023630	166	0.29245	rs637753
PPP3R1	2	68405988	68479651	90	0.292534	rs115554824
SKAP2	7	26706687	26904341	173	0.292543	rs578147464
KRTAP5-11	11	71292900	71293921	161	0.292552	rs187412690
TCN2	22	31003069	31023047	220	0.292558	rs56368316
MIR6849	8	145625670	145625739	100	0.292637	rs148527880
LOC101928744	7	41004276	41019537	120	0.29272	rs111560423
GPD1	12	50497601	50505103	57	0.292722	rs148934728
LINC00359	13	97593534	97636426	112	0.292739	rs61974291
FRMPD2	10	49364601	49482941	131	0.292758	rs7895641
SNORA9	7	45024976	45025109	112	0.292855	rs76695288
SNORA75	2	232320510	232320647	147	0.292915	rs10194244
C20orf96	20	251503	271419	280	0.292918	rs11697952
KCNG1	20	49620192	49639675	145	0.29299	rs144668863
WIF1	12	65444403	65515346	100	0.293009	rs111490665
NUTM2D	10	89117476	89130452	119	0.293025	rs4275528
SCARNA11	12	6690638	6690775	77	0.293056	rs1043282
ASB13	10	5680819	5708558	289	0.293112	rs117430395
MIR449A	5	54466359	54466450	61	0.293188	rs145502791
TEP1	14	20833825	20881579	285	0.293275	rs7140768
SERTAD2	2	64858754	64881046	137	0.293286	rs12713522
MIR4461	5	134263728	134263802	47	0.293313	rs61049332
LOC100630923	7	102004307	102067129	153	0.293349	rs75832440
PPP1R15A	19	49375648	49379319	169	0.293366	rs2387582
C9orf91	9	117373705	117408703	189	0.293405	rs143165104
CFLAR	2	201980876	202037411	97	0.293486	rs111572089
BRIX1	5	34915819	34925787	80	0.293492	rs147534887
CAPN7	3	15247732	15294423	124	0.293507	rs41276507
MGAT5B	17	74864797	74946471	411	0.293509	rs7211846
MIR4791	3	19356339	19356423	88	0.293511	rs147246380
RPS28	19	8386383	8387280	108	0.293529	rs3965185
DENND1B	1	197473878	197744623	136	0.293532	rs181976804
CEACAM1	19	43011457	43032661	46	0.29355	rs12327869
LINC00582	1	231727037	231747836	125	0.293575	rs12059336
GNPAT	1	231376918	231413719	121	0.293583	rs12087252
LHX3	9	139088095	139096955	241	0.2936	rs112048099
EPS8	12	15773074	15942510	139	0.293692	rs201697269
LINC00847	5	180257956	180262726	159	0.293716	rs367620325
RPS2P32	7	23530006	23531031	91	0.293743	rs11760896
LOC101928107	21	34484009	34496006	187	0.293769	rs928736
DENND6A	3	57611180	57678816	98	0.293779	rs9311655
LOC101927869	21	25676862	25693690	86	0.293795	rs534320704
ACAP3	1	1227763	1243269	165	0.293815	rs141676214
FBXO18	10	5931534	5979558	248	0.293832	rs565408167
NLRP10	11	7981155	7985059	183	0.293856	rs371145689
TSPAN8	12	71518876	71551779	123	0.293864	rs76618082
CES1P2	16	55758836	55784123	155	0.293877	rs41280882
ZNF281	1	200374074	200379186	72	0.293903	rs114946121
MIR4302	12	26026952	26027012	139	0.293941	rs145063917
SATB2	2	200134222	200335989	162	0.293984	rs112535104
FNDC3B	3	171757417	172118492	560	0.294112	rs34366798
ERLIN1	10	101909846	101945814	105	0.294113	rs144466095
KRTAP5-8	11	71249070	71250253	140	0.294154	rs141326400
CTD-2297D10.2	5	5132197	5140167	211	0.294279	rs59612284
ASB15	7	123241920	123277934	106	0.294341	rs112148633
IWS1	2	128238382	128284087	111	0.294395	rs138436938
LINGO4	1	151772764	151777882	98	0.294464	rs4845575
MOB3C	1	47073386	47082563	79	0.294548	rs114887226
SMARCA5	4	144434615	144478642	102	0.294552	rs192309244
LOC400794	1	165446078	165551341	243	0.294649	rs17408590
MTL5	11	68474907	68518988	115	0.294656	rs113045697
RALGPS2	1	178694281	178890977	211	0.29469	rs145600655
NOS1	12	117645946	117799607	253	0.294811	rs74634404
HLA-DQB2	6	32723874	32731330	279	0.294867	rs111329622
MIR1908	11	61582632	61582712	88	0.294908	rs2727271
IFT43	14	76452095	76550416	224	0.294975	rs75170571
CCR4	3	32993065	32996403	120	0.295	rs111821067
MIR5188	12	125400092	125400205	184	0.295063	rs530697899
PTCHD2	1	11539294	11597640	178	0.295082	rs557981693
SRSF12	6	89805677	89827800	100	0.295083	rs72917725
SSSCA1	11	65337942	65339239	87	0.295108	rs12804356
SNAR-I	3	190595718	190595839	126	0.295335	rs57712768
CTB-7E3.1	5	166332226	166353375	196	0.295347	rs143898568
ZBED3	5	76372531	76383030	147	0.295361	rs10063594
PDXP	22	38054736	38062939	121	0.295369	rs551608175
ANXA7	10	75135188	75173841	54	0.29542	rs140293998
MAF1	8	145159304	145162515	52	0.295544	rs34173062
PRM1	16	11374692	11375192	143	0.295545	rs35598356
DAND5	19	13080431	13085567	98	0.295592	rs62109865
MSRB2	10	23384426	23410942	130	0.295609	rs4264069
WDR3	1	118472371	118503049	89	0.295623	rs189298298
LOC388242	16	29476288	29478899	23	0.295631	rs201677638
LOC613038	16	29476288	29478899	23	0.295631	rs201677638
ZNF331	19	54024176	54083523	433	0.295634	rs76929553
CERS5	12	50523088	50561316	83	0.295692	rs137920360
GUSBP9	5	70516052	70555122	2	0.295751	rs202107759
ARMC1	8	66514690	66546452	85	0.295761	rs72666518
OR2AP1	12	55968198	55969128	103	0.295776	rs147904550
BMPR1A	10	88516395	88684945	218	0.295796	rs34031688
PTPN14	1	214522038	214725024	378	0.2958	rs114859402
FOXRED1	11	126138934	126148027	81	0.296001	rs189075875
TUBA3FP	22	21362495	21368576	211	0.296017	rs200779659
PPP1R7	2	242088987	242123065	213	0.296072	rs34924573
RPS3	11	75110534	75133345	116	0.2961	rs143249932
NEMF	14	50250531	50319539	88	0.296169	rs189838652
LINC01299	8	66439242	66474901	116	0.296182	rs73251379
C16orf58	16	31500795	31519740	94	0.296218	rs117600469
KCNH1	1	210851656	211307457	637	0.296221	rs61005709
SH3BP5	3	15295862	15382901	241	0.296222	rs79818983
FZD8	10	35927176	35930362	107	0.296331	rs117040538
GREB1	2	11674241	11782912	301	0.296384	rs35330636
LYPD2	8	143831627	143833952	120	0.296388	rs60532317
ARL17A	17	45108951	45120079	84	0.29644	rs190376818
ITGB6	2	160956176	161056824	187	0.296525	rs115187376
PRX	19	40899670	40919271	152	0.296551	rs62106992
TMCO5B	15	33528676	33539756	234	0.296579	rs117023891
PQLC3	2	11295497	11318998	182	0.296688	rs137899857
SAMHD1	20	35520226	35580246	151	0.296711	rs138963706
LRRC55	11	56949220	56959188	88	0.296768	rs717211
KRT33B	17	39519745	39526052	64	0.296787	rs67672761
LOC101929164	19	23197876	23206499	73	0.296852	rs118009792
TMEM238	19	55890611	55895627	232	0.296855	rs138521135
RPS6KA4	11	64126624	64139687	96	0.296863	rs78593560
DDOST	1	20978259	20988037	190	0.296892	rs2076856
ZCCHC3	20	278203	280963	268	0.296934	rs11697952
PI4KAP2	22	21827286	21871780	31	0.296952	rs545734841
LTN1	21	30300465	30365277	113	0.297059	rs2776223
TK1	17	76170159	76183285	302	0.29711	rs573389546
ZNF354A	5	178138521	178157703	204	0.297149	rs142628499
YTHDF3-AS1	8	64080283	64081001	99	0.297163	rs568695579
LOC93622	4	6675820	6677774	215	0.297218	rs79167937
GIPC3	19	3585568	3593539	192	0.297232	rs190228213
FMNL1	17	43299291	43324683	156	0.297269	rs75581249
LOC100129027	21	47247754	47256333	95	0.29733	rs12627154
HIST2H2BC	1	149821758	149822340	47	0.297402	rs114362847
APCDD1L	20	57034425	57089949	209	0.297531	rs58605741
FDXACB1	11	111744779	111750181	43	0.297647	rs147143645
MIR6792	19	7682324	7682391	135	0.297697	rs118143545
INSL6	9	5163862	5185618	83	0.297721	rs80099884
NDNF	4	121956781	121993673	131	0.297721	rs78385211
GGCX	2	85771977	85788657	109	0.297767	rs371073926
OR2AG2	11	6789237	6790188	90	0.29793	rs7949226
KLHDC4	16	87741417	87799598	370	0.298077	rs545727154
DEFB134	8	11851488	11853760	147	0.298079	rs4841682
TIGD3	11	65122281	65125082	96	0.298133	rs35450364
NOD1	7	30464142	30518393	170	0.298185	rs10267761
C7orf31	7	25174315	25219817	174	0.2982	rs143088714
ZEB2	2	145141941	145277958	216	0.298201	rs17741144
RHBDD2	7	75508316	75518244	121	0.298214	rs530766229
RIPK4	21	43159528	43187249	365	0.29822	rs35827996
PLA2G2A	1	20301923	20306932	160	0.298296	rs72661044
PCNP	3	101293041	101313281	86	0.298345	rs138885880
OR5K2	3	98216524	98217475	111	0.298354	rs57054179
TBX19	1	168250277	168283664	139	0.298397	rs141253752
CMTM3	16	66637934	66647795	61	0.298438	rs188783014
RGS6	14	72398816	73033238	992	0.29862	rs72734039
ACKR4	3	132316080	132321485	57	0.298715	rs76355082
FRAT2	10	99092253	99094458	94	0.298794	rs11304186
GNG10	9	114423850	114432526	146	0.29888	rs10817196
ADAM28	8	24151579	24212726	133	0.298899	rs76114963
SLC22A9	11	63137260	63177712	148	0.298909	rs546750
CAPN14	2	31395921	31440411	256	0.298981	rs74175096
C9orf152	9	112961845	112970413	177	0.299124	rs2031761
WDTC1	1	27561006	27635124	111	0.299167	rs116224862
FAM174B	15	93160678	93199031	233	0.299275	rs143226175
GNAZ	22	23412668	23467221	131	0.299289	rs5759587
MIR26A2	12	58218391	58218475	57	0.299292	rs74772138
KRTAP5-10	11	71276608	71277666	168	0.299299	rs187412690
MUL1	1	20825940	20834674	124	0.299299	rs61781165
PPP1R35	7	100032911	100034094	56	0.29937	rs10085549
HERC2	15	28356182	28567298	125	0.299373	rs77542847
CYP1B1	2	38294745	38303323	152	0.299449	rs1374193
OR10J1	1	159409511	159410600	90	0.299473	rs142095198
EMP1	12	13349601	13369708	167	0.29949	rs3782561
COA7	1	53152013	53164038	121	0.299651	rs76280926
RPL23AP64	11	118873670	118874303	100	0.299682	rs117872487
CCER1	12	91345991	91348953	73	0.299726	rs117919138
KRT73	12	53001353	53012343	150	0.299769	rs145909174
LAPTM4B	8	98787808	98864830	231	0.299818	rs186705427
PINK1	1	20959947	20978004	195	0.299864	rs2076856
RHOJ	14	63671101	63760230	205	0.29988	rs78355285
FAM20B	1	178995073	179045702	176	0.299892	rs34181305
NCALD	8	102698769	103137135	555	0.299906	rs141064053
MIR371A	19	54290928	54290995	319	0.299917	rs12985114
MIR371B	19	54290930	54290996	319	0.299917	rs12985114
NAGK	2	71295407	71305998	170	0.300033	rs4852242
LOC101926889	20	25165307	25177528	104	0.30004	rs111634424
MIR3938	3	55886519	55886622	92	0.300068	rs13069069
FMO1	1	171217609	171255117	108	0.300075	rs10912745
P2RY6	11	72975549	73009670	128	0.300095	rs184289828
PRADC1	2	73455133	73460356	88	0.300104	rs143409023
OR1L3	9	125437408	125438383	96	0.300186	rs149713824
CCDC37-AS1	3	126111874	126113641	182	0.300487	rs4679121
ZNF404	19	44376514	44384288	81	0.300534	rs72062467
PYGB	20	25228705	25278648	121	0.300543	rs111634424
CKMT1B	15	43885251	43891604	56	0.300562	rs576175353
MIR7108	19	2434911	2434998	212	0.300631	rs113067349
FOXK1	7	4721929	4811074	316	0.300667	rs61707771
KRT40	17	39133967	39143387	129	0.300726	rs368742493
UGT2B15	4	69512314	69536494	136	0.300747	rs140192333
NEURL2	20	44517110	44519926	118	0.300868	rs62213292
KRT36	17	39642387	39646116	122	0.300889	rs118129392
CAAP1	9	26840682	26892826	116	0.300917	rs373602334
MRPL40	22	19420035	19423596	65	0.300988	rs113942925
GRHL1	2	10091791	10142412	293	0.30108	rs4613247
NR2C1	12	95414004	95467404	139	0.301088	rs150613041
TGFBR2	3	30647993	30735633	234	0.301115	rs59142711
CYLC2	9	105757592	105780770	138	0.301161	rs1592243
ANKRD36BP2	2	89065418	89106109	88	0.301184	rs150731008
HCFC2	12	104458235	104500304	130	0.301188	rs7970370
ERVFRD-1	6	11102721	11112071	106	0.301245	rs148895584
ATP5EP2	13	28519342	28519710	113	0.301426	rs11619319
AGR3	7	16899029	16921613	238	0.301441	rs73303531
LOC101927151	19	28284374	28297688	95	0.301468	rs142851550
LOC653653	17	58179120	58180280	65	0.301474	rs118033749
DONSON	21	34949858	34961014	70	0.301488	rs78759195
NGB	14	77731833	77737655	192	0.301494	rs145311267
RYBP	3	72423743	72495774	216	0.301522	rs143875910
ATP6V1C2	2	10861774	10925236	210	0.301553	rs11685737
RRP7B	22	42969265	42978017	164	0.30161	rs544985562
DEFB105A	8	7345190	7347115	4	0.301639	rs549996399
DEFB105B	8	7345190	7347115	4	0.301639	rs549996399
DEFB106A	8	7340025	7343909	4	0.301639	rs549996399
DEFB106B	8	7340025	7343909	4	0.301639	rs549996399
FAM89B	11	65339819	65341669	89	0.301649	rs12804356
ATMIN	16	81069457	81080951	128	0.301895	rs10492892
FAM25C	10	48247661	48252143	1	0.301906	rs925587
FAM25G	10	48247661	48252125	1	0.301906	rs925587
HSD17B7	1	162760495	162782608	134	0.302016	rs116543936
MNX1	7	156797546	156803347	222	0.302053	rs3033510
ZNF599	19	35248978	35264134	117	0.302153	rs1270286
SAMD4B	19	39833107	39875537	131	0.302176	rs531712091
MIR548AS	13	103934828	103934848	106	0.302424	rs5806352
SPTY2D1	11	18627947	18656020	178	0.302448	rs10715602
HEATR6	17	58120551	58156292	56	0.30255	rs118033749
MIR4267	2	110827537	110827619	42	0.302566	rs576140059
WDR75	2	190306158	190340264	84	0.302625	rs150157254
KPRP	1	152730505	152734529	86	0.302679	rs76539966
HECTD2	10	93170041	93274585	122	0.3027	rs10786000
CAMK1G	1	209757044	209787284	193	0.302755	rs17388303
MYD88	3	38179968	38184512	91	0.302799	rs200515313
MIR449B	5	54466473	54466570	62	0.302898	rs145502791
DNAJC14	12	56214743	56223420	83	0.302955	rs4417323
C4orf26	4	76481257	76491103	103	0.302974	rs11736009
ARHGAP29	1	94634462	94703307	137	0.303042	rs35493159
MNX1-AS1	7	156803550	156809118	228	0.303055	rs3033510
PARP14	3	122399671	122449687	133	0.303153	rs145919913
SLC20A1	2	113403433	113421400	110	0.303255	rs73955258
CCDC105	19	15121538	15134083	268	0.303264	rs73019024
TMEM75	8	128958804	128960969	133	0.303279	rs78547245
SNORA16B	1	212526159	212526292	84	0.303336	rs148308893
XYLT1	16	17196180	17564738	667	0.303348	rs79597274
POLR3C	1	145592604	145610884	67	0.303367	rs11591182
MIR1234	8	145625475	145625559	101	0.303393	rs148527880
C2CD4B	15	62455736	62457482	130	0.303396	rs112253664
NIPSNAP3B	9	107526450	107536291	146	0.303451	rs34177383
LOC100506585	7	157647276	157658782	208	0.30347	rs117147357
RNASE12	14	21058239	21058982	274	0.303479	rs61326946
LOC101926928	15	92006568	92038080	219	0.303597	rs79524110
CACNG7	19	54415990	54446969	210	0.303628	rs11883381
EPYC	12	91357455	91398803	95	0.303646	rs117919138
GLB1L3	11	134146274	134189458	238	0.303699	rs150918185
KIAA0319	6	24544331	24646383	263	0.303717	rs3840134
ZNF284	19	44576296	44591623	70	0.30384	rs4508518
ZBTB47	3	42695175	42709072	91	0.303848	rs339694
ZBTB12	6	31867393	31869769	151	0.304029	rs188795517
NFKBID	19	36379142	36391552	80	0.304042	rs192987338
SNORD2	3	186502584	186502654	157	0.3041	rs710450
LINC01189	9	42004535	42008563	1	0.304175	rs28885979
SSSCA1-AS1	11	65336690	65337884	89	0.304216	rs12804356
ACVR1B	12	52345450	52390863	183	0.304229	rs9795555
SUCLG2	3	67410883	67705038	430	0.304234	rs139442946
CACNG8	19	54466289	54493469	284	0.304261	rs11883381
C1orf110	1	162824086	162838605	165	0.304277	rs150761779
TENC1	12	53440809	53458162	112	0.304308	rs76333602
DGCR11	22	19033674	19035888	123	0.304324	rs5746651
DPF2	11	65101224	65120451	98	0.304325	rs35450364
UBL7	15	74738317	74753529	90	0.304335	rs35032603
CCDC158	4	77234191	77328458	127	0.304362	rs185414805
OR9A4	7	141618675	141619620	68	0.304372	rs80109908
LOC100190986	16	21443344	21445776	7	0.304387	rs536563688
MIR144	17	27188550	27188636	74	0.304433	rs4795472
MIR451A	17	27188386	27188458	74	0.304433	rs4795472
MIR451B	17	27188388	27188456	74	0.304433	rs4795472
MIR4732	17	27188672	27188748	74	0.304433	rs4795472
USP17L5	4	9341128	9342721	38	0.304441	rs143883600
USP17L24	4	9341128	9342721	38	0.304441	rs143883600
USP17L25	4	9341128	9342721	38	0.304441	rs143883600
USP17L26	4	9341128	9342721	38	0.304441	rs143883600
USP17L27	4	9341128	9342721	38	0.304441	rs143883600
USP17L28	4	9341128	9342721	38	0.304441	rs143883600
USP17L29	4	9341128	9342721	38	0.304441	rs143883600
USP17L30	4	9341128	9342721	38	0.304441	rs143883600
MIR3925	6	36590212	36590289	110	0.304478	rs62402218
CRADD	12	94071150	94244531	334	0.304496	rs3884267
ZNF346	5	176449696	176493745	136	0.304497	rs148764059
USP18	22	18632757	18660162	138	0.30458	rs35766276
ACTN2	1	236849753	236927927	290	0.304644	rs12043510
RSL24D1	15	55473511	55489231	122	0.30466	rs35621469
LINC00683	18	74331733	74335516	307	0.304666	rs34814109
DICER1-AS1	14	95624024	95646270	136	0.304741	rs138401994
SNORD89	2	101889397	101889511	70	0.304774	rs34842218
SULT1A3	16	29471206	29476301	24	0.304854	rs201677638
SULT1A4	16	29471206	29476301	24	0.304854	rs201677638
KCNN2	5	113698015	113832197	222	0.304866	rs370400427
CALCA	11	14988214	14993832	47	0.305016	rs11499712
ADAM6	14	106435817	106438358	165	0.305104	rs137910870
C9orf96	9	136243283	136271220	129	0.305149	rs36219252
SLC7A11	4	139085247	139163503	173	0.305152	rs12651080
USP17L5	4	9326890	9328483	23	0.305155	rs200900174
USP17L24	4	9326890	9328483	23	0.305155	rs200900174
USP17L25	4	9326890	9328483	23	0.305155	rs200900174
USP17L26	4	9326890	9328483	23	0.305155	rs200900174
USP17L27	4	9326890	9328483	23	0.305155	rs200900174
USP17L28	4	9326890	9328483	23	0.305155	rs200900174
USP17L29	4	9326890	9328483	23	0.305155	rs200900174
USP17L30	4	9326890	9328483	23	0.305155	rs200900174
2025-09-09	17	75277491	75496678	544	0.30521	rs150918538
ATF1	12	51157788	51214943	87	0.305253	rs139350905
DNAJC3	13	96329392	96447243	121	0.305287	rs61975177
MIR4678	10	89263637	89263711	60	0.305323	rs3847453
SYK	9	93563961	93660842	351	0.305575	rs11794023
TRIM45	1	117653676	117664411	114	0.305575	rs138278442
GPRIN1	5	176022802	176037131	149	0.305585	rs11739413
TMCO4	1	20008705	20126410	328	0.30559	rs144899214
TCEB3	1	24069855	24088549	70	0.305608	rs72663282
SDSL	12	113860215	113876081	98	0.305636	rs10850136
TIMM13	19	2425621	2427914	204	0.305685	rs113067349
PGA4	11	60989802	60999179	71	0.305689	rs11602879
MIR4679-1	10	90823092	90823167	125	0.305748	rs138097828
MIR4679-2	10	90823091	90823168	125	0.305748	rs138097828
OR10A4	11	6897855	6898850	103	0.30585	rs2595427
FUOM	10	135168657	135171529	147	0.305982	rs147070017
EHBP1L1	11	65343508	65360116	106	0.305992	rs12804356
TMEM38B	9	108456805	108538892	176	0.306007	rs147207714
KCND2	7	119913721	120390387	326	0.30604	rs75015874
ZNF862	7	149535508	149564568	187	0.306077	rs74202675
DNTTIP2	1	94335013	94344762	89	0.306148	rs2273167
KRT35	17	39632940	39637392	123	0.306196	rs118129392
GCSAML-AS1	1	247687980	247694106	142	0.306215	rs147900618
FZD3	8	28351721	28431785	175	0.306216	rs147664453
CENPB	20	3764497	3767337	175	0.306298	rs6139201
IL17A	6	52051184	52055436	132	0.306324	rs1537670
CATSPER2	15	43922759	43941043	50	0.306361	rs576175353
MCM9	6	119134611	119256327	139	0.306437	rs144320828
MCOLN1	19	7587495	7598895	209	0.306557	rs529929
C22orf39	22	19428409	19435755	70	0.306559	rs113942925
OR2T11	1	248789478	248790429	53	0.306572	rs28498595
FAS-AS1	10	90751180	90752732	136	0.306592	rs138097828
CHIT1	1	203185206	203198860	144	0.306608	rs4020535
TDP2	6	24650204	24667115	129	0.306635	rs56056726
ZNF726	19	24097683	24116769	127	0.306729	rs34066546
LOC101929064	4	87040958	87141079	150	0.306747	rs62305537
VTA1	6	142468298	142542085	114	0.306776	rs3079334
TNFSF15	9	117546914	117568408	120	0.306825	rs13286148
MATN1	1	31184123	31196432	138	0.306849	rs55736076
FABP2	4	120238404	120243316	113	0.30695	rs111948904
SLC16A14	2	230899689	230933715	163	0.306967	rs150985940
UTS2B	3	190984943	191048325	212	0.30705	rs11328862
ZNF33BP1	10	38082865	38084103	77	0.307158	rs192152572
DBP	19	49133816	49140807	142	0.307198	rs10425879
YY1	14	100705101	100745371	120	0.307345	rs117445727
F5	1	169481191	169555769	215	0.307358	rs6427199
GH2	17	61957571	61959302	101	0.307537	rs5821405
ADAMDEC1	8	24241797	24263526	121	0.307539	rs76114963
USP37	2	219314973	219433084	100	0.30754	rs147235668
SNX32	11	65601409	65621172	112	0.307678	rs55715348
CTNNA3	10	67672275	69455949	1721	0.307775	rs147291382
PRM2	16	11369492	11370337	146	0.307895	rs35598356
PRG4	1	186265404	186283688	78	0.307975	rs113280938
ZBED6CL	7	150026937	150029811	102	0.308016	rs182766173
LOC101929743	15	89128801	89148341	175	0.308074	rs34780546
UGT1A8	2	234526290	234681945	303	0.308098	rs34707303
CSF1R	5	149432853	149492935	227	0.308114	rs564753241
CCDC117	22	29168661	29185289	104	0.308174	rs16986656
TMCO5A	15	38227456	38243623	86	0.30825	rs118011753
LOC100289561	7	102004307	102021080	91	0.308331	rs75832440
KIAA1191	5	175773063	175788810	109	0.308364	rs10214381
RRAGD	6	90074334	90121995	173	0.30844	rs17798549
PLEKHG7	12	93130264	93165868	95	0.308478	rs71456572
KLF9	9	72999512	73029573	114	0.308555	rs200895946
ANGPTL7	1	11249345	11256038	50	0.308589	rs370237525
TPPP	5	659976	693510	206	0.308625	rs72707008
MIR4659A	8	6602684	6602765	199	0.308648	rs111733570
MIR4659B	8	6602688	6602761	199	0.308648	rs111733570
LAMC3	9	133884503	133968446	335	0.308678	rs76398326
OSCP1	1	36883506	36916086	146	0.308798	rs3007220
PDE6A	5	149237518	149324356	225	0.308957	rs181202203
LOC100129055	10	38464598	38503273	74	0.309006	rs143920378
LOC101409256	7	90025605	90027550	92	0.309048	rs42652
KCTD3	1	215740734	215795149	80	0.309078	rs71639575
PRKXP1	15	101087956	101099488	167	0.309145	rs77257734
HSPB7	1	16340522	16345285	192	0.309228	rs2095543
MIR942	1	117637264	117637350	116	0.309279	rs138278442
LOC101927186	4	62937472	63027483	135	0.309326	rs115114360
LGALS16	19	40146533	40151287	81	0.309387	rs71171512
GAL3ST1	22	30950623	30960876	171	0.309469	rs62226964
OTUB1	11	63753324	63765892	92	0.309589	rs35492216
ZNRF1	16	75032914	75144892	250	0.309596	rs143434358
RTCB	22	32783561	32808274	231	0.309672	rs16990370
TNFAIP2	14	103592663	103603776	193	0.309781	rs528645164
VWA1	1	1370902	1378262	162	0.309786	rs144878195
SH3TC1	4	8201059	8242830	276	0.309801	rs4696785
SPEN	1	16174358	16266950	128	0.309843	rs144241566
EFCAB9	5	171621175	171630458	161	0.309923	rs187800500
NWD1	19	16830786	16928774	255	0.30997	rs12973255
TMEM246	9	104237607	104249475	164	0.309994	rs77528658
INO80C	18	33048290	33077955	168	0.310014	rs377747892
ZNF804B	7	88388752	88966346	611	0.31005	rs150402043
LOC100289019	9	130873449	130881013	76	0.310068	rs143107189
ATP5S	14	50779046	50792946	88	0.310147	rs79636801
LOC101928796	21	47392883	47394867	185	0.310148	rs36119246
ATP5SL	19	41937222	41945843	92	0.310151	rs116936004
MIR618	12	81329514	81329612	113	0.310152	rs538968095
VPS37C	11	60897727	60928916	120	0.310157	rs113666659
C21orf91	21	19161283	19191703	137	0.310162	rs2130317
HIPK1	1	114471995	114520491	158	0.310191	rs11102694
KSR2	12	117890816	118406028	1033	0.310276	rs1093314
OR10H2	19	15838833	15839862	88	0.310301	rs12980463
ACBD5	10	27484142	27531068	154	0.31033	rs112252888
KLK11	19	51525486	51531290	224	0.310352	rs56707394
HMMR-AS1	5	162909609	162921064	129	0.31043	rs77662703
VPS45	1	150039349	150117505	88	0.310431	rs200640965
MIR6499	5	150901647	150901709	111	0.310544	rs34750192
COG3	13	46039029	46110833	177	0.310627	rs9526078
LOC101929528	8	59168329	59184660	121	0.310684	rs10109389
LOC100507377	12	74526955	74686411	174	0.310812	rs565421633
GATA2	3	128198264	128212030	164	0.310831	rs62270939
ZFP69	1	40943301	40962015	141	0.310847	rs537932292
AADACL4	1	12704565	12727097	187	0.310937	rs13376289
CBWD1	9	121037	179075	222	0.310966	rs2492221
SMIM13	6	11094265	11138969	143	0.310983	rs148895584
B9D2	19	41860321	41870078	109	0.311022	rs8110090
GK3P	4	166198943	166201175	72	0.311155	rs200745111
LOC101927379	5	121964646	122066255	199	0.311276	rs74393557
DLGAP5	14	55614833	55658396	100	0.311336	rs7144226
KCNJ8	12	21917888	21927755	60	0.311355	rs61928472
TMEM150A	2	85825669	85829822	83	0.311563	rs78831337
SNORD48	6	31803039	31803103	141	0.311586	rs182203757
MRPL16	11	59573607	59578345	66	0.311658	rs564728521
MYO10	5	16662015	16936385	642	0.311765	rs112889713
BNIP2	15	59955061	59981642	148	0.311774	rs34027324
THAP7-AS1	22	21356210	21364663	200	0.311966	rs200779659
MTR	1	236958580	237067281	180	0.312105	rs7546640
SNORD51	2	207026604	207026674	97	0.312109	rs191584025
GOLGA8J	15	30375157	30388904	65	0.312151	rs373611551
EVX2	2	176944834	176948690	129	0.312159	rs72923454
MIR373	19	54291958	54292027	322	0.312212	rs12985114
LINC00899	22	46435786	46440748	169	0.312216	rs573325231
TAOK3	12	118587605	118810750	200	0.312235	rs2254036
DCT	13	95091840	95131936	167	0.312311	rs74557525
CILP	15	65488336	65503840	84	0.312351	rs12591312
AFMID	17	76183397	76203782	322	0.312401	rs573389546
RBAK-RBAKDN	7	5085451	5112854	223	0.312445	rs55900462
PRR35	16	610421	615529	180	0.312463	rs12924790
NEK8	17	27055831	27069784	54	0.312528	rs113685907
SLC1A1	9	4490426	4587469	385	0.312597	rs78360211
CCT5	5	10250281	10266501	186	0.312634	rs116055676
RBM42	19	36119979	36128587	126	0.312638	rs150774543
PLSCR4	3	145910123	145968966	134	0.312639	rs4681303
TMEM255B	13	114462215	114514899	285	0.312676	rs74118418
FOXB1	15	60296420	60298142	125	0.312729	rs17237145
ZFAND5	9	74966340	74980163	132	0.312743	rs201011102
OR2T10	1	248756130	248757069	33	0.312801	rs28498595
KIAA1671	22	25423940	25593415	402	0.312876	rs116290643
PTTG1	5	159848813	159855751	135	0.312939	rs138867314
TPRX1	19	48304499	48306861	202	0.312978	rs34934468
MIR320B1	1	117214370	117214449	95	0.313066	rs34744477
PNMAL1	19	46969747	46974820	216	0.313192	rs144750507
RGPD2	2	88056717	88125286	28	0.313258	rs538482542
SIRT5	6	13574760	13615390	126	0.313375	rs72829112
UGT1A10	2	234545122	234681951	284	0.31339	rs34707303
PRPF4B	6	4021568	4065217	179	0.313436	rs9392551
SOX21-AS1	13	95364969	95368199	110	0.313517	rs7982968
TRPV2	17	16318855	16340317	124	0.313526	rs12453841
HOXD-AS1	2	177037916	177053686	122	0.313589	rs11903220
MIR4308	14	55344830	55344911	83	0.313644	rs147546441
LINC00189	21	30565814	30660526	108	0.313653	rs2205227
MIR5581	1	37966535	37966595	91	0.313654	rs145264573
GP5	3	194115549	194119995	167	0.313737	rs59748070
POTEH	22	16256331	16287937	6	0.313744	rs2212121
CDKL2	4	76501703	76555721	126	0.313781	rs11736009
ARRB1	11	74971165	75062875	209	0.313791	rs150272347
FAH	15	80445232	80478924	176	0.3138	rs35695389
NKAIN4	20	61872135	61885892	182	0.313811	rs34646256
PIAS3	1	145575987	145586546	69	0.313825	rs11591182
JAKMIP2	5	146965003	147162411	237	0.313864	rs6867523
MYLK2	20	30407177	30422500	94	0.313864	rs11699351
FGF2	4	123747862	123819390	168	0.313941	rs56041422
KIF6	6	39302875	39693181	505	0.314055	rs34247110
USP53	4	120133781	120216673	143	0.314231	rs111948904
MIR604	10	29833932	29834026	122	0.314284	rs10826659
URAD	13	28552242	28562774	152	0.314301	rs4073630
TSPAN12	7	120427373	120498177	126	0.314324	rs76383156
CLYBL-AS2	13	100342351	100343225	116	0.314337	rs56055336
CRP	1	159682078	159684379	105	0.314376	rs36093344
FERMT2	14	53323988	53417815	156	0.314386	rs146596072
MIR1260A	14	77732560	77732633	184	0.31443	rs145311267
MIR6131	5	10478148	10478257	140	0.314462	rs938452
MIR5189	16	88535325	88535439	197	0.314765	rs7197029
MIR6814	21	43166931	43167001	305	0.314816	rs35827996
BIRC7	20	61867234	61871859	174	0.314865	rs13045471
LOC400685	19	35307057	35323773	132	0.315001	rs11084789
FGG	4	155525285	155533902	78	0.315031	rs151225027
RBMXL2	11	7110164	7112379	103	0.315072	rs57062732
LOC100130899	22	40428335	40432581	66	0.315135	rs138573780
MIR4436A	2	89111883	89111968	86	0.315171	rs150731008
RAPGEF4-AS1	2	173587917	173600934	128	0.315192	rs12999512
NEIL3	4	178230990	178284092	260	0.315217	rs17064763
CCDC114	19	48799708	48823332	171	0.315238	rs191493303
CYP4V2	4	187112673	187134617	200	0.315266	rs563023618
MED20	6	41873091	41888877	89	0.315375	rs35642761
LOC101928600	5	57837393	57854070	93	0.315405	rs142390300
KNSTRN	15	40674921	40686489	124	0.315407	rs34321039
LINC00670	17	12453284	12540504	236	0.315409	rs62063985
MATK	19	3777966	3801810	224	0.315425	rs370997060
EPHA8	1	22890003	22930087	216	0.315625	rs35328734
GATA6	18	19749397	19782491	106	0.315629	rs3764962
LOC441155	6	66011310	66015504	126	0.315701	rs150087880
CYP1B1-AS1	2	38358246	38408993	285	0.315726	rs80021345
ACTL6A	3	179280707	179306193	115	0.315779	rs116220718
FRMD6-AS1	14	52116235	52118462	159	0.315781	rs10637550
CLINT1	5	157212750	157286183	170	0.315803	rs375278736
DYRK3	1	206808880	206822542	100	0.315804	rs181345810
SAP30	4	174292092	174298683	85	0.315832	rs71609818
C10orf131	10	97667721	97698415	122	0.315945	rs183440693
SOWAHC	2	110371910	110376564	99	0.316016	rs7590230
ZBTB11-AS1	3	101395273	101398057	66	0.316017	rs149014436
CA2	8	86376130	86393721	63	0.316148	rs79628885
PPP2R5A	1	212458878	212535205	135	0.316148	rs148308893
LINC01137	1	37920479	37940044	157	0.316164	rs112217122
DDHD1	14	53503457	53620046	155	0.316239	rs146596072
AGK	7	141251077	141354209	120	0.316247	rs6949729
LOC100996654	7	54827005	54872656	145	0.316261	rs10248257
ZNF541	19	48023941	48059113	100	0.316272	rs2341605
ABCD2	12	39945021	40013843	122	0.316346	rs74756658
DGKA	12	56324945	56347807	81	0.316374	rs12817671
MIR3944	10	135185059	135185167	151	0.316597	rs147070017
ACSBG2	19	6135643	6193114	180	0.316629	rs113639887
TMEM123	11	102267055	102323775	163	0.316642	rs142677811
GNA15	19	3136029	3163767	357	0.31668	rs11671067
LIME1	20	62367977	62370460	127	0.316739	rs181126102
SNORD52	6	31804852	31804916	140	0.316798	rs182203757
MIR5707	7	158384307	158384388	87	0.316814	rs148280457
SLC7A5P2	16	21529229	21531765	39	0.316833	rs118066664
SLN	11	107578100	107582787	128	0.31689	rs12281893
DIXDC1	11	111797867	111893374	67	0.316927	rs147143645
UTS2	1	7907671	7913551	175	0.316942	rs2797682
OR4K2	14	20344426	20345371	89	0.317004	rs10147016
LINC00606	3	10801168	10805877	142	0.317051	rs76759286
GPR87	3	151011875	151034636	79	0.317112	rs140049287
NFKBIZ	3	101546833	101579869	116	0.317153	rs77981174
MIR1238	19	10662797	10662880	146	0.317199	rs11668429
STAT4	2	191894301	192016322	222	0.317228	rs41379748
MIR3606	2	189860355	189860418	80	0.317414	rs60263838
ZNF223	19	44556163	44572147	67	0.31747	rs4508518
PHLDB2	3	111451326	111695364	426	0.317504	rs114343942
EIF4A2	3	186501360	186507685	163	0.317505	rs710450
REV1	2	100016937	100106480	98	0.317506	rs2242036
INTS8	8	95835517	95892721	146	0.317519	rs4735327
LINC00304	16	89225627	89230083	180	0.31761	rs533704824
FAM138C	9	34393	35864	30	0.317649	rs185204500
DNAI2	17	72270385	72311023	260	0.31767	rs145551540
GGTLC2	22	22987090	22990368	189	0.317775	rs403520
MIR125B1	11	121970464	121970552	94	0.317818	rs486510
MIR548AP	1	84259597	84379059	146	0.317864	rs12122519
GRAPL	17	19030781	19062148	5	0.317887	rs200234160
LOC79999	17	19057836	19062185	5	0.317887	rs200234160
LOC388436	17	19057836	19062185	5	0.317887	rs200234160
C5orf42	5	37106329	37249530	109	0.317898	rs201765382
TMEM190	19	55888203	55889612	231	0.317959	rs138521135
ST8SIA4	5	100142638	100238989	108	0.318039	rs148342505
TBC1D4	13	75858799	76056250	349	0.318054	rs5014068
SH3BP4	2	235860627	235964358	339	0.318073	rs56786296
ADH1C	4	100257648	100274202	110	0.318226	rs1229984
OR13C2	9	107366951	107367908	89	0.318251	rs60621214
SLC27A5	19	59009699	59023432	113	0.318296	rs200172492
BARD1	2	215590369	215674435	223	0.318327	rs112041246
POM121L9P	22	24647588	24661492	151	0.31836	rs77036345
LINC00970	1	168873142	169056243	407	0.318387	rs1200136
AHCYL2	7	128864854	129070052	231	0.31839	rs61091387
NT5DC3	12	104166080	104234975	256	0.318419	rs146366077
NDUFB3	2	201936461	201950473	54	0.318561	rs145051925
ZNF763	19	12075868	12091198	74	0.318563	rs62113975
GCH1	14	55308723	55369542	131	0.318611	rs61977029
PRKCQ-AS1	10	6622386	6627323	203	0.31869	rs146984787
FPR2	19	52264452	52273779	257	0.318769	rs76411204
TMEM132C	12	128751947	129192460	958	0.318786	rs61938409
COL9A2	1	40766162	40782939	121	0.31883	rs3841778
MIR1289-2	5	132763287	132763398	147	0.318852	rs80144221
B3GNT7	2	232260334	232265875	139	0.318896	rs10194244
TMEM174	5	72469022	72470970	118	0.31894	rs181716581
POTEJ	2	131369105	131415610	35	0.318957	rs565143947
FLJ42627	16	2688982	2696130	85	0.318989	rs547983508
SLC16A10	6	111408780	111544606	191	0.319143	rs190413719
GAS1	9	89559276	89562104	112	0.319163	rs56168723
CMBL	5	10277706	10308168	201	0.3192	rs527739413
TAS2R3	7	141463896	141464997	61	0.319211	rs553851878
CTC-436P18.1	5	60458142	60527907	123	0.319234	rs113447153
RDX	11	110045604	110167437	181	0.319318	rs146314740
RNU6-83P	11	77764353	77830821	153	0.319332	rs146268151
DGKH	13	42614171	42803891	337	0.319356	rs9533054
NDN	15	23930553	23932450	190	0.319533	rs113612804
SOX21	13	95361878	95364389	111	0.319556	rs7982968
PAF1	19	39876269	39881835	91	0.319654	rs531712091
MATN4	20	43922085	43937169	117	0.319822	rs11698812
MIR1260B	11	96074601	96074690	106	0.319856	rs141826002
LINC00704	10	4692376	4720262	160	0.31986	rs2083872
CARKD	13	111267806	111292342	201	0.319862	rs444748
LOC100996351	19	3141573	3155173	328	0.319869	rs11671067
SIK1	21	44834397	44847002	225	0.319931	rs58133174
MIR4266	2	109930026	109930081	104	0.319968	rs72822702
TTPAL	20	43104525	43123244	102	0.319989	rs139976312
TMEM183A	1	202976533	202993197	139	0.320021	rs34786248
CDC7	1	91966403	91991321	154	0.320136	rs76102002
LOC101927755	17	58042456	58074333	70	0.320301	rs200140006
SNORA41	2	207026951	207027083	98	0.320339	rs191584025
C10orf40	10	61717974	61720671	118	0.320342	rs200312501
ORC2	2	201774893	201828424	85	0.320583	rs145843683
C4orf3	4	120217573	120225600	99	0.320613	rs111948904
DPF1	19	38701645	38720354	167	0.320726	rs58711382
LOC730668	22	46402495	46406657	179	0.320814	rs573325231
PHF21B	22	45277042	45405809	520	0.320856	rs4823423
DLGAP1-AS1	18	3594111	3597377	190	0.320882	rs28670805
SOX2-OT	3	180774467	181460013	508	0.321016	rs114683761
EIF3IP1	7	109599283	109600270	137	0.321097	rs2396181
MARK3	14	103851700	103970166	184	0.3211	rs3548
PAOX	10	135192740	135205200	180	0.321178	rs147070017
MIR548AJ2	4	23199716	23464726	311	0.321293	rs146980436
YIPF3	6	43479564	43484728	69	0.32134	rs79568089
LRRC37B	17	30348154	30380519	93	0.32141	rs549578933
MIR6879	11	64785976	64786042	87	0.321464	rs144991069
LCE6A	1	152815329	152816459	64	0.321505	rs377269920
ST8SIA6	10	17362675	17496254	384	0.321515	rs190381974
PAQR8	6	52226925	52272575	225	0.321636	rs150818476
CDC14C	7	48964156	48967049	146	0.321682	rs74390355
OR1S2	11	57970675	57971653	75	0.321689	rs2867031
CXCL11	4	76954839	76957350	100	0.321744	rs61487959
ACSM1	16	20634558	20702578	147	0.321776	rs56150657
LOC102724316	10	29698462	29776785	171	0.321807	rs145980334
FAM90A10P	8	7627105	7628835	3	0.321991	rs149510469
PRR23D1	8	7636112	7638936	3	0.321991	rs149510469
PRR23D2	8	7636112	7638935	3	0.321991	rs149510469
CCNL1	3	156865585	156878482	104	0.322025	rs112253290
PANK3	5	167982627	168006614	89	0.322039	rs71603868
LINC00347	13	75126979	75131257	164	0.322056	rs35582961
FAM129A	1	184760158	184943718	232	0.322118	rs114439143
KRTAP3-3	17	39149681	39150385	117	0.32215	rs368742493
LOC400043	12	54519854	54526626	132	0.322162	rs56009697
PDCD6IP	3	33840062	33911199	151	0.322268	rs140648369
LINC00514	16	3039054	3044510	186	0.322341	rs35243695
ART3	4	76932332	77033955	175	0.322425	rs61487959
KRT34	17	39533920	39538636	73	0.322526	rs67672761
SAMSN1-AS1	21	15954522	15970624	149	0.322646	rs73170070
OR5A1	11	59210641	59211589	79	0.322666	rs61041512
LRRC73	6	43474702	43478081	73	0.322677	rs79568089
2025-03-11	5	16067473	16179897	203	0.3227	rs72738261
APOBEC3D	22	39417117	39429256	155	0.322701	rs10427613
BTN2A1	6	26458131	26476849	99	0.322758	rs41266841
HAS1	19	52216364	52227221	247	0.322779	rs57534815
PAPL	19	39574944	39602128	192	0.322787	rs35827839
LINC01099	4	178733199	178829090	225	0.322793	rs75224503
KLKB1	4	187148671	187179625	193	0.322858	rs567209407
NUCB2	11	17298285	17353070	120	0.322983	rs1330
NUP35	2	183982217	184026412	148	0.323003	rs34547040
PRELID2	5	145135906	145214932	183	0.323004	rs77910796
FAM86DP	3	75470702	75484266	171	0.323022	rs4515078
ANKRD36BP1	1	168214818	168216668	125	0.323032	rs74491847
S1PR4	19	3178735	3180330	276	0.323062	rs11671067
TICAM1	19	4815935	4831754	249	0.323135	rs146795208
2025-03-06	5	10353750	10440500	162	0.323186	rs527739413
TTC37	5	94799598	94890709	131	0.32321	rs74662437
MIR6881	15	74703697	74703773	112	0.323224	rs35032603
PRKDC	8	48685668	48872743	92	0.323323	rs193033481
LINC00909	18	72259009	72265071	138	0.323328	rs12607796
SNED1	2	241938254	242033643	274	0.323375	rs34478768
MAVS	20	3827445	3856770	190	0.323385	rs113940850
HSD17B3	9	98997588	99064434	185	0.323388	rs75485446
MIR6772	16	57806200	57806264	134	0.323456	rs113073750
VWCE	11	61025757	61062788	59	0.323464	rs11602879
ISX	22	35462129	35483380	157	0.323484	rs76377198
KIAA1549	7	138516126	138666064	321	0.323588	rs140033347
STARD5	15	81605006	81616524	117	0.323698	rs58754882
LYZL6	17	34261522	34270703	107	0.323873	rs4795098
MKNK2	19	2037469	2051243	248	0.323874	rs75862950
CEP72	5	612404	653666	222	0.323893	rs72707008
TCL6	14	96117514	96139789	193	0.323944	rs728739
TIMP4	3	12194567	12200851	66	0.323961	rs61289654
PRTN3	19	840984	848175	314	0.324015	rs112974305
WSCD1	17	5973933	6027747	298	0.324021	rs56222619
CACNA1S	1	201008639	201081694	295	0.324135	rs6663068
VENTXP7	3	21447217	21448177	172	0.324159	rs1876463
RNF13	3	149530474	149679925	150	0.324166	rs3796162
NUDCD2	5	162880585	162887143	101	0.324198	rs77662703
ZNF271	18	32870235	32890730	89	0.324233	rs3833188
TGDS	13	95226307	95248511	109	0.324295	rs117725047
LRCOL1	12	133179735	133187037	212	0.324319	rs35049859
MICU1	10	74127083	74385949	154	0.324349	rs148229095
B3GNT3	19	17905918	17924385	249	0.324399	rs563564355
KTN1	14	56046924	56151302	152	0.324429	rs12433592
YAF2	12	42550906	42632154	109	0.324461	rs117046535
JDP2	14	75894508	75939404	230	0.324516	rs113117366
ADH1B	4	100227543	100242599	106	0.324536	rs1229984
THEG	19	362056	376013	359	0.324636	rs118058603
BFSP2	3	133118838	133194056	281	0.32475	rs77255786
LOC100506188	6	57125321	57128144	120	0.324758	rs6917004
ZC3H11A	1	203764750	203823256	128	0.324806	rs12725711
FAM43B	1	20878931	20881513	154	0.32485	rs61781165
ADRBK2	22	25960860	26125258	291	0.324902	rs9608384
MIR4783	2	128181112	128181194	100	0.324915	rs72848643
KRT10	17	38974368	38978863	112	0.32501	rs12600419
KCNIP4-IT1	4	21844963	21854811	79	0.325076	rs200026575
DHX29	5	54552072	54603521	79	0.325087	rs201970753
STPG2-AS1	4	98288076	98411315	130	0.32513	rs142024348
PHYHIPL	10	60936347	61007534	85	0.325152	rs143711687
KRAS	12	25357722	25403865	168	0.325238	rs73081249
TUBG2	17	40811265	40819024	58	0.325244	rs149402495
HABP4	9	99212436	99253618	82	0.325307	rs183409754
FXR1	3	180630233	180700539	112	0.325356	rs116541820
RHNO1	12	2985423	2998691	103	0.325428	rs199788038
SIGLEC12	19	51994480	52005043	213	0.325448	rs62617068
TEX9	15	56657621	56738195	125	0.325569	rs141844777
FPGT-TNNI3K	1	74663895	75010116	281	0.325604	rs45456400
DHTKD1	10	12110915	12165227	180	0.325605	rs192746620
SCN9A	2	167051696	167232497	281	0.325631	rs5027758
MS4A8	11	60467046	60483285	110	0.325673	rs117633288
MOCS1	6	39872033	39902290	165	0.325686	rs2475810
TINAG	6	54173202	54254950	141	0.325704	rs9395954
NDC80	18	2571509	2616634	238	0.325718	rs1964431
AHSA1	14	77924372	77935815	98	0.325771	rs200819854
FAM167B	1	32712817	32714461	73	0.325816	rs180943034
KRT75	12	52817853	52828110	117	0.325857	rs141601326
CLCNKA	1	16348485	16360545	203	0.325867	rs2095543
GALNT7	4	174089903	174245118	192	0.326145	rs6553678
ZNF430	19	21203425	21242852	109	0.326189	rs73022644
C17orf97	17	260117	264457	183	0.326194	rs140161407
C19orf67	19	14192443	14196607	114	0.326203	rs139392089
DEFB105A	8	7679487	7681412	9	0.326358	rs2739962
DEFB105B	8	7679487	7681412	9	0.326358	rs2739962
MEDAG	13	31480311	31499709	158	0.326361	rs11274187
MIR8056	5	172774457	172774539	164	0.326394	rs11957935
MIR920	12	24365354	24365429	128	0.326452	rs6487378
LOC100506804	6	75994729	76001580	74	0.326492	rs409536
LINC00487	2	6869299	6910442	180	0.32656	rs116504360
PRKRIP1	7	102036803	102067129	112	0.326776	rs75832440
CPT2	1	53662100	53679869	116	0.326874	rs190523815
OR10G7	11	123908772	123909708	140	0.32696	rs10691724
POTED	21	14982497	15013906	30	0.327046	rs8132174
RICTOR	5	38938022	39074510	156	0.327249	rs114626235
POU5F1B	8	128427856	128429441	193	0.327403	rs62513978
ZNF77	19	2933215	2944969	237	0.327516	rs113389523
BBIP1	10	112658487	112679124	76	0.327526	rs146014214
FAM106A	17	18427879	18430160	16	0.327562	rs71367470
LOC646743	2	131328401	131341734	11	0.327638	rs533332778
TISP43	2	131328418	131341734	11	0.327638	rs533332778
ECHS1	10	135175986	135186908	159	0.327667	rs147070017
NBPF22P	5	85578261	85593365	114	0.327705	rs74858679
SPACA6P	19	52196592	52208443	272	0.32776	rs57534815
POLR2D	2	128603839	128615729	123	0.327827	rs188870735
ACADS	12	121163570	121177811	128	0.327831	rs142775453
RC3H2	9	125611731	125667562	107	0.327921	rs1823448
PFN2	3	149682690	149688741	70	0.327937	rs145765185
TPR	1	186280785	186344457	91	0.327978	rs113280938
MTUS2	13	29598747	30080084	706	0.328079	rs41318021
FAM188B	7	30811032	30932002	326	0.32812	rs5026597
ASAP1-IT1	8	131307600	131308779	79	0.328132	rs2791341
LOC102724849	2	216318429	216328591	125	0.328132	rs2888359
HCLS1	3	121350244	121379795	128	0.328292	rs10934556
ATXN7L3B	12	74931550	74935232	100	0.328302	rs146116447
GRB2	17	73314156	73401790	169	0.328311	rs56849778
LSS	21	47608359	47648738	227	0.328377	rs17176758
ROCK1	18	18529702	18691812	106	0.32839	rs115795466
HDLBP	2	242166681	242255115	212	0.328488	rs6747260
2025-09-07	7	35840595	35946715	89	0.328508	rs138324725
TNRC6C-AS1	17	76103482	76107880	208	0.328704	rs113857642
NMBR	6	142396744	142409936	60	0.328725	rs62430473
MIR194-1	1	220291498	220291583	64	0.328775	rs11118496
MIR215	1	220291194	220291304	64	0.328775	rs11118496
TRIM49D2P	11	89644578	89653576	32	0.328834	rs12273461
MIR103A1	5	167987900	167987978	73	0.328846	rs71603868
MIR103B1	5	167987908	167987970	73	0.328846	rs71603868
LOC644762	5	149310926	149312540	120	0.328899	rs2244836
ZG16B	16	2880172	2882285	124	0.328905	rs72768779
PCM1	8	17780365	17887457	300	0.32892	rs71526168
IGSF10	3	151153777	151176497	126	0.329016	rs4618201
ASAP1	8	131064350	131455906	392	0.329139	rs28674036
TBL2	7	72983276	72993013	78	0.32921	rs142518178
BCAT1	12	24962957	25102393	370	0.329216	rs11370314
MIR3180-1	16	16403731	16403825	12	0.329286	rs558042008
MIR3180-2	16	16403735	16403823	12	0.329286	rs558042008
MIR3180-3	16	16403731	16403825	12	0.329286	rs558042008
SPDL1	5	169010637	169031781	82	0.329293	rs73310469
APOA5	11	116660085	116663136	154	0.329307	rs11355367
ASTE1	3	130732716	130745698	63	0.329322	rs17282320
SEMA4F	2	74881354	74910981	68	0.329337	rs116564061
CMYA5	5	78985658	79096049	290	0.329443	rs76405179
IGLL5	22	23229959	23238013	229	0.329725	rs383648
KCNAB1-AS1	3	156158945	156164694	96	0.329787	rs3772265
NBAS	2	15307031	15701472	343	0.329801	rs150116928
FIG4	6	110012423	110146634	203	0.3299	rs4947015
FOLR4	11	94038802	94040858	111	0.329971	rs200351387
M1AP	2	74785009	74875465	83	0.330016	rs116564061
RAB11B	19	8455204	8469317	163	0.330021	rs2913964
COL27A1	9	116918230	117072975	512	0.330041	rs139689997
MTRNR2L9	6	62284007	62284534	91	0.330064	rs111609249
BTN1A1	6	26501494	26510652	93	0.330148	rs115181423
PABPC1L	20	43538702	43567962	92	0.33021	rs3092288
FRMPD1	9	37651051	37746901	200	0.330231	rs35288391
KRT26	17	38922489	38928411	143	0.330234	rs111953138
CD86	3	121774208	121839988	162	0.330256	rs71136556
MIR1293	12	50627924	50627995	48	0.330264	rs137920360
MRPS33	7	140705960	140714781	76	0.330367	rs113513883
LOC102467225	5	117931882	117963787	218	0.330393	rs720776
CDHR2	5	175969511	176022769	192	0.330552	rs11739413
AP5B1	11	65541368	65548062	97	0.330557	rs71455788
LOC286367	9	107536632	107540045	140	0.330642	rs13291863
ULK4P1	15	30864757	30892911	42	0.330688	rs149027919
ULK4P2	15	30864757	30892911	42	0.330688	rs149027919
ST6GALNAC4	9	130670164	130679305	131	0.330757	rs137941473
CSH2	17	61949371	61951089	102	0.330774	rs5821405
TRIML1	4	189060597	189068649	303	0.330882	rs9685561
OCIAD2	4	48887396	48908845	73	0.33089	rs185514586
HIBCH	2	191069359	191184771	173	0.33092	rs76992514
PSTPIP2	18	43563501	43652250	175	0.330922	rs584397
CPD	17	28705941	28796675	78	0.330947	rs79259432
BSPH1	19	48471302	48495427	210	0.331018	rs35834626
CD5L	1	157800703	157811634	89	0.331038	rs34477150
KIAA1586	6	56911329	56920037	55	0.331076	rs74455232
EDN1	6	12290528	12297427	121	0.331236	rs34341285
SNORD62A	9	134365872	134365958	79	0.331237	rs72770165
SNORD62B	9	134365872	134365958	79	0.331237	rs72770165
OR51D1	11	4660944	4662068	172	0.331346	rs58655671
GDNF-AS1	5	37840539	37875900	255	0.331373	rs112179570
PITRM1-AS1	10	3183792	3190821	351	0.331447	rs11251714
ZNF320	19	53379424	53394599	334	0.331554	rs12973227
IL7	8	79645006	79717758	130	0.331617	rs76768622
TLK2	17	60556385	60692841	120	0.331689	rs184298103
PCNA-AS1	20	5100231	5100615	84	0.331803	rs200824058
ANXA8	10	47157983	47174143	19	0.331836	rs201513574
FAM25C	10	47177203	47181688	19	0.331836	rs201513574
FAM25G	10	47177221	47181688	19	0.331836	rs201513574
GGT5	22	24615621	24641110	169	0.331859	rs77036345
ANKRD9	14	102973197	102976128	149	0.33189	rs11627044
CCNB2	15	59397283	59417244	145	0.331922	rs9646184
RNF138P1	5	54824669	54830370	86	0.33201	rs36120166
PRM3	16	11367055	11367452	146	0.332046	rs35598356
TUBB6	18	12308256	12326568	144	0.332364	rs11873499
TIMP2	17	76849058	76921472	281	0.332499	rs6501250
ZPR1	11	116649275	116658739	151	0.332559	rs11355367
SEC14L6	22	30920916	30942669	157	0.332567	rs34102711
SAA1	11	18287807	18291523	149	0.332634	rs7130703
CEP152	15	49030134	49103343	139	0.332647	rs117599217
EMX1	2	73144603	73162020	98	0.332651	rs76584473
OR1C1	1	247920763	247921708	115	0.332659	rs77210683
MIB1	18	19321289	19450918	146	0.332783	rs12954025
GPC5-AS2	13	92992046	93004460	142	0.332901	rs34219352
MIR4785	2	161264320	161264393	87	0.332989	rs7424644
PARK7	1	8021713	8045342	94	0.332993	rs202199479
CXCL17	19	42932694	42947136	49	0.332999	rs13346080
LINC00900	11	115626050	115630918	113	0.33306	rs111895355
LSM3	3	14220227	14239869	142	0.333112	rs28862911
OR14A16	1	247978101	247979031	136	0.333337	rs5782445
CSNK2A3	11	11373488	11374904	279	0.333569	rs901552
KRT2	12	53038341	53045959	133	0.33357	rs609307
CSTF1	20	54967426	54979582	162	0.333615	rs147912692
LINC00865	10	91589249	91600618	138	0.333626	rs12570554
SPRTN	1	231473681	231490769	84	0.33368	rs116343193
LINC00400	13	43687300	43733602	172	0.333686	rs535423192
LOC101927100	5	114937851	114956116	104	0.333706	rs62371183
SUMO2	17	73163824	73179098	89	0.333787	rs112390869
TMEM207	3	190146443	190167665	139	0.333941	rs35548185
ZBTB21	21	43406939	43430496	288	0.333956	rs56335238
LINC00941	12	30948614	30955645	166	0.334034	rs73079996
MIR6504	16	81644952	81645013	225	0.334107	rs17201036
MIR4728	17	37882747	37882814	56	0.334182	rs147285783
APOC3	11	116700623	116703787	149	0.334229	rs76424835
AKR7A2P1	1	113465971	113467295	70	0.334284	rs78867658
DPH6	15	35663169	35838404	153	0.33429	rs11368938
REXO1L2P	8	86839093	86840171	45	0.334308	rs55913979
TAS2R4	7	141478288	141479188	62	0.334327	rs553851878
RARRES2	7	150035406	150038763	107	0.334343	rs182766173
ZNF219	14	21558204	21572863	209	0.334533	rs200418344
SNORD62A	9	134361051	134361137	74	0.334578	rs72770165
SNORD62B	9	134361051	134361137	74	0.334578	rs72770165
LIN7A	12	81191170	81331694	228	0.334587	rs6539537
CDPF1	22	46639909	46646193	103	0.334614	rs148478205
SLC7A13	8	87226287	87242604	85	0.334625	rs201119788
MT1IP	16	56710027	56711789	206	0.334635	rs72807315
LINC00705	10	4698347	4704606	137	0.334729	rs2083872
FAM25BP	10	47740303	47744822	28	0.334872	rs566821724
LOC389705	9	14993324	15019722	183	0.334874	rs117765099
PLA2G4A	1	186798031	186958113	257	0.334965	rs12096032
MIR548AR	11	65282807	65282828	82	0.335014	rs12804356
MIR548BA	11	65282808	65282833	82	0.335014	rs12804356
POC1B	12	89813497	89920039	163	0.335089	rs184750986
ENKUR	10	25270907	25351208	155	0.335327	rs71491202
TRIM48	11	55029657	55038595	119	0.335457	rs11229004
MARK2	11	63606399	63678492	134	0.335668	rs56100132
LOC100129148	7	139102208	139112272	119	0.335695	rs11489684
FAM83G	17	18874380	18908060	136	0.335709	rs2472692
OR5K1	3	98188420	98189372	108	0.335747	rs57054179
PSMA3	14	58711522	58738727	88	0.335795	rs10151525
AUP1	2	74753774	74756974	56	0.335891	rs141012627
MIR6083	3	124093178	124093284	80	0.335898	rs77071491
LOC100134868	20	25990434	26002430	40	0.335918	rs6051061
KCNK5	6	39156746	39197251	256	0.335923	rs62398616
RABIF	1	202847409	202858385	87	0.335937	rs200041304
ARHGAP25	2	68961912	69053957	266	0.335959	rs71396002
KIRREL	1	157963062	158070052	278	0.336006	rs1058271
SDHB	1	17345224	17380665	154	0.336031	rs5772743
SNORD42B	17	27047567	27047634	45	0.336046	rs140056460
KLK9	19	51505768	51512890	228	0.336106	rs28665094
RNU6-48P	6	12392558	12392586	143	0.336155	rs144132379
RERG-AS1	12	15304856	15308215	93	0.3362	rs186096651
EEF1B2	2	207024317	207027653	102	0.336219	rs191584025
LIMS3	2	111203459	111230652	4	0.33622	rs146942587
LIMS3L	2	111203459	111230652	4	0.33622	rs146942587
PPFIA4	1	203020310	203047864	145	0.33622	rs34786248
ZBTB45	19	59024896	59030921	101	0.336264	rs200172492
SSRP1	11	57093458	57103351	99	0.336346	rs61888883
ZNF572	8	125985538	125991630	115	0.336456	rs116886112
RAPGEF3	12	48128452	48152889	163	0.336516	rs11168203
ARL10	5	175792501	175800503	116	0.336564	rs10214381
RBM12B	8	94743730	94753224	63	0.33658	rs72666488
KCNK7	11	65360325	65363467	101	0.336633	rs12804356
NARR	17	27043010	27044908	49	0.336641	rs140056460
RAET1L	6	150341265	150346668	134	0.336697	rs181900050
ANKRD20A4	9	69381980	69425109	5	0.336761	rs138887568
DEFB136	8	11831445	11832108	168	0.336827	rs148077936
FLJ38576	4	187110185	187112644	165	0.336871	rs563023618
ZNF628	19	55987698	55995854	271	0.336891	rs56412426
LYRM1	16	20911556	20936328	106	0.336903	rs76560357
MIR1256	10	74119697	74336541	151	0.336967	rs148229095
STRC	15	43891760	43910998	59	0.337048	rs576175353
TRAPPC5	19	7745706	7747748	223	0.33705	rs118143545
PRKAG3	2	219687105	219696512	77	0.337087	rs78058190
C22orf15	22	24105207	24108050	123	0.337117	rs529157132
TBC1D7	6	13305183	13328815	141	0.337134	rs115483154
ARL2-SNX15	11	64781584	64808044	105	0.337211	rs144991069
AGPAT9	4	84457066	84527027	148	0.337252	rs28831743
TRAF2	9	139780964	139821067	154	0.337252	rs117643195
STK11IP	2	220462595	220481173	134	0.337284	rs116012701
LRTM1	3	54952380	54962072	134	0.337412	rs4955912
MIR585	5	168690604	168690698	143	0.337414	rs114601922
GALNT11	7	151722777	151819427	152	0.337467	rs199811455
MANEA	6	96025372	96057328	118	0.337515	rs146284819
LOC101927620	14	53620071	53624246	71	0.337522	rs200298114
PTCD3	2	86333304	86369280	102	0.337531	rs182469748
ILVBL	19	15225784	15236610	176	0.337564	rs78344281
DEFB106A	8	7682693	7686575	11	0.337606	rs2739962
DEFB106B	8	7682693	7686575	11	0.337606	rs2739962
LZTR1	22	21336557	21353326	189	0.337668	rs200779659
RAB3D	19	11432721	11450344	115	0.337726	rs453766
ASPRV1	2	70187223	70189397	67	0.337766	rs114586282
TTC27	2	32853086	33046118	421	0.337768	rs6760225
C1orf64	1	16330730	16333184	158	0.337782	rs55947003
NPVF	7	25264190	25268105	173	0.337805	rs143088714
FADD	11	70049268	70053508	129	0.337985	rs579614
HSPB9	17	40274755	40275371	94	0.338065	rs11079032
CLDN5	22	19510546	19512860	136	0.338199	rs144865280
VAPB	20	56964174	57026156	192	0.338209	rs58605741
LINC01242	9	30388932	30408452	101	0.338254	rs199600687
FMN1	15	33057744	33486934	885	0.338378	rs118007246
TCERG1L	10	132890654	133109984	794	0.338406	rs12356041
ZNF622	5	16451627	16465894	143	0.338442	rs185362557
TP53RK	20	45313003	45318276	107	0.338446	rs6063014
LOC646903	3	149689065	149691029	70	0.338478	rs145765185
CASC1	12	25261222	25348094	206	0.338535	rs11047800
NPR3	5	32710742	32791830	193	0.338546	rs138217312
DDX6	11	118618472	118661972	113	0.33861	rs538645
SPG20	13	36875774	36944317	142	0.33867	rs144510726
ZNF813	19	53970988	53997546	463	0.338683	rs115576840
TLE6	19	2977535	2995182	291	0.338691	rs1688134
KRTAP1-3	17	39190136	39191107	118	0.338696	rs368742493
SHARPIN	8	145153535	145159140	55	0.33875	rs34173062
HSD17B14	19	49316273	49339934	209	0.33877	rs73585751
OR10K2	1	158389717	158390656	113	0.338771	rs1418842
MLXIPL	7	73007523	73038870	122	0.338776	rs76982860
CD52	1	26644410	26647014	85	0.338818	rs4454539
TAS2R60	7	143140545	143141502	114	0.338834	rs10278721
HBB	11	5246695	5248301	165	0.338894	rs16911905
HNRNPA1P33	10	47133294	47133836	24	0.338923	rs201513574
COL13A1	10	71561643	71718904	608	0.338941	rs16926870
ABCA17P	16	2390922	2476700	168	0.338987	rs61755288
GOLGA8H	15	30896232	30910029	52	0.339007	rs149027919
PWRN1	15	24803303	24832926	147	0.339016	rs200685767
STAC	3	36421978	36589498	254	0.339076	rs185982671
SNAR-D	19	50643458	50643577	76	0.339098	rs147762530
HMG20B	19	3572942	3579081	180	0.339146	rs190228213
CHST2	3	142838617	142842856	111	0.339172	rs10513192
PLA2G4C	19	48551099	48614109	309	0.339262	rs35834626
PLA2G2D	1	20439142	20446059	183	0.339355	rs636584
LOC101927356	7	81638492	81659271	82	0.339435	rs146042784
KRT38	17	39592620	39597596	99	0.339491	rs67672761
TMED7-TICAM2	5	114914192	114961876	131	0.339647	rs62371183
AQP7P3	9	42858151	42893137	2	0.339653	rs377105115
DNAJC24	11	31391376	31454382	70	0.339694	rs150106066
RMDN2-AS1	2	38177476	38263484	175	0.339802	rs144874728
MESDC2	15	81268094	81282205	83	0.340003	rs78776023
EGFR-AS1	7	55247442	55256642	172	0.340052	rs2072453
NHLRC4	16	617031	619495	180	0.340052	rs12924790
MUTYH	1	45794913	45806142	88	0.340064	rs72686446
GFPT2	5	179727699	179780315	308	0.340069	rs7715370
KRTAP2-2	17	39210750	39211463	120	0.340156	rs144260776
PCGF2	17	36890149	36904558	127	0.34019	rs150241327
CD300LD	17	72576110	72588370	174	0.340236	rs16978117
NDUFB2-AS1	7	140395135	140396877	60	0.340286	rs34331346
LINC00535	8	94358694	94712661	302	0.34034	rs72666488
MIR6771	16	50326526	50326586	127	0.340349	rs72786272
LOC101927560	1	84267198	84326229	123	0.340376	rs12122519
MSH2	2	47630205	47710367	197	0.340567	rs72882759
MIR4680	10	112657847	112657913	67	0.340584	rs146014214
CCDC47	17	61822609	61851088	72	0.340642	rs111725844
INSL4	9	5231418	5233967	75	0.340677	rs80099884
CCDC71L	7	106297210	106301634	137	0.340778	rs75767799
TNNI3K	1	74701070	75010116	268	0.340793	rs45456400
UGT1A4	2	234627437	234681945	220	0.340804	rs34707303
LINC00379	13	91779866	91863952	161	0.341049	rs35476564
MIR4264	2	79876419	79876485	142	0.341102	rs114652118
C2orf68	2	85832375	85839179	85	0.341121	rs78831337
PNPT1	2	55861197	55921045	194	0.341135	rs12989898
PIGQ	16	619967	634136	190	0.341196	rs12924790
C21orf37	21	18811207	18821503	234	0.341248	rs1573437
ZNF33A	10	38299577	38348995	97	0.341268	rs2504125
MED7	5	156565450	156569921	104	0.341343	rs201178652
SIL1	5	138282409	138534065	181	0.341374	rs144039688
PAPOLG	2	60983364	61029221	133	0.34139	rs138417725
PTPRR	12	71031852	71314584	460	0.341399	rs117725482
NMNAT2	1	183217371	183387634	216	0.341409	rs149591115
RPL23AP53	8	158344	182318	191	0.341511	rs149131430
PRSS30P	16	2889573	2892752	132	0.341632	rs72768779
SORD	15	45315301	45367287	134	0.341662	rs111318197
SERPINB9P1	6	2854890	2876744	233	0.341714	rs542385110
CYP2C19	10	96522462	96612671	89	0.341763	rs545233050
ADPRHL1	13	114076254	114107839	250	0.341764	rs66645313
LOC81691	16	20817766	20860990	67	0.341785	rs75758109
MIR199A1	19	10928101	10928172	87	0.341805	rs147081769
MTO1	6	74171453	74211179	124	0.341832	rs112254029
HSPA1B	6	31795511	31798031	138	0.341862	rs182203757
IL21R	16	27413482	27463363	212	0.341991	rs56053126
COX8A	11	63742078	63744015	80	0.34201	rs35492216
FGA	4	155504279	155511897	87	0.342199	rs151225027
MIR6729	1	12089214	12089279	105	0.342218	rs61776547
ZNF626	19	20802744	20844402	170	0.342232	rs72996710
MIR3976	18	5840693	5840832	136	0.342301	rs7231845
RSAD1	17	48556189	48563336	127	0.342333	rs3785916
LGALS9C	17	18380098	18398259	7	0.342368	rs4924757
SPDYE6	7	101986191	101996889	98	0.342461	rs75832440
EGR2	10	64571755	64578927	100	0.342576	rs11329520
MIR8083	1	153662180	153662269	79	0.342624	rs913859
FASTKD5	20	3127164	3140532	189	0.342627	rs58241213
LOC284889	22	24235896	24241117	149	0.342632	rs2096525
ARG1	6	131894343	131905472	85	0.342655	rs34723097
TASP1	20	13370035	13619583	235	0.342687	rs74178044
OR2AE1	7	99473684	99474656	76	0.342732	rs62471959
DZIP1	13	96230455	96296960	144	0.342737	rs61975177
CTB-12O2.1	5	151338458	151650010	329	0.342803	rs141170781
CACNG6	19	54494402	54515920	310	0.34284	rs11883381
FOXS1	20	30432102	30433420	95	0.342871	rs145036086
KLF2	19	16435650	16438339	179	0.342903	rs117702676
C6orf123	6	168185218	168197539	191	0.342952	rs73258723
MIR1199	19	14184172	14184291	110	0.342986	rs139392089
RNF138	18	29671817	29711524	143	0.343068	rs62095573
LOC100506858	5	2303833	2312315	200	0.34308	rs1875487
MAP3K11	11	65365225	65381720	108	0.343133	rs36075068
UGT1A6	2	234600320	234681951	250	0.343145	rs34707303
CCNG1	5	162864576	162872022	92	0.343277	rs77662703
ATP2B4	1	203595914	203713209	239	0.34331	rs12725711
EN2	7	155250823	155257526	289	0.343323	rs6460013
POLR1A	2	86253450	86333278	120	0.343335	rs10174095
NBPF11	1	146032541	146082633	4	0.343519	rs3118880
FBXL13	7	102453307	102715288	161	0.343533	rs2411060
TCF7	5	133450401	133483920	126	0.343558	rs142874989
MIR4493	11	123252147	123252220	121	0.343596	rs112302984
C2orf50	2	11273178	11286916	233	0.343604	rs62120104
PER4	7	9673899	9675447	225	0.34361	rs34394319
MIR6513	2	219144847	219144911	61	0.343622	rs193270073
ACSM3	16	20775311	20808479	69	0.34363	rs75758109
MIR664A	1	220373883	220373961	69	0.343748	rs114038940
SNORA36B	1	220373887	220374018	69	0.343748	rs114038940
ENTPD6	20	25176338	25207360	123	0.343752	rs111634424
RBM20	10	112404154	112599229	416	0.34377	rs72834018
FLG	1	152274650	152297679	93	0.343852	rs150737060
CLN6	15	68499329	68522080	71	0.34391	rs139385225
NKX1-2	10	126135997	126138550	176	0.343985	rs2674340
SNORA4	3	186505401	186505538	152	0.344036	rs710450
SNORA63	3	186505087	186505222	152	0.344036	rs710450
NEK3	13	52706778	52733996	85	0.344047	rs76580973
MIR548AA1	1	100154610	100178513	125	0.34405	rs3766581
MIR548D1	1	100154610	100178513	125	0.34405	rs3766581
DQX1	2	74745257	74753408	57	0.344102	rs141012627
GJA10	6	90604187	90605819	144	0.344153	rs9344970
PLEKHM2	1	16010826	16061264	142	0.344282	rs45532931
RDH8	19	10123924	10132954	276	0.344327	rs2287814
OR7G3	19	9236687	9237626	151	0.344372	rs79679194
CHCHD7	8	57124314	57131176	87	0.344382	rs117962299
TACR3	4	104510624	104640973	176	0.344422	rs191344990
RAB34	17	27041298	27045286	49	0.34456	rs140056460
INTS7	1	212113740	212209002	134	0.344601	rs140171887
ZNF358	19	7581003	7585911	199	0.344619	rs529929
NAAA	4	76831807	76862166	125	0.34463	rs13111868
MYO7A	11	76839309	76926286	264	0.344635	rs2276029
MIR627	15	42491767	42491864	67	0.34469	rs117566262
ACOX1	17	73937588	73975515	152	0.344734	rs11371360
TRIML2	4	189012426	189026408	350	0.344735	rs9685561
LOC100996251	1	113554308	113615724	112	0.344847	rs185621536
CDC25B	20	3767418	3786768	204	0.344886	rs6084496
MIR6732	1	37945830	37945890	127	0.344963	rs145264573
LOC101929082	5	73618310	73624182	111	0.345018	rs294995
FAM86A	16	5134300	5147821	298	0.345036	rs57937123
KRT72	12	52979372	52995322	169	0.345095	rs145909174
LOC101929567	2	8699962	8723922	201	0.345118	rs59061466
MIR6793	19	10939648	10939711	83	0.345206	rs147081769
FER1L6	8	124864226	125132302	316	0.345218	rs77892843
LARP4B	10	852853	977645	265	0.345309	rs76344565
ABHD12	20	25275378	25371618	116	0.345326	rs6083827
LSM8	7	117824085	117844093	68	0.345346	rs35482835
LOC100131315	15	33010301	33011066	186	0.345374	rs1554865
MIIP	1	12079298	12092106	115	0.345499	rs61776547
DHX37	12	125431369	125473667	277	0.345539	rs530697899
AGR2	7	16832263	16844738	265	0.345627	rs76933462
LOC101929685	20	22568159	22588155	87	0.345645	rs17747297
ST6GAL1	3	186648314	186796341	461	0.345716	rs4686818
DESI2	1	244816351	244872334	209	0.34573	rs112552721
NEU3	11	74699949	74718743	97	0.345806	rs117775738
RYK	3	133875977	133969586	146	0.345846	rs7429840
MTRNR2L3	20	55933495	55934878	71	0.345932	rs146687328
CCDC109B	4	110481354	110608872	177	0.346007	rs13131088
PPP6R3	11	68228185	68382801	204	0.346044	rs200849647
FIGLA	2	71004441	71017775	147	0.346054	rs115495142
FRYL	4	48499379	48782316	150	0.346207	rs147706287
RRAS2	11	14299465	14386052	146	0.346311	rs79620658
CRYZL1	21	34961647	35014160	97	0.346321	rs78759195
CLMN	14	95648275	95786245	347	0.346373	rs112265516
FGFR4	5	176513872	176525143	121	0.346385	rs148764059
GMFG	19	39818998	39826726	96	0.346461	rs1368442
USO1	4	76649705	76735442	113	0.346506	rs71607334
LAX1	1	203734283	203745480	111	0.346602	rs12725711
OR11H1	22	16448823	16449804	20	0.346609	rs531803529
CPS1-IT1	2	211482294	211484599	98	0.34661	rs111973496
ERI2	16	20791514	20817795	64	0.346645	rs75758109
KNG1	3	186435097	186462199	223	0.346667	rs266753
FLG2	1	152321212	152332482	73	0.346851	rs147072166
PRSS3P2	7	142478756	142482399	88	0.346955	rs2886990
LOC113230	19	14183820	14185874	112	0.346969	rs139392089
B4GALT1-AS1	9	33166945	33179981	129	0.34699	rs13295808
H2AFY	5	134670070	134735577	175	0.347069	rs6893238
EMP3	19	48828628	48833810	137	0.347117	rs191493303
COG7	16	23399813	23464512	152	0.34719	rs151107060
LINC00879	3	94657106	94710169	86	0.347253	rs12492825
WARS	14	100800124	100842680	119	0.347303	rs34312584
AP5Z1	7	4815261	4834026	222	0.34731	rs55822390
CACNA1C-IT2	12	2157517	2158628	191	0.347438	rs1006385
TTPA	8	63972047	63998612	111	0.347451	rs143712829
LOC101927284	13	95413194	95587664	382	0.347488	rs142554404
MEOX1	17	41717757	41739262	137	0.347488	rs111399166
TMEM66	8	29920527	29940724	105	0.347527	rs34759986
MIR600	9	125873824	125873922	64	0.347603	rs142680531
MIR99B	19	52195864	52195934	241	0.347621	rs57534815
MIRLET7E	19	52196038	52196117	241	0.347621	rs57534815
FPGT	1	74663895	74674386	60	0.347717	rs139665874
NMT2	10	15147770	15210695	286	0.347802	rs542190096
SPRR2D	1	153012200	153013594	78	0.347809	rs112778978
MIR193B	16	14397823	14397906	108	0.347853	rs2903567
ZFP1	16	75182420	75206132	232	0.348008	rs59409959
DYNLL1	12	120907659	120936298	104	0.348166	rs112026641
EAF2	3	121554033	121605373	87	0.34823	rs113610536
RASA3	13	114747193	114898095	386	0.348272	rs117281052
TMEM130	7	98444110	98467673	149	0.348333	rs4729489
KPTN	19	47978397	47987521	85	0.348347	rs201985995
FGFR2	10	123237843	123357972	295	0.348452	rs139223828
IL4R	16	27325229	27376099	204	0.348468	rs77315098
FAM217A	6	4068592	4079457	132	0.348475	rs9392551
ZNF142	2	219502639	219524355	51	0.348488	rs11345593
PPP3CB	10	75196185	75255782	52	0.348546	rs148557027
LZTS3	20	3143262	3154238	174	0.348562	rs58241213
UGT1A5	2	234621637	234681945	226	0.348563	rs34707303
CRYGB	2	209007296	209010877	190	0.348574	rs184047772
KRT25	17	38904272	38911584	144	0.348633	rs111953138
WDR53	3	196281058	196295413	204	0.348668	rs923066
C11orf1	11	111749947	111754797	38	0.348714	rs147143645
C20orf194	20	3229947	3388309	254	0.34877	rs6051839
LINC01254	18	10405129	10414367	221	0.348857	rs142009378
HRNR	1	152184551	152196672	80	0.348868	rs116481340
RNF10	12	120972131	121015397	129	0.34891	rs73405628
GRIN2B	12	13714409	14133022	685	0.349072	rs17833674
ZNF189	9	104161135	104172942	102	0.349083	rs77528658
HPGD	4	175411327	175444049	192	0.349151	rs140118085
RAD51AP2	2	17691985	17699706	72	0.349168	rs114080211
ZSWIM1	20	44509847	44513905	122	0.349242	rs62213292
ZC3H18	16	88636788	88698372	396	0.349392	rs112787727
ABCC8	11	17414431	17498392	254	0.349398	rs7118875
GPR45	2	105858199	105859924	119	0.349514	rs114038778
LINC01144	1	45769581	45771291	89	0.349526	rs72686446
NOTCH2	1	120454175	120612317	123	0.349527	rs375606447
SDHAP1	3	195686791	195717150	244	0.349572	rs141373657
ZNF180	19	44978644	45004575	211	0.349575	rs1661175
URI1	19	30414550	30507519	152	0.349602	rs11395656
LOC102060414	6	31902250	31909501	119	0.349603	rs188795517
TGFBRAP1	2	105880846	105946171	157	0.349668	rs137869171
ASB18	2	237103514	237172988	142	0.349715	rs6730831
DCUN1D3	16	20869395	20911561	101	0.349716	rs76560357
AGPAT4-IT1	6	161581163	161583014	149	0.349759	rs55666532
CBX7	22	39526778	39548538	173	0.349761	rs12627955
DHX58	17	40253421	40264751	114	0.349795	rs11079032
C4BPB	1	207262211	207273337	104	0.349918	rs114019135
MIR4656	7	4828195	4828270	199	0.349935	rs55822390
TPM3P9	19	53935226	53947925	421	0.349975	rs115576840
ACTR10	14	58666832	58702353	92	0.350013	rs71414196
SLC30A1	1	211748380	211752099	185	0.350033	rs575822062
CCDC8	19	46913585	46916919	203	0.35016	rs8109622
GDE1	16	19513014	19533450	100	0.35018	rs11074397
ACSM2A	16	20462858	20498991	152	0.350198	rs369344065
ERCC4	16	14014013	14046205	144	0.350213	rs9923621
OR13C5	9	107360737	107361694	88	0.350418	rs60621214
LOC101927248	13	95356997	95360740	121	0.350681	rs7982968
UGT1A7	2	234590583	234681945	253	0.350714	rs34707303
RBM27	5	145583162	145668784	110	0.350741	rs143051374
OR4F6	15	102345922	102346861	114	0.350761	rs72761695
RNF217	6	125283690	125407484	223	0.350764	rs117576321
ZNF362	1	33722173	33766320	121	0.350766	rs79297121
MIR1270	19	20579239	20579322	46	0.350888	rs10411836
NIPA1	15	23043278	23086843	211	0.350931	rs117946938
GOLGA8A	15	34671269	34729667	231	0.35099	rs201818396
OR2T4	1	248524882	248525929	96	0.351012	rs11579327
CEBPA-AS1	19	33793762	33795963	189	0.351042	rs10405585
RPS19BP1	22	39925097	39928860	100	0.351212	rs6001614
MIR125A	19	52196506	52196592	242	0.351238	rs57534815
FHDC1	4	153864134	153900848	202	0.351245	rs10552649
PIK3C2A	11	17108123	17191354	95	0.351327	rs118092964
MIR8071-1	14	106087452	106087517	80	0.351333	rs369747880
MIR8071-2	14	106087452	106087517	80	0.351333	rs369747880
LINC00837	10	29078239	29084979	158	0.351335	rs61848046
CTSO	4	156845269	156875048	167	0.351358	rs11100026
FLJ37453	1	16160709	16174642	111	0.351399	rs144241566
MRGPRX3	11	18142501	18160027	101	0.351506	rs10832892
TMEM209	7	129804554	129845338	159	0.351628	rs10230755
LINC01000	7	128281294	128301052	79	0.351646	rs117995816
BDH1	3	197236653	197300194	300	0.351853	rs34708637
DENND4C	9	19230762	19374137	220	0.351936	rs3802334
EMR3	19	14729928	14785730	233	0.351951	rs187665959
PTBP1	19	797391	812327	374	0.351984	rs117432103
ARL8B	3	5163929	5222601	269	0.35203	rs199726587
LINC00207	22	44965219	44968329	249	0.3521	rs139613801
SIGLEC8	19	51954250	51961708	170	0.352105	rs145853613
SLX1A-SULT1A3	16	29466411	29476301	28	0.352127	rs201677638
SLX1B-SULT1A4	16	29466411	29476301	28	0.352127	rs201677638
DNAJC15	13	43597361	43683306	201	0.352134	rs73190345
PROSER2-AS1	10	11891606	11936709	297	0.352164	rs7097549
PDSS1	10	26986594	27035726	151	0.352197	rs140745356
DOCK10	2	225629806	225907330	314	0.352202	rs10179319
SRPR	11	126132813	126138877	74	0.352225	rs189075875
DPP9	19	4675243	4723855	245	0.352244	rs78353785
C9orf62	9	138235094	138238404	169	0.352254	rs62573677
GUSBP1	5	21459588	21589481	216	0.352332	rs583449
SENP5	3	196594726	196661584	251	0.352352	rs34189969
LL22NC01-81G9.3	22	37361288	37364213	214	0.352464	rs131848
PDGFA	7	536896	559481	350	0.352505	rs201122251
CYBA	16	88709696	88717492	230	0.35251	rs4782422
MIR632	17	30677127	30677221	78	0.352541	rs147933234
LRRIQ3	1	74491701	74663871	139	0.352567	rs80272328
C19orf71	19	3539154	3544028	158	0.352586	rs190228213
C17orf51	17	21431570	21454941	90	0.352587	rs35043908
ACSM2B	16	20548082	20587695	129	0.352617	rs369344065
INTS4L2	7	65112766	65183667	83	0.352682	rs149524925
SPATA3-AS1	2	231849082	231860747	211	0.352692	rs866407
TMEM99	17	38975343	38992526	119	0.352693	rs12600419
LECT1	13	53277399	53313947	121	0.35275	rs9536258
SRSF5	14	70233828	70238722	92	0.352788	rs76946980
MIR1181	19	10514133	10514214	101	0.352863	rs35823168
OR2M2	1	248343287	248344331	84	0.352867	rs3001299
GADD45B	19	2476122	2478257	240	0.352869	rs75146973
BASP1P1	13	23471168	23472320	204	0.35287	rs9510388
LOC90784	2	86247338	86250991	67	0.352874	rs56977454
EGLN3	14	34393420	34420284	177	0.352964	rs12435664
H3F3B	17	73772514	73775860	123	0.352974	rs35350305
LOC101928113	2	86116402	86119375	66	0.352995	rs115217126
TAS2R5	7	141490016	141491166	54	0.352997	rs553851878
PLRG1	4	155456148	155471585	121	0.353023	rs151225027
FAM111B	11	58874657	58894888	84	0.35304	rs7126794
LOC101927058	12	43009304	43040300	194	0.353387	rs117187467
NUP93	16	56764016	56878861	227	0.353402	rs72784751
RFXAP	13	37393338	37403740	115	0.353425	rs9566160
OR2M3	1	248366369	248367308	90	0.353436	rs3001299
TEX26	13	31506833	31549153	172	0.353474	rs117606024
SAMD1	19	14199228	14201232	108	0.353483	rs139392089
NMUR1	2	232387870	232395182	115	0.353546	rs140256442
PARP15	3	122296448	122355536	191	0.353609	rs149127261
VNN2	6	133065008	133084598	156	0.353716	rs116985617
SIPA1L2	1	232533711	232651243	298	0.353742	rs150745422
PALLD	4	169418216	169849608	664	0.353802	rs116527930
CCL3L1	17	34522268	34524157	31	0.353805	rs2002481
CCL3L3	17	34522267	34524147	31	0.353805	rs2002481
XAB2	19	7684410	7694439	172	0.353916	rs118143545
FAM184A	6	119280993	119470358	296	0.353917	rs4946400
ERICH3	1	75033794	75139422	177	0.353954	rs11485555
HMMR	5	162887516	162918953	149	0.353965	rs77662703
CAPN1	11	64948685	64979477	112	0.353996	rs146857006
LOC400620	17	71782960	71796934	217	0.354025	rs56908090
EI24	11	125439282	125454584	82	0.354081	rs3216096
LINC00944	12	127215246	127256808	225	0.354183	rs77939356
TMEM59	1	54497348	54519111	101	0.354192	rs149578855
DNM2	19	10828728	10942586	163	0.354242	rs147081769
GOLPH3	5	32124823	32174425	158	0.354253	rs142559962
MIR1248	3	186504460	186504566	152	0.354346	rs710450
SNORA81	3	186504463	186504641	152	0.354346	rs710450
BANCR	9	71911596	71921972	177	0.354377	rs6559468
LYZ	12	69742133	69748013	97	0.354401	rs66516428
LINC01184	5	127357243	127418766	98	0.354404	rs55965126
MTPAP	10	30598729	30638267	168	0.354514	rs554294
CDC20B	5	54408798	54469005	85	0.354548	rs145502791
FLJ16779	20	61885329	61892967	177	0.354655	rs34646256
EFHC1	6	52284993	52360583	196	0.354771	rs543448491
COX14	12	50505763	50514240	64	0.354833	rs148934728
LINC01049	13	91145541	91187595	93	0.354882	rs1811930
KATNB1	16	57769659	57791162	164	0.354943	rs113073750
BRCA2	13	32889616	32973809	157	0.354996	rs2761366
IZUMO2	19	50655804	50666538	108	0.355157	rs75134623
UBE2E3	2	181845111	181928154	144	0.355213	rs183418219
PID1	2	229888688	230136057	454	0.355215	rs11895046
SULT1E1	4	70706929	70725870	85	0.355233	rs28642128
NFIA	1	61542945	61928460	510	0.355234	rs7540743
ZNF618	9	116638561	116818875	315	0.35531	rs3916193
GSTT1	22	24376138	24384284	60	0.355355	rs147006001
MIR548AA2	16	22729602	22803363	212	0.355368	rs11315028
MIR548D2	16	22729602	22803362	212	0.355368	rs11315028
OTOP2	17	72920369	72930006	126	0.355424	rs7213180
MIR449C	5	54468089	54468181	61	0.355464	rs145502791
TAF1L	9	32629451	32635667	92	0.355483	rs16918355
BECN1P1	1	242121068	242122364	235	0.355528	rs12758793
CUL4A	13	113862506	113919392	102	0.355599	rs139817658
ISOC2	19	55964345	55973049	262	0.355645	rs56412426
CNIH1	14	54893646	54908148	78	0.35567	rs6572960
TXLNB	6	139561198	139613208	194	0.355686	rs56089912
MIR922	3	197401366	197401447	79	0.355687	rs116791711
LOC285626	5	158758525	158789842	106	0.355699	rs146265286
MIR4717	16	2324620	2324692	102	0.355714	rs200316742
CNBD1	8	87878675	88394955	493	0.355746	rs55824955
TIGD6	5	149372685	149380730	83	0.355795	rs531249868
DEDD	1	161090768	161102478	96	0.355898	rs4656984
HOXD3	2	177028804	177037826	119	0.355904	rs72923454
LOC100630918	2	85764589	85766009	98	0.355946	rs59925060
RBPJ	4	26321331	26436752	186	0.355981	rs6831303
CENPBD1P1	19	59086765	59095762	53	0.355993	rs79639614
SMIM7	19	16756958	16770968	118	0.356038	rs115005144
DDX4	5	55033844	55112974	152	0.35629	rs67846184
TMEM183B	1	202976535	202992668	136	0.356397	rs34786248
DIO1	1	54359860	54376759	113	0.356416	rs76216961
USP17L5	4	9345873	9347466	40	0.356659	rs143883600
USP17L24	4	9345873	9347466	40	0.356659	rs143883600
USP17L25	4	9345873	9347466	40	0.356659	rs143883600
USP17L26	4	9345873	9347466	40	0.356659	rs143883600
USP17L27	4	9345873	9347466	40	0.356659	rs143883600
USP17L28	4	9345873	9347466	40	0.356659	rs143883600
USP17L29	4	9345873	9347466	40	0.356659	rs143883600
USP17L30	4	9345873	9347466	40	0.356659	rs143883600
MAT2A	2	85766100	85772403	102	0.356708	rs371073926
IGF2BP3	7	23349827	23509995	257	0.356828	rs116891387
STL	6	125229391	125284173	127	0.356841	rs7755831
XDH	2	31557187	31637611	299	0.356955	rs138620193
RAD23B	9	110045516	110094475	163	0.357067	rs71368010
MFSD4	1	205538111	205572046	217	0.357072	rs111942467
LOC100506834	9	89563612	89616948	149	0.357075	rs34969649
NUDT12	5	102884555	102898490	124	0.35723	rs79927710
TRABD2A	2	85048790	85108369	145	0.357257	rs11886651
TBCA	5	76986994	77072185	163	0.357305	rs74603736
GREB1L	18	18822202	19102791	129	0.357411	rs59457916
UGT1A9	2	234580543	234681951	256	0.357429	rs34707303
MIR320B2	1	224444705	224444843	111	0.357573	rs16846214
ZNF98	19	22573898	22605148	88	0.357807	rs113181884
MIR3196	20	61870130	61870194	173	0.357849	rs34646256
PPIP5K1	15	43825659	43882451	78	0.357904	rs576175353
OR2T35	1	248801587	248802559	66	0.357956	rs28498595
RANBP9	6	13621729	13711796	158	0.357963	rs72829112
CMTM5	14	23846016	23848981	144	0.358083	rs35563705
SYDE2	1	85623355	85666728	151	0.358136	rs12732108
TRMT61B	2	29072687	29093175	83	0.35816	rs11433310
DEPDC1	1	68939834	68962904	112	0.358349	rs11433183
MIR1910	16	85775226	85775306	172	0.358403	rs79318029
MIR1205	8	128972878	128972941	147	0.358524	rs78547245
C7orf34	7	142636602	142637957	91	0.358579	rs8175964
LINC00211	2	38053389	38103006	246	0.358601	rs78827973
CAMSAP1	9	138700332	138799005	231	0.358614	rs72771945
RBM18	9	125001833	125027143	126	0.358689	rs145096012
COX10	17	13972718	14111996	260	0.35883	rs34180757
MIEN1	17	37885408	37886788	52	0.358887	rs147285783
RBAKDN	7	5111690	5112854	189	0.358894	rs74752840
ZNF37A	10	38383263	38412278	95	0.358929	rs2504125
SGIP1	1	66999824	67210768	267	0.359002	rs74576481
CABP5	19	48532639	48547311	257	0.359056	rs35834626
DLGAP1-AS2	18	3603734	3610087	187	0.359129	rs28670805
OR52B2	11	6190584	6191556	132	0.359136	rs35028317
CLEC5A	7	141627156	141646783	105	0.359178	rs80109908
LINC00371	13	51658150	51746524	293	0.35929	rs2296912
KLK3	19	51358170	51364020	246	0.359305	rs3212840
SVOP	12	109304654	109459045	256	0.359349	rs6539457
EMC1	1	19542157	19578053	111	0.359355	rs139779900
LOC644669	18	15313554	15325918	88	0.359429	rs183374770
OR2T6	1	248550909	248551836	110	0.359496	rs112512230
SLC7A2	8	17354596	17428077	509	0.359508	rs2588161
DEAF1	11	644224	695740	290	0.3596	rs61732115
CRYBA2	2	219854911	219858127	78	0.359708	rs138493073
RGS20	8	54764367	54871864	140	0.359785	rs10958392
GPR18	13	99906966	99910682	69	0.359804	rs192346718
OR52A5	11	5152921	5153872	117	0.359941	rs7129704
LINGO1	15	77905368	77924709	111	0.360081	rs72095345
P2RY12	3	151054630	151102600	109	0.360096	rs140049287
ADIPOR1	1	202909952	202927700	99	0.360138	rs11380528
ROPN1L-AS1	5	10440846	10441963	97	0.360148	rs116768096
LOC101060321	17	34581084	34591982	2	0.360162	rs201085769
TBC1D3F	17	34581084	34591996	2	0.360162	rs201085769
TBC1D3H	17	34581028	34591996	2	0.360162	rs201085769
MIR548B	6	119390211	119390308	124	0.360202	rs1360782
MRPL42	12	93861265	93897548	129	0.360265	rs56196826
OR7G1	19	9225503	9226439	146	0.360389	rs79679194
TGFB1	19	41836435	41859838	113	0.360423	rs8110090
CCDC97	19	41816093	41830788	98	0.36052	rs8110090
RBPMS-AS1	8	30239634	30242917	115	0.360521	rs2915607
LINC00265	7	39773166	39834222	133	0.36054	rs149816970
PDGFRA	4	55095263	55164412	163	0.360575	rs139813958
MRPS23	17	55916286	55927433	149	0.360639	rs7209654
DNAJC21	5	34929697	34959069	111	0.360828	rs147534887
ZC3H12A	1	37940118	37949978	143	0.361001	rs145264573
ARF6	14	50359735	50363772	92	0.361018	rs10162475
BTLA	3	112182812	112218408	122	0.36111	rs138044470
C6orf222	6	36283534	36304662	242	0.361208	rs6928048
MIF	22	24236564	24237409	146	0.36131	rs2096525
TNFRSF9	1	7975930	8003225	171	0.361347	rs140268994
PRSS35	6	84222193	84235421	84	0.36142	rs531191
FOXD3	1	63788729	63790797	141	0.361551	rs6666222
SETD4	21	37406838	37433116	146	0.361577	rs3087192
LOC340017	4	158493641	158497303	112	0.361853	rs76503038
PDIA3	15	44038589	44064804	66	0.361956	rs142704078
MORC3	21	37692486	37748944	175	0.361975	rs78928370
ATOH8	2	85980908	86018506	181	0.362015	rs73943289
NDUFA12	12	95365103	95397489	214	0.362068	rs12818871
MIR3677	16	2320713	2320773	104	0.362218	rs200316742
OR52D1	11	5509914	5510978	179	0.362247	rs34707274
GTPBP10	7	89975978	90020769	107	0.362263	rs143152578
AIRN	6	160424322	160428696	128	0.362326	rs3734181
LOC550113	4	68919225	68938951	62	0.362385	rs78112147
LOC728613	5	1597671	1634120	283	0.362387	rs138960370
KRTAP17-1	17	39471168	39471947	57	0.362418	rs72828109
FCER2	19	7753642	7767032	270	0.362421	rs118143545
MAF	16	79627744	79634622	245	0.362441	rs878477
ZBTB5	9	37438099	37465407	162	0.36249	rs78175373
C17orf77	17	72581056	72590348	172	0.362518	rs16978117
GTPBP4	10	1034348	1063708	152	0.362853	rs76344565
MIR211	15	31357234	31357344	181	0.363039	rs117866215
GALK1	17	73754017	73761280	116	0.363174	rs35350305
SPG20OS	13	36920567	36943872	117	0.363215	rs140928809
SIGLEC15	18	43405544	43422521	93	0.363235	rs201868961
MRPL35	2	86426555	86440477	95	0.363273	rs17510512
UBR3	2	170684017	170940639	306	0.363325	rs10803846
LOC100132057	1	147874635	147904682	16	0.36337	rs115351300
EXOC3L4	14	103566480	103576894	206	0.363445	rs528645164
LINC00974	17	39705857	39710747	99	0.363475	rs146114820
IER5	1	181057637	181059979	107	0.363485	rs150722112
FAM117A	17	47787686	47841518	99	0.363488	rs34349423
ATP11AUN	13	113301357	113338811	214	0.36363	rs61962901
AP1AR	4	113152894	113191211	105	0.363664	rs28851880
MIR6844	8	125520755	125520817	81	0.36368	rs147192994
LOC285696	5	17130136	17217531	295	0.363749	rs144962266
PCBP3	21	47269874	47362368	232	0.363799	rs73159603
TSC1	9	135766734	135820020	239	0.36382	rs60001652
MIR3942	15	35664456	35664565	46	0.363829	rs144614626
TSHZ2	20	51588945	52111869	810	0.363907	rs2010108
IFT74	9	26947036	27062931	172	0.363915	rs117216566
GALNT18	11	11292420	11643561	965	0.363932	rs202143242
TRIM28	19	59055835	59062082	84	0.363958	rs373890934
TROAP	12	49716970	49725514	126	0.364081	rs200141011
CST11	20	23431040	23433482	88	0.364095	rs3004098
MANEA-AS1	6	96007971	96025327	96	0.364152	rs146284819
TFEB	6	41651715	41703997	276	0.364185	rs2495229
TDP1	14	90422245	90511108	179	0.364196	rs6575102
TIMM21	18	71815745	71826204	124	0.364297	rs35372062
ZC3H12C	11	109964086	110042566	159	0.364299	rs633505
FAM168B	2	131805448	131851004	80	0.364301	rs116486281
CRNDE	16	54952776	54963101	105	0.364527	rs144376219
VAT1L	16	77822482	78014001	602	0.364541	rs35836462
STK4	20	43595119	43708593	143	0.364627	rs61635594
AQP7	9	33384947	33402517	195	0.364692	rs34707657
MIR3661	5	133561447	133561543	63	0.364695	rs17654222
PLA2G1B	12	120759913	120765592	97	0.364709	rs61945844
MIR550A1	7	30329409	30329506	65	0.364788	rs62447403
MIR550B1	7	30329409	30329506	65	0.364788	rs62447403
SNX15	11	64794879	64808044	100	0.364888	rs144991069
KRT37	17	39576808	39580822	95	0.364915	rs67672761
OR5B21	11	58274648	58275578	52	0.364923	rs79869893
CELA2B	1	15802595	15817895	143	0.364958	rs111795977
SLC18A1	8	20002365	20040717	222	0.364958	rs7008150
HLX-AS1	1	221006104	221053482	165	0.364981	rs144212901
ZBTB1	14	64971291	65000408	86	0.364992	rs11329780
NDUFA5	7	123177051	123241705	112	0.365177	rs112148633
RNF181	2	85822836	85824831	82	0.365285	rs78831337
DAPP1	4	100737980	100791346	145	0.365388	rs142830219
MIR4270	3	15537745	15537815	93	0.365388	rs115201284
ARFRP1	20	62329994	62339365	140	0.365513	rs181126102
TUBA8	22	18593452	18614498	203	0.365742	rs35766276
FAM13C	10	61005888	61122661	142	0.365803	rs73299263
ZNF25	10	38238794	38265453	73	0.365871	rs58367340
MKI67	10	129894924	129924468	240	0.365941	rs76798443
CIDEA	18	12254317	12277594	213	0.365963	rs142587071
ACTR3C	7	149944300	150020758	174	0.366046	rs182766173
GSTO1	10	106013951	106027222	91	0.366053	rs116949650
PITRM1	10	3179918	3215033	411	0.366152	rs11251714
PATE2	11	125646027	125648714	76	0.36624	rs117419663
LOC102723809	14	64980868	65007086	85	0.366243	rs11329780
HOXD1	2	177053306	177055635	106	0.366307	rs11903220
TRPV5	7	142605647	142630820	97	0.366381	rs8175964
PIAS2	18	44390022	44497495	134	0.366392	rs183142966
MIR600HG	9	125871772	125877756	66	0.366574	rs142680531
TNFRSF19	13	24144508	24250244	252	0.366621	rs144270008
LOC101927069	9	71568003	71590757	189	0.36671	rs79562524
PROM1	4	15969848	16085623	341	0.366747	rs76978838
MIR375	2	219866366	219866430	74	0.366766	rs138493073
C7orf57	7	48075107	48100894	121	0.366803	rs112084119
NBPF18P	1	151990753	151994985	61	0.36684	rs115045402
LINC00235	16	576846	577407	201	0.36689	rs12929892
ZNF22	10	45496272	45500777	105	0.366902	rs200003859
ZNF207	17	30677156	30697468	84	0.366963	rs139710089
HNF4A	20	42984440	43061485	217	0.367098	rs74814163
SMAD1	4	146402950	146480325	136	0.367149	rs56756555
LINC00613	4	136788137	136834835	97	0.367151	rs59065273
IQCJ	3	158787040	158984096	162	0.367198	rs558625413
TTC38	22	46663860	46689905	100	0.36729	rs148478205
ARL1	12	101786902	101801572	120	0.367291	rs138317416
DNAH3	16	20944475	21170762	299	0.367342	rs10701210
NFE2	12	54685890	54694821	59	0.367401	rs35172833
LOC101927153	15	94399788	94421585	119	0.367452	rs144028081
MIR365A	16	14403141	14403228	111	0.367508	rs2903567
PLEKHG4B	5	140372	190087	216	0.367566	rs139206112
PLEKHG2	19	39903749	39919055	107	0.367655	rs531712091
OR1L1	9	125423994	125424927	115	0.367754	rs149713824
UBE2G2	21	46188494	46221751	246	0.367805	rs59158693
GDPD4	11	76927602	76998463	152	0.367832	rs61901805
KIR2DS4	19	55344130	55360024	249	0.367916	rs12979452
RPS7P5	1	240170823	240176560	181	0.367987	rs114487489
OVOL1	11	65554504	65564690	91	0.368005	rs71455788
BTG1	12	92534053	92539673	134	0.368118	rs117867774
KDM4E	11	94758421	94760760	91	0.368388	rs598481
FMO5	1	146655883	146697230	115	0.368472	rs79417474
CELA2A	1	15783222	15798586	178	0.368483	rs111795977
ERCC3	2	128014865	128051752	79	0.36853	rs111736896
TMED1	19	10942742	10946983	86	0.368711	rs147081769
AKAP10	17	19807764	19881169	114	0.368742	rs72841972
CALM3	19	47104511	47114039	160	0.36878	rs145413436
DIRC1	2	189598464	189654831	108	0.368795	rs5837105
LUZP6	7	135611502	135662204	193	0.368923	rs117823334
MTPN	7	135611502	135662204	193	0.368923	rs117823334
PPP1R36	14	65016619	65056096	90	0.369001	rs11329780
ENGASE	17	77071018	77084685	225	0.369014	rs117117642
TNKS1BP1	11	57067102	57092413	105	0.369045	rs76020209
SNRPE	1	203830739	203840280	74	0.369085	rs552480802
MAP9	4	156263811	156298122	77	0.369089	rs115824631
HPDL	1	45792544	45794346	86	0.36917	rs72686446
FAM87A	8	325930	333174	330	0.369249	rs62483090
FRRS1	1	100174258	100231349	155	0.369275	rs3766581
LYRM5	12	25348149	25357949	104	0.369316	rs11047917
PLA2G2E	1	20246799	20250110	133	0.36933	rs116266635
CABLES2	20	60963685	60982339	241	0.369345	rs675544
SRSF3	6	36562089	36572244	128	0.369346	rs62402216
SCYL1	11	65292547	65306182	92	0.369409	rs12804356
NIT1	1	161087861	161095235	95	0.369442	rs4656984
DAPK1	9	90112142	90323549	424	0.369448	rs140602870
WDR16	17	9479943	9546776	172	0.369582	rs9904508
LDLRAD1	1	54472970	54483859	98	0.369609	rs72904326
DHX9	1	182808438	182857117	82	0.369615	rs73065401
PRSS2	7	142479907	142481378	85	0.369643	rs2886990
C8orf48	8	13424351	13425797	235	0.369652	rs62493242
KRI1	19	10663760	10676702	161	0.369661	rs11668429
ADH1A	4	100197522	100212185	98	0.369666	rs1229984
KRT32	17	39615764	39623638	124	0.369707	rs118129392
SSTR1	14	38677203	38682268	125	0.369746	rs4640088
OR4A5	11	51411377	51412448	92	0.369768	rs140172337
CLDN16	3	190105660	190129932	149	0.369878	rs59060697
AFG3L2	18	12328942	12377275	186	0.369906	rs138314139
TIMD4	5	156346292	156390266	108	0.369952	rs112595011
CYP27A1	2	219646471	219680016	76	0.369975	rs78058190
CD1E	1	158323485	158327343	114	0.370119	rs142042906
REPIN1	7	150065878	150071133	109	0.370254	rs2030684
GPR137B	1	236305831	236372209	217	0.370382	rs141554723
LINC01021	5	27472398	27496508	79	0.370421	rs11959977
LOC100288866	17	47583018	47651426	256	0.37044	rs11466173
LINC00113	21	29094697	29123552	123	0.370548	rs17664799
TNFRSF6B	20	62328003	62330051	133	0.370652	rs193226575
MORF4L1	15	79165122	79190081	127	0.370729	rs57496361
SNAR-B1	19	50637001	50637121	69	0.370755	rs147762530
SNAR-B2	19	50637001	50637121	69	0.370755	rs147762530
MASTL	10	27443752	27475848	118	0.370756	rs7477200
LOC101927286	15	97913600	98065041	393	0.370783	rs62025505
PUS3	11	125763379	125773116	150	0.370825	rs74362234
BATF2	11	64755416	64764517	82	0.370989	rs79926614
C18orf25	18	43753987	43846955	156	0.371013	rs117540983
LOC102724555	7	123254214	123265011	88	0.37112	rs112148633
ANAPC16	10	73975757	73995618	71	0.371123	rs144995405
TDRD7	9	100174301	100258405	147	0.371124	rs79784235
SETD7	4	140427191	140477577	174	0.371129	rs706310
H2AFV	7	44866487	44887725	102	0.371147	rs149821562
MIR4429	2	11680730	11680803	105	0.37131	rs7597563
LOC100652770	18	29122108	29136874	92	0.371323	rs1791190
CLVS2	6	123317115	123394064	165	0.371348	rs12524306
OR9K2	12	55523552	55524560	57	0.37141	rs146481803
MCTP1	5	94042288	94620279	708	0.371423	rs4143487
OR1L8	9	125329826	125330756	167	0.371463	rs2900204
MEAF6	1	37955560	37980420	129	0.37154	rs145264573
LINC01314	15	80487820	80544603	216	0.371562	rs35695389
APH1B	15	63569748	63601325	145	0.371626	rs76664534
WDR19	4	39184023	39287430	123	0.371655	rs532985597
CREG1	1	167510250	167523056	223	0.371758	rs61806166
ROPN1L	5	10441973	10465138	136	0.371768	rs116768096
SNRPG	2	70508505	70520869	67	0.371861	rs142104923
KRT82	12	52787734	52800176	123	0.372034	rs141601326
LOC391322	22	24373116	24374043	64	0.372043	rs147006001
AAMP	2	219128851	219134893	61	0.37214	rs2891079
FBXO40	3	121312169	121349139	167	0.372277	rs10934556
LOC645030	1	61714616	61719190	119	0.372297	rs114748479
SUPT5H	19	39936185	39967308	151	0.372317	rs531712091
CDC34	19	531732	542087	427	0.372362	rs61729580
TMEM168	7	112402436	112430478	71	0.372371	rs4517055
LINC00261	20	22541191	22559280	87	0.372377	rs17747297
LOC101929505	5	16373469	16441211	152	0.372403	rs143597141
MT1H	16	56703725	56705041	224	0.372415	rs72807315
ZBED2	3	111311746	111314182	84	0.372431	rs76766032
C11orf52	11	111789600	111797595	44	0.372485	rs147143645
TMEM196	7	19758937	19812404	185	0.372522	rs35498116
RNY4	6	80451635	80451669	108	0.372588	rs62411100
LOC729732	8	12394587	12523120	241	0.372601	rs550033879
GHSR	3	172161080	172166246	161	0.372604	rs114431682
SPACA4	19	49109999	49110971	156	0.372657	rs10425879
ERICH1	8	614199	681226	412	0.372821	rs76374250
PTGDR	14	52734430	52743442	147	0.372851	rs140954470
ACAT2	6	160182988	160200087	108	0.372858	rs9355747
LOC100144595	2	155292364	155313950	148	0.372877	rs75270891
TTI1	20	36611422	36661833	119	0.373109	rs41310809
HTRA2	2	74756531	74760683	53	0.373198	rs141012627
RABL3	3	120405527	120461384	133	0.373234	rs147453919
MCIDAS	5	54515424	54523143	83	0.373248	rs201970753
PATE1	11	125616187	125619743	87	0.373398	rs151190555
MTG1	10	135207620	135234174	208	0.373403	rs147070017
SNORD8	14	21865451	21865560	67	0.373458	rs77036374
RFPL4B	6	112668531	112672498	98	0.37351	rs79157610
MIR6071	2	86010722	86010800	132	0.373552	rs2366818
C21orf91-OT1	21	19149720	19164826	133	0.373554	rs2130317
KCNK13	14	90528108	90652201	263	0.373589	rs8014807
MIR1257	20	60528601	60528718	165	0.373765	rs2281733
PROX2	14	75319735	75330537	65	0.37388	rs2270432
SERPINB12	18	61223392	61234244	93	0.3739	rs2032225
WDR83	19	12777617	12786646	80	0.374033	rs117566511
LAMP5-AS1	20	9485826	9495645	113	0.374107	rs57801842
LILRA5	19	54818352	54824409	236	0.374238	rs142766795
ZNF410	14	74353317	74398991	107	0.37425	rs149320564
CXCR1	2	219027567	219031716	56	0.37448	rs185927916
TRA2A	7	23544400	23571660	125	0.374493	rs10647160
RAP1GAP2	17	2699731	2941035	774	0.374553	rs8065651
RTDR1	22	23401592	23484241	150	0.374593	rs5759587
CD36	7	80231503	80308593	136	0.374611	rs41272372
BAGE	21	11057795	11098937	4	0.374631	rs12481873
AMY2A	1	104159998	104168400	42	0.374763	rs147977206
KAT2A	17	40265128	40273382	108	0.374993	rs11079032
LOC101929124	19	22703796	22710751	166	0.375098	rs145257148
ZNF827	4	146681887	146859607	294	0.375179	rs6833051
OR10G8	11	123900329	123901265	140	0.375237	rs10691724
CHGA	14	93389444	93401638	156	0.375328	rs58969033
MIR6817	22	25851612	25851678	143	0.375355	rs11705009
KRT31	17	39549976	39553844	69	0.37542	rs67672761
C1orf167	1	11822249	11849642	165	0.375431	rs9651118
CD2AP	6	47445524	47594996	172	0.375489	rs116222937
SLC16A4	1	110905472	110933704	100	0.375533	rs74555564
THBD	20	23026269	23030301	122	0.375671	rs6048501
MIR4437	2	182170319	182170379	77	0.375678	rs10189949
IDH2	15	90627210	90645786	153	0.375707	rs79775292
RFX1	19	14072341	14117134	143	0.375755	rs117559212
IGSF21	1	18434239	18704977	599	0.375875	rs527674054
ERMAP	1	43282775	43310660	100	0.375922	rs149569294
WWTR1	3	149235021	149421060	415	0.375972	rs151250871
SLC2A4RG	20	62371210	62375403	124	0.376016	rs73139727
CHMP2A	19	59062932	59066491	75	0.376084	rs373890934
MIR6807	19	59061651	59061743	75	0.376084	rs373890934
LBP	20	36974813	37005653	217	0.376172	rs4358187
PEA15	1	160175124	160185162	136	0.376185	rs41288131
USP17L5	4	9350618	9352211	53	0.376195	rs112583696
USP17L24	4	9350618	9352211	53	0.376195	rs112583696
USP17L25	4	9350618	9352211	53	0.376195	rs112583696
USP17L26	4	9350618	9352211	53	0.376195	rs112583696
USP17L27	4	9350618	9352211	53	0.376195	rs112583696
USP17L28	4	9350618	9352211	53	0.376195	rs112583696
USP17L29	4	9350618	9352211	53	0.376195	rs112583696
USP17L30	4	9350618	9352211	53	0.376195	rs112583696
GTF3C4	9	135545727	135565470	121	0.376278	rs111587325
ABHD3	18	19230857	19284766	76	0.376324	rs75988801
CLUH	17	2592679	2614927	168	0.376512	rs1985618
RNU6-72P	1	186198963	186281028	155	0.37653	rs113280938
GFRA2	8	21549529	21646346	254	0.376588	rs4739285
ZNF285	19	44889807	44905777	150	0.376604	rs17800303
APOD	3	195295572	195311076	177	0.376614	rs3755728
MCU	10	74451888	74647452	94	0.37665	rs72812223
TMEM181	6	158957467	159056467	243	0.376688	rs35703573
KCNAB1-AS2	3	155933348	155945672	84	0.376722	rs74839202
PIK3R5	17	8782232	8869029	250	0.376786	rs200680073
MIR6165	17	47588178	47588262	177	0.376877	rs11466173
TBC1D12	10	96162185	96296089	130	0.377008	rs185586877
TOE1	1	45805341	45809650	83	0.37711	rs72686446
LOC285819	6	26472171	26482737	97	0.377118	rs17539358
LRRC75A-AS1	17	16342300	16373962	154	0.37731	rs35281662
RHEB	7	151163097	151217010	185	0.377329	rs142754004
LRRC61	7	150020295	150035245	121	0.377343	rs182766173
LOC101927814	16	21601018	21610706	70	0.377382	rs34384390
SSTR4	20	23016056	23017314	114	0.377405	rs6048501
ANXA8L1	10	47746849	47763040	23	0.37762	rs566821724
COL3A1	2	189839098	189877472	116	0.377642	rs60263838
SNORD49A	17	16343349	16343420	105	0.377725	rs12453841
FASTKD1	2	170386261	170430431	131	0.377877	rs557658819
RMDN2	2	38152461	38294285	261	0.378214	rs76565116
CYP2C18	10	96443250	96495947	71	0.378219	rs148885425
MCEMP1	19	7741942	7744719	223	0.378303	rs118143545
TMBIM4	12	66530715	66563852	109	0.378472	rs11176057
ABCA1	9	107543283	107690527	446	0.378497	rs13291863
MRPL38	17	73894723	73901181	87	0.378574	rs150279638
PDE9A	21	44073861	44195618	415	0.378591	rs112021372
H2AFZ	4	100869243	100871512	66	0.378689	rs140678806
GPR1	2	207040041	207082771	159	0.37871	rs191584025
MS4A12	11	60260250	60274901	135	0.378712	rs111491464
CASP10	2	202047620	202094129	133	0.378715	rs3769824
NDUFA7	19	8376183	8386280	146	0.378719	rs3965185
RAB31	18	9708227	9862553	549	0.37872	rs58337947
ZFHX2	14	23990063	24020858	153	0.378722	rs10149510
GIPC1	19	14588570	14606961	196	0.378814	rs57051355
ACVRL1	12	52301201	52317145	182	0.378897	rs149554452
MYH3	17	10531842	10560626	134	0.378932	rs11658991
KLK5	19	51446558	51456344	256	0.378933	rs116945012
RGPD1	2	87144737	87241099	52	0.379058	rs113375399
TMPRSS11F	4	68918915	68995587	81	0.379063	rs76068830
AURKAIP1	1	1309109	1310818	133	0.379083	rs141676214
PSMB4	1	151372040	151374412	75	0.379117	rs138457898
MTMR10	15	31231143	31283807	161	0.379254	rs117959814
ZNF691	1	43312243	43318146	91	0.379294	rs149569294
ITPA	20	3189513	3204516	203	0.379312	rs58241213
SRGAP3	3	9022275	9291369	580	0.379405	rs73023215
PRSS56	2	233385172	233390425	182	0.379432	rs2853427
APOL1	22	36649116	36663577	206	0.379504	rs1894493
LSP1P3	5	28926976	28927420	68	0.379569	rs79707928
FXN	9	71650478	71715094	269	0.37958	rs79687921
GLTSCR1L	6	42788793	42836296	133	0.379618	rs17729932
MZF1	19	59073283	59084942	58	0.379639	rs79639614
FAM71E2	19	55866275	55874620	221	0.379645	rs138521135
LOC101928514	17	74795125	74803184	107	0.379707	rs72631393
TRPC4	13	38210772	38443939	307	0.379737	rs9603268
CRIP1	14	105953256	105955124	111	0.379771	rs34137879
TLDC2	20	35504569	35522632	109	0.379774	rs67775239
BMS1	10	43277953	43330385	126	0.379805	rs17843066
SDHAF2	11	61197596	61214239	66	0.379819	rs113495665
C2	6	31865561	31913451	189	0.379989	rs188795517
C18orf64	18	6511414	6590652	352	0.38005	rs200533881
MYCBP2	13	77618791	77901177	203	0.380175	rs151327307
OSGEPL1-AS1	2	190627505	190630282	53	0.38021	rs5743030
LOC101928937	12	99487136	99498789	66	0.38026	rs112265141
FAM25C	10	49203354	49207825	24	0.38028	rs75784094
FAM25G	10	49203372	49207825	24	0.38028	rs75784094
PODNL1	19	14041999	14064204	93	0.380291	rs117559212
ZNF639	3	179041550	179053320	97	0.380318	rs56787098
KEL	7	142638200	142659503	93	0.380365	rs8175964
FLJ41278	12	65277553	65371302	192	0.380522	rs117438780
CLEC1B	12	10145661	10151899	160	0.380549	rs143131208
UGGT2	13	96453835	96705736	171	0.380605	rs493109
RP9	7	33134409	33149002	100	0.380627	rs146923266
SON	21	34915343	34949820	78	0.380657	rs62227700
TMEM253	14	21567095	21571883	192	0.380687	rs200418344
HSPB2-C11orf52	11	111783459	111797595	45	0.380747	rs147143645
LOC100129620	1	99469831	99614408	249	0.380896	rs4000189
PODN	1	53527723	53551174	149	0.381044	rs56713865
OR10Q1	11	57995353	57996390	72	0.381063	rs2867404
PTCSC3	14	36604915	36645857	151	0.381142	rs1755775
PRRC1	5	126853300	126890780	114	0.381149	rs72792042
CPSF1	8	145618445	145634733	125	0.381522	rs148527880
IQGAP2	5	75699079	76003957	566	0.381635	rs149574048
ART1	11	3666360	3685646	240	0.381716	rs117889289
GKN1	2	69201704	69208112	138	0.381751	rs7608536
MRPL53	2	74699084	74699942	58	0.381868	rs3732293
NADSYN1	11	71164216	71212581	101	0.381874	rs11451410
TIMM23B	10	51371378	51734610	166	0.381928	rs369065176
FAS	10	90750287	90775542	169	0.381975	rs138097828
RGS10	10	121259338	121302222	217	0.381995	rs117497521
GZMA	5	54398473	54406080	49	0.382117	rs145502791
TMCO1	1	165693527	165738159	146	0.38221	rs12742656
CALB1	8	91070837	91095107	78	0.382227	rs34851332
PCNA	20	5095598	5107268	93	0.382373	rs200824058
CEPT1	1	111682248	111727724	146	0.382399	rs35758956
KLK8	19	51499263	51504958	243	0.382492	rs28665094
UBXN11	1	26608772	26644756	104	0.382492	rs4454539
LRRC17	7	102553343	102585556	68	0.382517	rs2411060
BOLA2	16	29464913	29466285	29	0.38255	rs201677638
BOLA2B	16	29464913	29466285	29	0.38255	rs201677638
SLX1A	16	29465821	29469545	29	0.38255	rs201677638
SLX1B	16	29465821	29469545	29	0.38255	rs201677638
CNEP1R1	16	50059116	50070999	95	0.382587	rs79318278
CHD4	12	6679247	6716551	117	0.382829	rs2240871
RBP2	3	139171725	139195352	72	0.382841	rs73235422
TTC9B	19	40721964	40724306	95	0.382935	rs12971423
PELO	5	52083773	52098452	123	0.382951	rs1363958
LOC101928002	12	70107412	70132348	116	0.38315	rs200258743
LINC01007	7	101206034	101212286	209	0.383159	rs75791077
ZNF154	19	58207642	58220579	129	0.38321	rs2011144
RPRD1B	20	36661947	36720766	95	0.383456	rs41310809
C9orf66	9	213107	215893	171	0.383471	rs202239648
IGLL3P	22	25714223	25716193	220	0.383472	rs141645307
CSH1	17	61972267	61974021	114	0.383609	rs5821405
GH1	17	61994552	61996212	124	0.38368	rs5821405
LOC102723448	3	65430	66175	130	0.38393	rs183264757
SPSB4	3	140770742	140867453	185	0.383976	rs573940987
SNORD65	17	16344539	16344612	106	0.384009	rs12453841
PERP	6	138409641	138428660	172	0.384051	rs146052833
HYLS1	11	125753508	125770541	151	0.384146	rs74362234
NIPA2	15	23004683	23034427	239	0.384257	rs28595656
SERPINA12	14	94953619	94984181	226	0.384281	rs139421381
MCOLN3	1	85483764	85514223	128	0.384297	rs11799768
INF2	14	105155942	105185947	198	0.384404	rs12895059
DYNLL1-AS1	12	120928140	120933749	71	0.384514	rs7027
LOC283070	10	12875132	12877545	208	0.384525	rs71386119
NOL4L	20	31030861	31172875	202	0.384534	rs1737896
SLC39A11	17	70642084	71088853	1034	0.384567	rs2435976
ACADM	1	76190031	76229363	101	0.384604	rs34303526
SMIM2	13	44717286	44735393	95	0.384604	rs112451949
CNTNAP3	9	39072763	39288300	129	0.384635	rs543303247
KIAA0895	7	36363758	36429734	229	0.384668	rs138117179
PFKFB2	1	207226619	207254368	115	0.384744	rs201394337
BIN2	12	51674821	51718464	156	0.384757	rs12305215
RERG	12	15260715	15374411	171	0.384767	rs186096651
TSFM	12	58176527	58196639	64	0.384771	rs201104249
LOC101926955	20	25936447	25949924	64	0.384859	rs6051061
OCEL1	19	17337054	17340028	171	0.384902	rs115141412
ZBTB7C	18	45553638	45663680	363	0.384905	rs113843130
MUCL1	12	55248298	55252174	98	0.385015	rs73126529
DCLK3	3	36753912	36781352	166	0.385078	rs72227926
EIF4B	12	53400061	53435993	156	0.385087	rs76333602
LTBR	12	6484533	6500737	206	0.38512	rs4149584
GBP2	1	89571815	89591842	78	0.385131	rs17130730
ALDH1A1	9	75515577	75568233	119	0.38516	rs17563633
RPL35A	3	197677051	197682721	101	0.385194	rs114431631
PKDREJ	22	46651559	46659219	92	0.385217	rs148478205
TOX3	16	52471917	52581714	195	0.385298	rs7203778
CCNYL2	10	42903621	42967688	146	0.385299	rs34653645
KLF12	13	74260148	74708066	687	0.385453	rs76321785
NBPF13P	1	146571065	146585928	138	0.385652	rs587703894
POLR1C	6	43484776	43489246	62	0.385663	rs79568089
2025-09-14	7	55861236	55930482	169	0.385705	rs4495377
RIN2	20	19867164	19983103	313	0.385739	rs202091552
KLHL10	17	39994042	40004599	100	0.385771	rs2353022
IL2RA	10	6052656	6104333	321	0.385819	rs144869128
CLCNKB	1	16370230	16383821	229	0.386077	rs2095543
VSX2	14	74706174	74729441	146	0.386173	rs76244435
USP25	21	17102343	17252390	164	0.38626	rs11284817
FBXO45	3	196295724	196315930	221	0.386377	rs923066
SPG21	15	65255361	65282284	128	0.386428	rs535975977
WDR60	7	158649268	158738883	248	0.3865	rs4495368
RNF139-AS1	8	125474737	125486804	110	0.386526	rs139078603
RAPGEF2	4	160188997	160281301	146	0.386549	rs140453100
ATG14	14	55833108	55878576	128	0.386633	rs11621265
PLA2G16	11	63341943	63381941	112	0.386801	rs4432030
ILF3	19	10764936	10803095	113	0.387004	rs8105379
ATP5G3	2	176040985	176046490	84	0.387075	rs12611453
GNG5	1	84964005	84972262	87	0.387119	rs113440404
ADRA1B	5	159343739	159400017	172	0.387149	rs10068999
OR2T27	1	248813231	248814185	71	0.387174	rs28498595
TRPM1	15	31293263	31453476	386	0.387181	rs117866215
UTP3	4	71554195	71556268	69	0.387213	rs116510025
RPL13AP20	12	13028410	13029070	204	0.387214	rs546611324
IL15	4	142557748	142655140	127	0.387228	rs527807467
C2CD4C	19	405442	409170	368	0.387282	rs118058603
LOC100131691	19	59070552	59086164	60	0.387312	rs79639614
LOC101559451	17	4607524	4608824	150	0.387571	rs71368511
MMD	17	53469973	53499341	148	0.387679	rs191661473
MTHFD2L	4	75023828	75168814	155	0.387683	rs28814440
PPP1R1B	17	37783176	37792878	86	0.387763	rs187843636
DSP	6	7541869	7586946	219	0.387769	rs2757631
DUSP1	5	172195092	172198203	198	0.387821	rs72809993
MANSC1	12	12482217	12503169	228	0.38784	rs35001300
MAP1LC3C	1	242158791	242162385	246	0.387872	rs12131190
FLG-AS1	1	152285934	152339168	99	0.387987	rs150737060
MIR6726	1	1231489	1231550	154	0.388043	rs142457657
LOC149373	1	231319844	231323373	135	0.388303	rs72750742
CLEC12B	12	10163230	10171399	153	0.388397	rs143131208
CDC45	22	19467348	19508135	141	0.388504	rs144865280
CRBN	3	3191316	3221401	327	0.388548	rs145143419
FAM95C	9	38540563	38545369	179	0.388639	rs180779943
MED29	19	39881962	39891203	95	0.388704	rs531712091
PSMB3	17	36908965	36920484	130	0.388744	rs150241327
PROSC	8	37620100	37637286	92	0.388767	rs58290894
DEFB135	8	11839829	11842099	161	0.388786	rs9329259
RETN	19	7733971	7735340	210	0.388838	rs118143545
ZNF429	19	21688436	21721079	96	0.389101	rs142184850
FLJ42351	2	113399406	113401757	93	0.389236	rs150872925
BTF3P11	13	77502584	77503224	145	0.389243	rs61515872
CELF2-AS2	10	11113505	11147451	208	0.389248	rs146588504
LLGL1	17	18128935	18148188	88	0.389306	rs145470558
MRPL47	3	179306254	179322434	82	0.389349	rs9870194
SLC6A6	3	14444075	14530857	333	0.389386	rs61354426
ZGPAT	20	62338793	62367494	168	0.389426	rs181126102
ZYG11B	1	53192130	53293013	147	0.389439	rs114247860
DPY19L3	19	32896654	32976799	154	0.389465	rs71176127
CTD-2151A2.1	5	98869693	98913658	103	0.389494	rs148393882
LOC100129175	2	219866936	219880444	83	0.389528	rs138493073
OR2G2	1	247751661	247752615	168	0.389544	rs12567244
OVOL1-AS1	11	65556471	65558339	88	0.389638	rs71455788
SLC25A39	17	42396992	42402217	107	0.389656	rs71371993
TPBGL	11	74951949	74954749	72	0.389766	rs547173
DOK1	2	74776146	74784678	51	0.389791	rs141012627
2025-08-02	8	141541263	141645646	282	0.389797	rs2977480
TACR2	10	71163957	71176674	176	0.389982	rs2278744
CXCL3	4	74902311	74904490	70	0.390121	rs62313984
LOC100287072	17	20615758	20641178	99	0.390198	rs139298425
FAM21A	10	51827647	51893269	117	0.390235	rs112483856
LOC100289656	15	29033388	29034538	86	0.390329	rs192251505
LAMC2	1	183155173	183214262	170	0.390355	rs545702465
MEPCE	7	100026412	100031749	60	0.390632	rs73401450
OR5H6	3	97983128	97984106	92	0.390672	rs78486414
TRPM6	9	77337410	77503010	281	0.390732	rs138586061
RAD1	5	34905365	34915780	98	0.390871	rs147534887
GZMM	19	544033	549920	416	0.390936	rs61729580
SYT2	1	202559724	202679551	201	0.390958	rs59815839
ISM1-AS1	20	13218066	13220334	185	0.390986	rs6134807
IRG1	13	77526623	77532776	152	0.391025	rs61515872
CSHL1	17	61986964	61988618	121	0.39104	rs5821405
GTSE1-AS1	22	46691039	46692557	80	0.39104	rs75661488
DEGS2	14	100612752	100626012	129	0.391085	rs117445727
CYP4F30P	2	131437622	131443435	46	0.391196	rs565143947
TMC6	17	76108998	76128488	247	0.391247	rs5822228
OAS2	12	113416273	113449528	144	0.39128	rs58489579
ELANE	19	852290	856246	325	0.391283	rs142366342
LY86-AS1	6	6346697	6623059	637	0.391377	rs139733487
LRRC8D	1	90286572	90401989	193	0.391394	rs12754112
PIK3R6	17	8706040	8770994	211	0.391407	rs78791738
FAM193B	5	176946789	176981548	105	0.391603	rs143658086
CALM1	14	90863326	90874619	136	0.391605	rs202015754
TMEM9	1	201103898	201140710	272	0.391623	rs113973867
EPHB6	7	142552775	142568847	91	0.391791	rs74413619
TSPAN13	7	16793350	16824161	298	0.391951	rs76933462
MEIG1	10	15001437	15014850	234	0.392064	rs6602787
LOC100131094	19	4679293	4685960	161	0.39209	rs78353785
FAM86HP	3	129816624	129830276	123	0.392192	rs181463824
CAMSAP2	1	200708685	200829831	212	0.392194	rs442905
AOC1	7	150549564	150558379	139	0.392195	rs73165597
WRAP73	1	3547330	3566671	245	0.392234	rs3765712
NME8	7	37888198	37940002	228	0.392235	rs2122624
SNRPD1	18	19192229	19210206	41	0.392318	rs2850568
APOA1	11	116706468	116708338	149	0.39234	rs76424835
FARP2	2	242295663	242434257	232	0.392384	rs10190827
NHEG1	6	137303295	137314368	146	0.392387	rs1167848
EDEM1	3	5229358	5261650	215	0.392413	rs9879338
COL14A1	8	121137346	121384273	284	0.392494	rs78172366
LOC653712	3	128580350	128590384	112	0.392575	rs75754370
LOH12CR2	12	12508341	12510001	180	0.392577	rs35001300
POLDIP3	22	42979726	43010968	188	0.392644	rs544985562
DDX42	17	61851548	61896677	81	0.392675	rs75646162
LINC00943	12	127221552	127230800	184	0.392737	rs77939356
LOC101929633	2	165697258	165705906	87	0.392932	rs3215179
MIR6501	21	34922967	34923034	59	0.393065	rs62227700
SYT14L	4	68926327	68929015	54	0.393252	rs78112147
NGFR	17	47572654	47592382	206	0.393445	rs11466173
THTPA	14	23980968	24028790	168	0.393524	rs10149510
C14orf132	14	96505660	96560308	214	0.393565	rs146334842
CEP192	18	12991360	13125051	136	0.393638	rs9962778
CROT	7	86974950	87029112	127	0.393738	rs3834727
LOC101928401	7	56601922	56605823	64	0.393925	rs200376895
SPPL3	12	121200312	121342155	201	0.393927	rs142775453
KRT1	12	53068519	53074191	142	0.393945	rs141629245
LOC606724	16	29460665	29461236	33	0.394144	rs201677638
SNAR-A3	19	50631658	50631779	65	0.394238	rs147762530
SNAR-A4	19	50631658	50631779	65	0.394238	rs147762530
SNAR-A5	19	50631658	50631779	65	0.394238	rs147762530
SNAR-A6	19	50631658	50631779	65	0.394238	rs147762530
SNAR-A7	19	50631658	50631779	65	0.394238	rs147762530
SNAR-A8	19	50631658	50631779	65	0.394238	rs147762530
SNAR-A9	19	50631658	50631779	65	0.394238	rs147762530
SNAR-A10	19	50631658	50631779	65	0.394238	rs147762530
SNAR-A11	19	50631658	50631779	65	0.394238	rs147762530
SNAR-A14	19	50631658	50631779	65	0.394238	rs147762530
OR6S1	14	21108854	21109850	286	0.394472	rs8013381
MIR6068	1	63792595	63792655	141	0.394474	rs6666222
MYF6	12	81101407	81103256	75	0.394485	rs11114583
CCNO	5	54526980	54529508	78	0.394552	rs201970753
FGB	4	155484131	155493915	94	0.394627	rs151225027
SNAR-B1	19	50642374	50642494	72	0.394634	rs147762530
SNAR-B2	19	50642374	50642494	72	0.394634	rs147762530
LAMP5	20	9495004	9511171	122	0.394684	rs57801842
FAM95A	2	95421070	95426929	72	0.394759	rs56321133
BCRP2	22	21457304	21476575	126	0.394795	rs66537603
TMEM14A	6	52535883	52551385	178	0.394811	rs75784524
C8orf33	8	146277823	146281416	82	0.394871	rs76892209
UBAC2-AS1	13	99848627	99853011	80	0.394913	rs35681171
MIR6510	17	39673415	39673469	99	0.39497	rs111301120
RBPJL	20	43935482	43946464	114	0.394976	rs11698812
SERPINB11	18	61369537	61391127	87	0.394976	rs34367921
LOC494127	9	89698800	89700140	100	0.39504	rs80137199
MIR5687	5	54804677	54804754	84	0.395059	rs36120166
CASC9	8	76135351	76236976	190	0.395151	rs77606958
RBBP8NL	20	60985292	61002629	244	0.395173	rs144269815
SNORD49B	17	16342822	16342870	107	0.395304	rs12453841
HAUS5	19	36103645	36116251	129	0.395328	rs150774543
GRIN3A	9	104331633	104500862	275	0.395346	rs10115763
TMTC1	12	29653745	29937692	512	0.395397	rs73079446
MAPRE2	18	32556891	32723432	212	0.395411	rs595287
G0S2	1	209848669	209849735	153	0.395414	rs968033
NPHS2	1	179519673	179545084	102	0.395429	rs150816167
USH1G	17	72912175	72919358	125	0.395491	rs186595452
MTMR12	5	32227110	32313114	168	0.395525	rs376008972
SLC8A3	14	70510933	70655787	309	0.395607	rs8022091
LEMD3	12	65563350	65642141	94	0.395714	rs75779186
TMEM108-AS1	3	132965291	132975965	67	0.395736	rs148317339
ZNF737	19	20720797	20748626	152	0.395804	rs72996710
PATE3	11	125658005	125661495	79	0.395827	rs117419663
QTRT1	19	10812111	10824043	87	0.395854	rs8105379
LOC645638	17	58160926	58165828	55	0.395925	rs118033749
FAM83B	6	54711568	54809897	189	0.395954	rs114462243
YME1L1	10	27399039	27443349	128	0.396089	rs72196423
INMT-FAM188B	7	30791750	30932002	351	0.396141	rs5026597
USH1C	11	17515441	17565963	208	0.396285	rs1023544
KIF19	17	72322350	72351959	266	0.396328	rs145551540
TRIM49D1	11	89644639	89650878	30	0.396646	rs12273461
ZFP36	19	39897486	39900052	98	0.396671	rs531712091
KRT19	17	39679868	39684641	105	0.396679	rs5820418
LOC100507634	1	55681080	55683128	104	0.396689	rs12039195
CCND3	6	41902670	42016632	276	0.39674	rs9471736
ZNF12	7	6728063	6746566	138	0.396773	rs138380866
DNTTIP1	20	44420575	44440066	137	0.39707	rs62213287
TOMM6	6	41755180	41757634	107	0.397089	rs9381093
LOC101926895	15	91163240	91260371	174	0.397135	rs4009647
TMEM198B	12	56223391	56230030	83	0.397345	rs4417323
KPNA2	17	66031847	66042970	97	0.397363	rs185026440
SVILP1	10	30981202	31005942	173	0.397503	rs148628052
SAMD12	8	119201694	119634234	547	0.397515	rs11461750
RBM12B-AS1	8	94752338	94753047	53	0.397611	rs72666488
ARHGEF7-AS1	13	111796651	111800912	141	0.397628	rs145730765
MIR940	16	2321747	2321841	98	0.397714	rs200316742
SYS1-DBNDD2	20	43991808	44039250	162	0.397749	rs3746592
LYG2	2	99858710	99871570	65	0.397767	rs62153845
CCL16	17	34303534	34308523	148	0.397827	rs114575776
CD9	12	6309481	6347437	153	0.397837	rs4764539
INSL3	19	17927321	17932383	216	0.397874	rs113935549
FAM57A	17	635846	646075	131	0.397897	rs870181
ASF1A	6	119215240	119230335	79	0.397949	rs138684930
CACHD1	1	64936475	65158741	358	0.397991	rs183890510
CELF2	10	11047258	11378672	690	0.398015	rs118048431
LOC101929730	1	221002596	221005770	135	0.398023	rs144212901
SLC43A2	17	1472547	1532180	304	0.398034	rs71359104
MIR302D	4	113569159	113569227	84	0.39805	rs144197483
ZNF703	8	37553300	37556396	53	0.39832	rs58290894
PROSER2	10	11865396	11914276	319	0.398336	rs7097549
BCMO1	16	81272295	81324747	280	0.398341	rs72833381
LOC101929125	20	3789140	3793081	178	0.398343	rs6084496
ATP10D	4	47487409	47595503	229	0.39845	rs145993079
CCNY	10	35535908	35861598	230	0.398499	rs145930821
MIR302A	4	113569338	113569407	84	0.398538	rs144197483
MIR302C	4	113569518	113569586	84	0.398538	rs144197483
LOC146481	16	34711784	34714967	55	0.398611	rs117657468
ZNF761	19	53935226	53961515	466	0.398811	rs115576840
UCP1	4	141481049	141489959	99	0.398819	rs115684362
KLHL41	2	170366211	170382772	116	0.398878	rs557658819
PRTFDC1	10	25137535	25241573	221	0.398902	rs141589988
CACNG4	17	64960979	65029518	311	0.398992	rs1051774
FOXJ3	1	42642209	42801548	141	0.399026	rs144521020
FAM161B	14	74399694	74417117	95	0.399086	rs149320564
SRPRB	3	133502876	133540336	183	0.399233	rs183235807
HNRNPA1L2	13	53191604	53217919	77	0.399366	rs145334491
ITGB4	17	73717515	73753899	144	0.399472	rs35350305
SMIM11	21	35747748	35761452	140	0.399495	rs73205250
TGM5	15	43524792	43559055	56	0.399685	rs502157
GRM3	7	86273229	86494192	209	0.39971	rs77453984
SDC4	20	43953928	43977064	110	0.399745	rs11698812
MRPS17	7	56019610	56023033	77	0.39979	rs201296256
LOC102724321	2	67148642	67149622	99	0.399819	rs1362480
THAP6	4	76439653	76455236	108	0.399945	rs4859536
TRAM1L1	4	118004709	118006736	90	0.40009	rs17049001
TDO2	4	156824844	156841558	156	0.400104	rs11100026
TMEM68	8	56651302	56685966	96	0.400152	rs72213424
ZFPL1	11	64851693	64855874	72	0.400223	rs144908022
PRKACB	1	84543744	84704181	160	0.400285	rs75978318
ARHGAP19	10	98981929	99052430	157	0.400287	rs11304186
ARHGAP31	3	119013219	119138323	255	0.400325	rs149651758
RIMBP3	22	20455993	20461786	2	0.400345	rs201588919
NVL	1	224415035	224517891	192	0.400348	rs16846214
LINC01193	15	21145766	21198633	4	0.400366	rs2664933
WDR4	21	44263189	44299699	184	0.400412	rs112825114
CTSE	1	206317458	206332104	55	0.400413	rs116562033
TSNAX-DISC1	1	231664398	232177019	705	0.400502	rs12059336
CLEC4F	2	71035775	71047732	151	0.400537	rs115495142
LOC100192426	18	8360817	8367032	178	0.400541	rs78055417
FAM118A	22	45705080	45737836	169	0.400556	rs738169
LINC00884	3	194207868	194209274	160	0.400556	rs148892236
C1orf127	1	11006529	11042094	197	0.400702	rs141262474
SNORD126	14	20794599	20794698	130	0.400837	rs10147548
CFD	19	859664	863610	320	0.400856	rs142366342
KCNQ4	1	41249683	41306124	244	0.400961	rs4660176
SAA2-SAA4	11	18252901	18270221	183	0.401	rs7130703
HGC6.3	6	168376603	168377619	163	0.401198	rs2843012
MIR302B	4	113569640	113569713	84	0.40127	rs144197483
LOC101929374	22	23775750	23777258	219	0.401316	rs9612352
MMP1	11	102660640	102668966	147	0.401413	rs116890565
MIR4436B1	2	110844009	110844100	47	0.401424	rs576140059
MIR4436B2	2	110844009	110844100	47	0.401424	rs576140059
APOBEC3C	22	39410264	39414825	141	0.401451	rs2076110
KRTAP21-2	21	32119268	32119520	64	0.401507	rs78236125
AHRR	5	304290	438405	374	0.401527	rs10070697
CDC37	19	10501808	10514271	119	0.401552	rs35823168
ERRFI1	1	8071778	8086393	61	0.401561	rs202199479
LOC101929486	20	12845851	12933167	232	0.401591	rs8124906
MIR5586	10	28835324	28835346	68	0.401634	rs151047692
CATSPER2P1	15	44028145	44038496	54	0.401702	rs142704078
CEP70	3	138213180	138313225	108	0.401703	rs149376068
NAV3	12	78225068	78606792	545	0.401763	rs147723687
MED16	19	867961	893218	379	0.401825	rs142366342
RUVBL2	19	49497155	49519182	236	0.40185	rs61515781
ASPH	8	62413114	62627199	271	0.401908	rs28414065
ZNF250	8	146102335	146126846	140	0.401925	rs71522403
CLRN1	3	150643949	150690786	237	0.401951	rs75929387
KIAA1217	10	23983674	24836777	1063	0.402102	rs387690
TMEM213	7	138482738	138490769	165	0.402119	rs118059213
OR11L1	1	248004229	248005198	162	0.402194	rs5782445
SCARNA17	18	47340392	47340813	75	0.402367	rs34780331
OTUD7A	15	31775328	31947542	339	0.402435	rs62004062
FARSB	2	223436161	223520827	146	0.402486	rs10932966
FOXB2	9	79634570	79635869	191	0.402493	rs13285569
LINC00308	21	23470935	23488847	113	0.402499	rs35676417
OR10G4	11	123886281	123887217	121	0.402579	rs10691724
MT1G	16	56700652	56701977	227	0.402605	rs72807315
USP32P1	17	16690205	16707819	68	0.402684	rs2628342
ISM1	20	13202417	13281297	295	0.402724	rs75202597
CXADRP3	18	14477953	14498705	168	0.40274	rs138803005
TMEM201	1	9648931	9674935	121	0.402785	rs5772372
SNX29P2	16	29313607	29376380	165	0.402839	rs150202454
ZNF596	8	182136	197340	251	0.40287	rs149131430
CDA	1	20915443	20945400	194	0.402879	rs61781165
TMPRSS4	11	117947726	117990556	214	0.403021	rs77279864
KCNJ5	11	128761312	128787951	243	0.403032	rs78046860
VAX2	2	71127719	71160575	200	0.403036	rs138233508
ATF4	22	39916563	39918691	99	0.403125	rs6001614
ADAM22	7	87563565	87832204	228	0.40329	rs11404353
UNC13A	19	17712136	17799008	371	0.403322	rs10531732
DDX25	11	125774260	125793006	186	0.403353	rs7925846
OR7A5	19	14937138	14939276	177	0.403485	rs11667617
MIR155	21	26946291	26946356	60	0.403683	rs1782973
TRMT12	8	125463047	125465266	119	0.403929	rs139078603
NR2F2	15	96869156	96883492	159	0.403944	rs3743460
ZNF222	19	44529493	44537262	86	0.403998	rs59021410
CARM1	19	10982252	11033448	124	0.404127	rs192599580
NOMO1	16	14927642	14990014	46	0.4042	rs150353950
PPP5D1	19	46984044	47104457	420	0.404201	rs144750507
DPY19L4	8	95732102	95806076	176	0.404222	rs4735327
PUSL1	1	1243993	1247057	139	0.404291	rs141676214
KLHL7	7	23145352	23215038	143	0.404441	rs148807573
CLYBL-AS1	13	100377923	100381255	138	0.404459	rs56055336
MPC2	1	167885912	167906307	87	0.404476	rs12760393
ELAVL1	19	8023456	8070529	180	0.404495	rs73001738
ZNF256	19	58452200	58459077	94	0.404507	rs375861687
CST8	20	23471737	23476655	98	0.404592	rs3004098
LRMP	12	25205180	25261269	239	0.404706	rs871857
MIR4466	6	157100811	157100865	109	0.404709	rs117721175
OR52R1	11	4824662	4825610	124	0.404747	rs118142528
APOPT1	14	104029298	104057236	124	0.404771	rs58033365
FRAT1	10	99079021	99081672	82	0.404787	rs11304186
SLC25A25	9	130830478	130871537	119	0.404832	rs3814526
CD44	11	35160416	35253949	268	0.404841	rs11033050
RIOK2	5	96496570	96519005	130	0.404957	rs1610947
SLC41A2	12	105197274	105322472	166	0.404972	rs59079144
RECK	9	36036909	36124452	211	0.4051	rs557474609
SLC22A25	11	62931295	62997124	143	0.405112	rs72920248
LRRC75A	17	16345318	16395505	171	0.405171	rs35281662
STAMBP	2	74056042	74094295	124	0.405293	rs62150705
DNAH5	5	13690436	13944589	388	0.40531	rs193070993
CA12	15	63615729	63674075	218	0.405316	rs77894816
TRPV6	7	142568955	142583490	94	0.405366	rs74413619
MIR4295	10	114393928	114394013	98	0.405381	rs2859885
LRIG3	12	59265936	59314319	149	0.405444	rs149994905
LRRC14B	5	191625	195468	181	0.405519	rs549334199
SPRR1A	1	152956563	152958290	72	0.405552	rs112778978
PANX1	11	93862093	93915137	107	0.405587	rs150086459
PPP1R21	2	48667907	48742531	243	0.405602	rs112400309
SFTPB	2	85884439	85895864	105	0.405745	rs138452715
PDZK1P2	1	147466093	147487188	16	0.405749	rs116220776
MYADM	19	54368837	54379689	203	0.405795	rs67025431
TM9SF3	10	98277866	98346809	154	0.405842	rs55892957
C19orf38	19	10959105	10980360	87	0.405901	rs192599580
AHSP	16	31539202	31540124	74	0.405927	rs4889546
LOC101929681	5	29380195	29396083	123	0.406095	rs72747483
ADCY7	16	50300450	50352045	179	0.406137	rs112160849
AGAP9	10	47191843	47213626	10	0.406394	rs7895117
OR5AK4P	11	56805008	56805935	69	0.406429	rs75256669
COL4A4	2	227867426	228029275	296	0.40646	rs145171510
LIMS3-LOC440895	2	110656008	110726149	7	0.40646	rs148257305
LOC440895	2	110705266	110726149	7	0.40646	rs148257305
LOC100288570	2	110705266	110726149	7	0.40646	rs148257305
TLR2	4	154605440	154627242	139	0.406465	rs201060125
DNAJC19	3	180701497	180707562	70	0.406667	rs116541820
ADAMTS1	21	28208605	28217728	159	0.406735	rs34349773
TMEM254-AS1	10	81805988	81838949	216	0.406771	rs112809799
FAM131C	1	16384263	16400127	244	0.406772	rs2095543
MIR367	4	113569029	113569097	85	0.406833	rs144197483
SUSD4	1	223394160	223537544	163	0.406906	rs187668002
RAD18	3	8918879	9005159	213	0.406924	rs4389469
SLC16A12	10	91190050	91295313	240	0.407021	rs304438
TRAF7	16	2205798	2228130	156	0.40705	rs139505620
UNC5B	10	72972291	73062635	307	0.407067	rs6480505
IKZF3	17	37913967	38020441	94	0.407138	rs56114611
CYB5A	18	71920526	71959251	209	0.407142	rs72963861
MAT2B	5	162930069	162946359	150	0.407159	rs77662703
LINC00702	10	4249067	4286104	208	0.407263	rs61829416
NBPF10	1	145293370	146466121	383	0.407332	rs587736376
LYPLA1	8	54958926	55014577	86	0.407442	rs117739420
UGT2B17	4	69402902	69434245	95	0.407443	rs150559020
DENND2D	1	111728590	111747160	142	0.4075	rs599134
MIR5197	5	143059424	143059536	108	0.407767	rs117122903
VWC2	7	49813256	49952138	180	0.407821	rs482968
SLC9A7P1	12	98847618	98850923	90	0.407882	rs144614146
PREP	6	105725441	105850999	212	0.408029	rs75420954
DIRC2	3	122513900	122599986	141	0.408035	rs141665038
OR10A6	11	7949264	7950209	189	0.408176	rs71059139
IFT52	20	42219578	42275862	185	0.408392	rs8116134
OR2F1	7	143657019	143658108	59	0.408404	rs10275665
LINC00895	22	19553652	19554362	189	0.408486	rs144865280
SLC39A9	14	69865095	69929107	142	0.40853	rs1275692
SCN1B	19	35521591	35531353	148	0.40863	rs147041737
C19orf68	19	48673948	48700877	146	0.408637	rs8106561
HPSE2	10	100216833	100995632	641	0.408713	rs111970298
DEFB123	20	30028410	30038060	85	0.408801	rs6088236
NCOR2	12	124808956	125052010	697	0.408959	rs149764006
KCNMB3	3	178957536	178984838	155	0.409088	rs565737995
OR4N2	14	20271928	20296531	98	0.409126	rs7140620
ARPC2	2	219081816	219119071	82	0.409133	rs185927916
GKN2	2	69172363	69180102	163	0.409135	rs7608536
PCAT19	19	41960073	42006554	120	0.409211	rs76843143
TMEM262	11	64855843	64856581	71	0.409259	rs144908022
KRTAP21-1	21	32127456	32127696	63	0.409277	rs78236125
PHLPP1	18	60382671	60647676	273	0.409305	rs145064249
SMYD5	2	73441365	73454355	99	0.409355	rs143409023
C16orf91	16	1469744	1470801	220	0.409359	rs116984038
ZNF57	19	2900895	2918474	234	0.409383	rs113389523
LRRC20	10	72058725	72142406	247	0.409416	rs60018861
FCRL3	1	157647977	157670647	108	0.409699	rs11308671
RAB7A	3	128444978	128533641	168	0.409703	rs117527196
FAM136A	2	70523107	70529220	67	0.409714	rs142104923
TPTE2P6	13	25154345	25171812	148	0.409714	rs144397080
OR2Z1	19	8841315	8842371	84	0.409725	rs10420279
GOLGA6L1	15	22736245	22746002	69	0.409775	rs372102249
GOLGA6L22	15	22736267	22746002	69	0.409775	rs372102249
LINC01185	2	61074894	61108449	114	0.409824	rs79063988
DNAJB8-AS1	3	128182436	128191160	164	0.409853	rs62270939
FYB	5	39105353	39270759	222	0.409855	rs141339515
SUMO1P3	1	160287054	160288260	74	0.40986	rs61801298
SNX4	3	125165487	125239058	154	0.409906	rs60966758
FAM110C	2	38813	46588	91	0.410047	rs200762645
RORC	1	151778546	151804348	123	0.410055	rs4845575
C3orf56	3	126911973	126917027	112	0.410072	rs182327148
ZNF721	4	433772	492960	169	0.410216	rs138234423
S100A11	1	152004981	152009511	66	0.410269	rs115045402
DNAJB8	3	128181274	128186091	164	0.41034	rs62270939
FRMD6-AS2	14	51921229	52066670	367	0.410423	rs77009787
ANXA4	2	69969126	70053596	131	0.410433	rs116143699
ZP1	11	60635014	60643164	112	0.410689	rs202228063
MIR182	7	129410222	129410332	178	0.410726	rs28825098
EFEMP1	2	56093096	56151298	189	0.410758	rs192244488
C1orf68	1	152691997	152692905	59	0.410788	rs147735613
COL6A4P2	3	129931662	129992649	129	0.410841	rs140802614
RPL24	3	101399933	101405563	68	0.410909	rs149014436
ACVR1C	2	158383278	158485399	172	0.410921	rs114868509
MDN1	6	90352493	90529513	188	0.410946	rs150879948
CSTL1	20	23420321	23425567	84	0.411319	rs3004098
MRPS31P5	13	52741844	52768602	91	0.411344	rs76580973
DLG5	10	79550548	79686348	212	0.411419	rs61126718
SLC6A10P	16	32888796	32896463	47	0.411482	rs550943439
MIR5001	2	233415183	233415283	131	0.411569	rs17360319
TRAF3IP1	2	239229184	239309541	176	0.411576	rs6741263
MORC1	3	108677086	108836993	172	0.411585	rs140704003
MIR128-2	3	35785967	35786051	76	0.411649	rs146059210
PSMG2	18	12658737	12725739	160	0.411691	rs888269
SAMD15	14	77843761	77857587	93	0.411725	rs79737450
PAFAH1B1	17	2496922	2588909	201	0.411745	rs146838842
MIR4530	19	39900262	39900318	98	0.411773	rs531712091
CAPN5	11	76777991	76837198	234	0.411815	rs2276029
CLEC2L	7	139208673	139229731	169	0.411843	rs60435392
LRRC52	1	165513477	165533185	127	0.411861	rs17408590
CHCHD2	7	56169265	56174187	101	0.412009	rs71561988
PPBPP2	4	74919754	74921116	61	0.412034	rs62313984
MKLN1	7	130794854	131181398	579	0.412038	rs3757394
C2orf81	2	74641302	74644844	53	0.412154	rs3732293
DEFB104A	8	7693992	7698764	12	0.412333	rs2739962
DEFB104B	8	7693992	7698764	12	0.412333	rs2739962
MIR4703	13	52126724	52126803	88	0.41251	rs9568632
MCM4	8	48872762	48890719	46	0.412645	rs532363389
FAF2	5	175875355	175937075	171	0.412726	rs144756285
B3GALTL	13	31774111	31906411	204	0.412755	rs35544039
APOBEC3A	22	39353526	39359188	154	0.412813	rs77986386
ACCSL	11	44069530	44081527	155	0.412864	rs139045890
USP17L5	4	9355363	9356956	59	0.412868	rs112583696
USP17L24	4	9355363	9356956	59	0.412868	rs112583696
USP17L25	4	9355363	9356956	59	0.412868	rs112583696
USP17L26	4	9355363	9356956	59	0.412868	rs112583696
USP17L27	4	9355363	9356956	59	0.412868	rs112583696
USP17L28	4	9355363	9356956	59	0.412868	rs112583696
USP17L29	4	9355363	9356956	59	0.412868	rs112583696
USP17L30	4	9355363	9356956	59	0.412868	rs112583696
DACT2	6	168693509	168720434	215	0.412922	rs13218953
FAM20A	17	66531256	66597095	178	0.412948	rs2907373
PNKD	2	219135114	219211516	140	0.412979	rs78180997
BYSL	6	41888964	41900784	96	0.412991	rs35642761
TACR1	2	75273589	75426645	328	0.413085	rs3771815
DEFB131	4	9446259	9452240	120	0.413211	rs114309907
IKBIP	12	99007181	99038829	131	0.413214	rs147742312
BTBD17	17	72352554	72357958	217	0.413227	rs145551540
PTGDR2	11	60618397	60623444	123	0.41327	rs202228063
SAA2	11	18259779	18270221	179	0.413273	rs7130703
NT5C3A	7	33053724	33102409	136	0.413277	rs146923266
OXT	20	3052265	3053163	222	0.413318	rs11087562
C4BPA	1	207277606	207318317	121	0.413557	rs114019135
SPAG17	1	118496287	118727848	179	0.413605	rs115866725
RFX2	19	5993174	6110664	185	0.41369	rs138158774
DUX2	4	190988992	190990372	4	0.413762	rs4863031
DHPS	19	12786530	12792701	70	0.413816	rs117566511
CDC123	10	12237960	12292589	225	0.413822	rs3842229
NAMPT	7	105888731	105925638	152	0.414073	rs75502437
HSPB2	11	111783459	111784817	43	0.414134	rs147143645
WNT16	7	120965420	120981158	95	0.41417	rs577404172
SPHK2	19	49122547	49133663	152	0.414176	rs10425879
CTRC	1	15764937	15773153	189	0.414283	rs111795977
MIR885	3	10436172	10436246	157	0.414298	rs73016624
RNF214	11	117103340	117156404	180	0.414534	rs12575964
DEFB116	20	29891014	29896388	67	0.414593	rs6141647
LYZL1	10	29577989	29600158	227	0.414642	rs111954201
KCNG2	18	77623667	77659816	189	0.414664	rs67999204
EIF4E2	2	233415296	233448355	174	0.414809	rs17360319
SESTD1	2	179966418	180129350	264	0.414831	rs10930856
C16orf80	16	58147496	58163296	158	0.414859	rs201547464
SLC15A4	12	129277738	129308541	282	0.415028	rs200818261
MIR96	7	129414532	129414609	180	0.415085	rs28825098
RGPD2	2	87140934	87239861	54	0.415118	rs113375399
TRPC6	11	101322294	101454659	246	0.415161	rs537989762
LINC00331	13	79361453	79414185	138	0.415187	rs78704643
SNX25	4	186131283	186285120	270	0.415241	rs140936105
PREX2	8	68864602	69143897	420	0.415395	rs10558889
ACTR3BP2	2	92129158	92130496	61	0.415427	rs1179068
ZNF558	19	8920381	8933565	107	0.415427	rs4804343
LOC101928731	12	94101566	94131599	92	0.415499	rs11107182
COL16A1	1	32117847	32169768	98	0.415514	rs10798887
RBM15	1	110881944	110889303	98	0.415599	rs74555564
UBE2M	19	59067078	59070343	67	0.41563	rs79639614
NXPH3	17	47653297	47661171	126	0.415653	rs11652996
GADL1	3	30767691	30936153	290	0.415726	rs3043043
SPRR4	1	152943127	152945069	65	0.415796	rs112778978
LOC286094	8	136246373	136311962	166	0.415806	rs78237950
GUCY2C	12	14765567	14849519	113	0.415838	rs11056137
PAK2	3	196466727	196559518	282	0.415897	rs200680014
MIR3680-1	11	63014620	63321124	334	0.415957	rs933187
MIR3680-2	11	63014620	63321124	334	0.415957	rs933187
SEC24B	4	110354970	110461615	101	0.415986	rs13131088
LINC00319	21	44869903	44873771	194	0.416034	rs12626992
SPRN	10	135234169	135238121	169	0.416047	rs78567575
ALG1L	3	125648117	125655887	136	0.416318	rs142295260
LPPR4	1	99729847	99775138	164	0.416318	rs111856280
MYCL	1	40361095	40367687	108	0.416347	rs142401809
LCE4A	1	152681522	152681910	57	0.416566	rs147735613
SRGAP1	12	64238540	64541613	352	0.416582	rs6581525
EPGN	4	75174186	75182520	89	0.416614	rs141669136
C6orf99	6	159309618	159331385	224	0.416677	rs201595309
DUX2	10	135493785	135498458	16	0.416812	rs368789138
DUX4	10	135493785	135498458	16	0.416812	rs368789138
DUX4L2	10	135493785	135498458	16	0.416812	rs368789138
DUX4L3	10	135493785	135498458	16	0.416812	rs368789138
DUX4L5	10	135493785	135498458	16	0.416812	rs368789138
DUX4L6	10	135493785	135498458	16	0.416812	rs368789138
DUX4L7	10	135493785	135498458	16	0.416812	rs368789138
C19orf10	19	4657556	4670415	176	0.416846	rs78353785
ST3GAL5	2	86066270	86116157	139	0.416848	rs115217126
DNAJB3	2	234651395	234652661	127	0.416906	rs12474441
C1QL4	12	49726199	49730971	111	0.41692	rs200141011
MIR4422	1	55691313	55691396	111	0.417056	rs12039195
RUNX1-IT1	21	36410232	36411723	135	0.417393	rs118131631
CCBE1	18	57098170	57364644	551	0.417446	rs80306716
CLTA	9	36190852	36212059	137	0.417473	rs35554420
TNP1	2	217724181	217724782	103	0.417517	rs150596338
RPE65	1	68894506	68915642	131	0.417537	rs11433183
MIR6084	1	20960171	20960281	142	0.417615	rs3738136
PHOX2A	11	71950120	71955220	88	0.417714	rs11235472
AGAP7	10	51464150	51486327	53	0.417741	rs199828000
ABCA4	1	94458393	94586705	331	0.417955	rs114761239
AGAP2	12	58118075	58135944	72	0.417957	rs17455486
PPP5C	19	46850250	46894232	256	0.418047	rs8109622
LINC00202-2	10	26932036	26942383	151	0.418137	rs72788623
MIR548F5	13	36048405	36515382	725	0.418511	rs11617330
LOC284798	20	25121433	25129426	83	0.418559	rs12480489
EQTN	9	27284653	27297137	205	0.418699	rs139484333
SNRNP27	2	70121074	70132368	78	0.418741	rs114586282
LINC00936	12	90102731	90105729	89	0.418744	rs11547636
SPACA6P-AS	19	52188615	52196709	263	0.418745	rs57534815
LOC101928909	14	91108972	91115232	137	0.418966	rs72691754
LINC00928	15	90048160	90067265	146	0.419014	rs150220759
NOL11	17	65714060	65740266	149	0.419047	rs72843124
LOC101928134	15	33595857	33602860	231	0.419143	rs117023891
KIAA0556	16	27561467	27791692	218	0.419148	rs144400346
MLLT4	6	168227670	168372700	287	0.419162	rs73258723
ERCC1	19	45910590	45927177	163	0.419184	rs113066995
FLJ33360	5	6310553	6337405	178	0.419213	rs75582915
LINC01209	3	176531943	176534789	133	0.419216	rs115655482
NUDT7	16	77756388	77776157	258	0.419297	rs35967956
OR1Q1	9	125377016	125377961	163	0.419314	rs149713824
COCH	14	31343740	31359822	134	0.41933	rs2239581
P2RX1	17	3799884	3819960	265	0.419336	rs113856591
NIPAL1	4	48018790	48039080	125	0.419373	rs7656980
LOC727896	18	2943212	2946621	136	0.419734	rs7232253
SLC26A3	7	107405911	107443678	208	0.419777	rs76507815
LOC100130880	7	137638093	137642712	131	0.419786	rs273995
TMEM41B	11	9302200	9336315	147	0.419851	rs185435228
MAD2L1	4	120980578	120988013	86	0.420009	rs72686541
PPFIBP2	11	7534995	7674996	452	0.420065	rs4075013
LINC01233	19	22715427	22716296	160	0.420212	rs145257148
AGPAT5	8	6565877	6619021	313	0.420339	rs111733570
CLRN3	10	129676113	129691211	251	0.420367	rs141218121
ARHGAP11B	15	30918878	30931013	65	0.420482	rs149027919
FAM231D	1	149287450	149291743	9	0.420536	rs6679443
LOC388692	1	149287129	149291743	9	0.420536	rs6679443
MIR183	7	129414744	129414854	181	0.420681	rs28825098
MFGE8	15	89441913	89456663	178	0.420724	rs2280215
DZIP1L	3	137780826	137834451	97	0.420813	rs146014185
NKTR	3	42642146	42690233	99	0.420819	rs339694
POP4	19	30097169	30108162	177	0.420926	rs57478245
FN1	2	216225178	216300791	200	0.420981	rs2888359
EGFLAM-AS4	5	38282370	38291088	114	0.420989	rs72739039
PIK3CA	3	178866310	178952497	165	0.421096	rs565737995
KIR3DL2	19	55361897	55378670	276	0.421108	rs12979452
LOC100506071	14	31345384	31359014	133	0.421169	rs2239581
PROSER1	13	39584001	39612213	99	0.421178	rs9548568
ZNF235	19	44790500	44809178	70	0.421411	rs1233454
OCLN	5	68788118	68853931	80	0.421469	rs2583707
PDCL2	4	56422691	56458379	111	0.421564	rs77052204
FAM186B	12	49976657	49999433	71	0.421586	rs73112192
KIF13B	8	28924794	29120610	249	0.421589	rs59011652
DUSP15	20	30448869	30458479	107	0.421687	rs145036086
DFNA5	7	24737973	24797639	171	0.4217	rs12700541
LEKR1	3	156544095	156763918	215	0.42171	rs6148152
MRPL50	9	104152248	104160919	98	0.421817	rs77528658
MRPL39	21	26957967	26979801	88	0.42187	rs116955378
METAP2	12	95867821	95909613	175	0.421879	rs35223006
ZNF90	19	20188802	20231977	158	0.421913	rs118110416
PTGIR	19	47123724	47128354	144	0.421942	rs145413436
OR10G9	11	123893719	123894655	129	0.422021	rs10691724
MIR4676	10	74480786	74480858	45	0.422053	rs72812223
GREM1	15	33010204	33026870	221	0.422098	rs1554865
MIR613	12	12917582	12917677	186	0.422216	rs115563264
MIR548AX	4	16595985	16623654	190	0.422399	rs77885839
IGFL1	19	46733008	46734500	163	0.422442	rs35422788
MIR638	19	10829079	10829179	78	0.422562	rs8105379
NDST4	4	115748926	116035032	245	0.422695	rs28634165
LRRC18	10	50117528	50122280	121	0.422696	rs138902842
ZDHHC14	6	157802556	158094977	532	0.422757	rs4132630
WDFY2	13	52158483	52336171	184	0.42295	rs9568632
LOC400654	18	61880317	61927290	161	0.423047	rs34652075
CCBL2	1	89401455	89458643	130	0.423131	rs141743611
RTKN	2	74652987	74669060	59	0.423234	rs3732293
SYNM	15	99645285	99675800	229	0.423237	rs8024565
ART5	11	3659735	3663546	238	0.423394	rs117889289
FRMPD2P1	10	49364600	49383240	44	0.423428	rs7895641
CXXC1	18	47808712	47814692	110	0.423596	rs744982
MN1	22	28144264	28197486	253	0.423609	rs35062009
TIGD1	2	233412778	233415226	136	0.423631	rs17360319
VPS37D	7	73082173	73086440	108	0.423665	rs76982860
MALL	2	110841446	110874143	64	0.423696	rs576140059
AGGF1	5	76326209	76361058	158	0.423836	rs5868852
IQUB	7	123092235	123174718	112	0.42385	rs113561134
ZNF597	16	3486109	3493490	114	0.423857	rs57425109
DISC1	1	231762560	232177019	641	0.42389	rs12059336
LINC00032	9	27245681	27282791	270	0.424024	rs147502618
MIR6764	14	100743693	100743754	87	0.424108	rs118096632
WBP2	17	73841779	73851501	138	0.424116	rs111609574
CEACAM18	19	51981896	51993859	191	0.424127	rs62617068
VSNL1	2	17721806	17837706	140	0.424238	rs143089640
CCDC144B	17	18441114	18528930	86	0.424352	rs11868080
CCL14	17	34310691	34313764	148	0.424448	rs114575776
CEP19	3	196433147	196439165	196	0.424507	rs3836220
EIF2A	3	150264573	150303803	150	0.424535	rs12490473
RAX2	19	3769088	3772219	204	0.424585	rs370997060
NXNL1	19	17566233	17571725	149	0.424633	rs68033665
CEP85L	6	118781934	119031238	226	0.424649	rs1771735
CLCA4	1	87012758	87046432	121	0.42467	rs181781255
OASL	12	121458094	121477045	167	0.424871	rs113204024
HMGB2	4	174252526	174255595	74	0.424906	rs35997405
ANKRD30BP3	10	45650109	45681489	105	0.424982	rs142300974
ANTXR2	4	80822770	80994626	208	0.425009	rs72869605
LINC01106	2	111132685	111142113	12	0.425318	rs200573961
LINC01123	2	111133764	111142102	12	0.425318	rs200573961
OR2M5	1	248308449	248309388	83	0.425427	rs149792788
GNLY	2	85921413	85925875	126	0.425429	rs73943289
YLPM1	14	75230068	75304013	76	0.425445	rs188276937
LOC101929586	15	80846950	80855285	121	0.425538	rs59722602
ASCL5	1	201083080	201084500	226	0.425586	rs113973867
RASSF5	1	206680862	206762616	211	0.425596	rs12758007
LOC101929478	15	77952392	77960416	111	0.425609	rs10581838
OXTR	3	8792094	8811300	291	0.425724	rs116826703
WDR54	2	74648884	74652882	51	0.425783	rs3732293
MIR1270	19	20510080	20510163	89	0.425966	rs10405470
HEATR3	16	50099880	50139375	129	0.425981	rs145889905
ECEL1	2	233344536	233352569	237	0.426019	rs2678487
CD84	1	160510883	160549306	115	0.426117	rs141533048
TCTEX1D1	1	67218139	67244730	137	0.426149	rs74576481
STK3	8	99466858	99954799	305	0.426172	rs186668330
DLX3	17	48067368	48072588	235	0.426185	rs117241004
PTGR2	14	74318533	74352168	123	0.426238	rs149320564
KCNMB1	5	169805164	169816681	209	0.426252	rs315778
SULT1B1	4	70592685	70626430	90	0.426286	rs12505325
MOB1B	4	71768056	71853891	110	0.426288	rs13139729
LOC100130452	2	197565358	197577736	60	0.426416	rs113691886
LOC643770	12	98879321	98897633	108	0.426455	rs189194655
LMCD1-AS1	3	8262833	8543344	490	0.426459	rs6803326
COPB2	3	139076432	139108522	92	0.426506	rs73235422
LINC00698	3	63088363	63110737	135	0.426511	rs115357343
GMCL1	2	70056817	70106727	87	0.426556	rs116143699
LINC00301	11	60383223	60454621	98	0.426595	rs35522866
RPS6	9	19376253	19380235	92	0.426665	rs147820405
KRT15	17	39669996	39675270	105	0.426728	rs111301120
ATP6V1B2	8	20054703	20079207	187	0.426823	rs7826653
MIR5091	4	13629488	13629581	68	0.426862	rs16888860
RPF1	1	84944919	84964033	96	0.426936	rs113440404
CCSAP	1	229456751	229478688	114	0.427256	rs71561729
LAD1	1	201349965	201368669	168	0.427317	rs78898353
IL37	2	113670547	113676458	70	0.42735	rs78912605
UBE2U	1	64669489	64710027	134	0.427402	rs4333885
SLC25A36	3	140660661	140698785	84	0.427465	rs142409083
HOMER1	5	78669646	78809659	242	0.427528	rs192793789
ALDH1A3	15	101420008	101456830	181	0.42765	rs66716011
MIR1471	2	232756951	232757008	134	0.427751	rs2580822
ADAMTS16	5	5140442	5320412	530	0.427837	rs3058415
LOC101929718	14	21463995	21467322	207	0.427885	rs186766858
KRTAP3-2	17	39155444	39156138	118	0.42795	rs368742493
HSFY1P1	22	17308363	17310225	123	0.428003	rs58552712
KRT13	17	39657232	39661865	117	0.428209	rs72830037
DENND3	8	142138719	142205900	252	0.428252	rs74275896
ANAPC1P1	2	87088947	87122165	101	0.428295	rs113375399
LRFN1	19	39797456	39805976	114	0.428506	rs1368442
LOC100506393	12	20167618	20251802	250	0.428631	rs2579240
WAC-AS1	10	28808845	28821283	95	0.428818	rs117056016
NEK1	4	170314420	170533778	158	0.42887	rs368207599
BMP1	8	22022652	22069840	256	0.428996	rs12679383
DNAJC22	12	49741040	49745685	99	0.429073	rs200141011
PKD1L1	7	47814249	47988071	329	0.429106	rs62448554
KIF25-AS1	6	168394866	168397757	187	0.429119	rs2843012
DRAM2	1	111659953	111682838	89	0.429152	rs35758956
AIFM3	22	21319417	21335649	177	0.429187	rs200779659
CYB5R1	1	202931000	202936404	104	0.429314	rs11380528
USP17L4	8	7194636	7196229	59	0.429344	rs529086966
HBG1	11	5269501	5271087	126	0.429482	rs16911905
MIR5572	15	80873443	80873580	118	0.429682	rs59722602
OR5B2	11	58189737	58190786	58	0.429727	rs201567144
PRRX2	9	132427919	132484951	282	0.429738	rs10114250
FAM173B	5	10225619	10250021	159	0.429752	rs116055676
PRKAG2	7	151253200	151574316	736	0.429917	rs12537154
FLJ33534	2	11239976	11272302	285	0.429993	rs62120104
ESRP1	8	95653363	95719694	205	0.430046	rs7015639
ASAP1-IT2	8	131094983	131097014	99	0.43009	rs77420209
NAA15	4	140222675	140311935	105	0.430099	rs79689811
IPW	15	25361691	25367623	135	0.43019	rs1124767
CPSF3	2	9563665	9613239	101	0.430199	rs563004887
MIR4781	1	54519751	54519827	81	0.430392	rs149578855
PARP4	13	24995068	25086948	207	0.430598	rs9581094
MAP3K2	2	128056244	128100805	86	0.430628	rs72845944
ETV4	17	41605210	41623800	65	0.430675	rs148445082
PEX12	17	33901813	33905656	108	0.430878	rs12452797
PCAT1	8	128025398	128033259	183	0.430879	rs76295722
SLU7	5	159828647	159846168	154	0.430896	rs138867314
CFC1	2	131349737	131357148	16	0.430941	rs533332778
CFC1B	2	131350352	131357251	16	0.430941	rs533332778
ADSS	1	244571793	244615436	186	0.430956	rs60034825
PTGER4	5	40680031	40693837	89	0.430992	rs61230090
C2orf66	2	197669138	197675000	63	0.43106	rs144022807
OR52A1	11	5172660	5173599	149	0.431082	rs7129704
ASIC5	4	156750880	156787425	157	0.431098	rs200702557
CSTB	21	45193545	45196256	172	0.431101	rs75817537
TRIM67	1	231298673	231357314	189	0.431119	rs72750742
CCDC27	1	3668964	3688209	205	0.431301	rs34661835
LOC102724651	18	51094816	51124221	104	0.431376	rs142754225
MPP6	7	24613084	24727498	170	0.431636	rs12700541
CACNA1C-IT3	12	2378941	2397911	117	0.43171	rs75269774
VMAC	19	5904851	5910263	158	0.431844	rs78256469
KCNH4	17	40308909	40333296	92	0.431912	rs79309130
DGCR6	22	18893735	18899601	153	0.43192	rs115670290
MIR3145	6	138756349	138756431	98	0.431964	rs75992745
DOCK4-AS1	7	111448560	111461835	89	0.431996	rs11380468
TMEM88B	1	1361507	1363167	148	0.432081	rs146537972
ZNF780A	19	40575058	40596845	74	0.432119	rs151054195
IGSF6	16	21652604	21663987	80	0.432166	rs117192493
PSPH	7	56078743	56119268	114	0.432332	rs71561988
PYROXD2	10	100143321	100174978	184	0.432452	rs10786421
HES1	3	193853930	193856401	182	0.432457	rs7640892
MALSU1	7	23338939	23349180	91	0.432542	rs116891387
VCAN	5	82767492	82878122	240	0.432564	rs308362
PIGZ	3	196673213	196695742	221	0.432571	rs530076937
LOXL3	2	74759385	74781091	57	0.432717	rs141012627
GUCY1B3	4	156680124	156728794	212	0.432797	rs200702557
WBP1	2	74685526	74688018	56	0.432819	rs3732293
FBXL5	4	15606006	15657035	95	0.432875	rs111954606
FRZB	2	183698004	183731498	188	0.432921	rs376381851
PRMT8	12	3490514	3703138	467	0.432972	rs73045232
SUGP2	19	19101696	19144380	126	0.433001	rs140411225
ASCC1	10	73855789	73976892	155	0.433067	rs117838322
MYCN	2	16080682	16087129	157	0.433178	rs568289181
GPC6-AS2	13	94470676	94510726	80	0.433185	rs7490309
LINC01194	5	12574968	12805295	204	0.43333	rs12653784
LTBP3	11	65306029	65325699	103	0.433415	rs12804356
RPH3AL	17	62179	202633	763	0.43366	rs8068163
SNORA19	10	120819524	120819650	84	0.4337	rs139069829
SPRR2A	1	153028595	153029988	94	0.433722	rs141129286
CLDN12	7	90032647	90045268	106	0.433774	rs147522179
LOC100506476	14	74254062	74270331	159	0.433854	rs10137796
MATN2	8	98881310	99048946	319	0.433856	rs28397810
CLLU1	12	92815306	92824778	131	0.433899	rs560605583
BTNL8	5	180326076	180377906	148	0.433906	rs2170016
PCED1B	12	47473385	47630446	332	0.434082	rs11183716
RNU6-33P	7	150064035	150064063	103	0.434155	rs182766173
RNU6-34P	7	150064035	150064063	103	0.434155	rs182766173
DUSP6	12	89741601	89746636	109	0.434161	rs146895960
APOA4	11	116691417	116694011	151	0.434187	rs11355367
C17orf62	17	80400462	80408707	133	0.434321	rs76117942
DIRAS1	19	2714564	2721390	165	0.434437	rs117347718
BVES-AS1	6	105585561	105617819	136	0.43462	rs7762758
ERICH6B	13	46115431	46189874	149	0.434635	rs35950359
SNX31	8	101585111	101661893	240	0.434907	rs35228142
LPAR5	12	6728000	6745297	71	0.434944	rs76126701
UPP1	7	48128199	48148330	123	0.435088	rs112084119
COX6B2	19	55861069	55866182	219	0.435139	rs138521135
SMAD5-AS1	5	135465202	135470579	78	0.435144	rs141955448
GPD1L	3	32148002	32210207	259	0.435198	rs111623195
OSBPL11	3	125247701	125314381	144	0.43524	rs201181382
METTL8	2	172173912	172291312	159	0.435242	rs4404241
UBE2F	2	238875586	238951423	170	0.435283	rs12615308
MIR7843	14	72983527	72983606	136	0.435311	rs79401508
CDK20	9	90581358	90589695	99	0.435341	rs77787018
B3GALT5	21	40984866	41034816	189	0.435426	rs4818059
USP39	2	85829964	85876407	130	0.435456	rs78831337
CCDC170	6	151815174	151942328	244	0.435486	rs17081533
DMXL1	5	118407083	118584822	257	0.435518	rs573720049
RNASE4	14	21152371	21168761	296	0.435597	rs552960263
OPN5	6	47749774	47794116	140	0.435635	rs12174338
MIR4305	13	40238170	40238272	84	0.435644	rs117897087
USP3	15	63796709	63886839	162	0.435702	rs77010591
KCNH3	12	49932939	49952077	81	0.435842	rs11615302
LDHD	16	75145757	75150670	130	0.436211	rs12448616
ZNF33B	10	43084554	43133992	103	0.436308	rs2473120
SLC5A10	17	18853988	18924004	156	0.436418	rs55971101
SPRY2	13	80910111	80915086	110	0.43662	rs78277715
FSIP1	15	39892231	40075039	245	0.436711	rs141375006
EMP2	16	10622278	10674539	376	0.436762	rs4780959
SMIM2-IT1	13	44720605	44732358	86	0.436853	rs75494056
APOBEC3B	22	39378403	39388784	173	0.436889	rs77986386
C10orf25	10	45493145	45496470	113	0.436947	rs200003859
KCTD20	6	36410543	36458920	85	0.436989	rs182935556
KIR3DL1	19	55327892	55342233	175	0.437052	rs12979452
LINC00511	17	70594179	70636611	305	0.437081	rs4793294
SMCP	1	152850797	152857523	63	0.437112	rs377269920
PRDM2	1	14026734	14151574	224	0.437141	rs75256330
HSPA8	11	122928199	122933043	129	0.437257	rs34527216
SS18	18	23596216	23670611	103	0.437287	rs79935931
APBA1	9	72042448	72287275	312	0.437298	rs138254497
NEAT1	11	65190268	65194003	74	0.437408	rs35450364
ATF3	1	212738675	212794119	238	0.437763	rs1546046
SARNP	12	56146246	56211540	113	0.437777	rs4417323
EEA1	12	93166284	93323107	177	0.438049	rs71456572
MOGS	2	74688183	74692537	58	0.438093	rs3732293
PPT1	1	40538381	40563142	91	0.438135	rs10717627
LETMD1	12	51442081	51454207	88	0.438333	rs529953027
DCAF6	1	167905796	168045083	121	0.43835	rs12760393
MCM10	10	13203553	13253104	311	0.438389	rs11258231
SCO1	17	10583648	10600885	101	0.438426	rs34881167
NAT14	19	55996556	55998935	269	0.438496	rs56412426
PDCD4	10	112631552	112659764	119	0.438523	rs146014214
RAB37	17	72667255	72743474	198	0.438624	rs56344728
ACSBG1	15	78463186	78527049	234	0.43863	rs7165474
CTSL3P	9	90387829	90401799	146	0.438681	rs34703948
PSMA8	18	23713815	23773319	121	0.438699	rs59224483
RCHY1	4	76404246	76439640	114	0.438716	rs141448535
FLRT2	14	85996487	86094270	255	0.438772	rs7152397
DDRGK1	20	3171011	3185295	210	0.438831	rs58241213
LOC646471	1	26146444	26150097	85	0.438834	rs115183232
LIMK2	22	31608249	31676066	94	0.438855	rs35108022
RNF115	1	145610989	145689005	86	0.438914	rs10910839
KRTAP1-1	17	39196810	39197713	119	0.438945	rs368742493
LOC101060553	13	111800543	111805924	141	0.438948	rs145730765
SPATA31E1	9	90497771	90503814	153	0.439054	rs201496315
LOC340107	5	24835388	24840692	169	0.439119	rs75746436
SNORD9	14	21860309	21860412	71	0.439276	rs77036374
FAM92A1	8	94712734	94741478	88	0.439402	rs72666488
ELSPBP1	19	48497907	48528410	288	0.439457	rs35834626
WIBG	12	56295196	56321697	91	0.439467	rs12817671
SLC1A7	1	53552850	53608304	227	0.439468	rs56713865
SOX4	6	21593971	21598849	87	0.439502	rs184779509
SLC7A6OS	16	68334517	68344868	96	0.439528	rs76438613
ZNF490	19	12686919	12721623	125	0.439538	rs55786848
GEMIN4	17	647660	655501	158	0.439539	rs870181
LINC00616	4	138948576	139051839	126	0.439573	rs11373066
DDX10	11	108535751	108811657	251	0.439675	rs35756735
KLK6	19	51461886	51472929	255	0.439683	rs116945012
LACE1	6	108616097	108844251	190	0.4398	rs9384679
UNC13D	17	73823307	73840798	135	0.439897	rs111609574
ATXN8OS	13	70681344	70713885	209	0.439968	rs117554808
TTC23L	5	34839268	34899564	190	0.440012	rs11383944
CLEC9A	12	10183275	10218565	167	0.440251	rs11407068
LLPH	12	66516848	66524533	78	0.440545	rs11176057
AP5S1	20	3801170	3805954	170	0.440551	rs6084496
ABCC6P1	16	18582569	18609607	42	0.44059	rs368855369
LOC400684	19	32880955	32896445	92	0.440679	rs77750985
SAC3D1	11	64808375	64812300	96	0.440796	rs144991069
BACE1-AS	11	117162061	117162857	111	0.440936	rs12575964
LINC00229	22	45002207	45021299	262	0.441076	rs111590889
ZNF300P1	5	150309997	150326146	86	0.441107	rs4368715
VIPAS39	14	77893017	77923983	103	0.441206	rs573908532
MIR6077	1	147860433	147860515	35	0.441212	rs115351300
ZNF254	19	24216206	24312769	158	0.441241	rs541157592
ARHGAP5-AS1	14	32544624	32545905	72	0.441257	rs7156797
MCRS1	12	49952076	49961928	72	0.441343	rs11615302
ZBTB17	1	16268363	16302627	96	0.441387	rs56879303
LIMA1	12	50569562	50677353	94	0.441389	rs137920360
LOC101927623	9	88742454	88771987	138	0.441409	rs74814958
CCDC108	2	219867567	219906273	93	0.441424	rs138493073
2025-09-10	2	110300373	110371783	160	0.441434	rs79402997
P2RX3	11	57105840	57137549	115	0.441619	rs76902697
PRR29	17	62075710	62081644	107	0.441832	rs196904
C7orf71	7	26677489	26686924	119	0.441858	rs80096911
KRTAP1-5	17	39182278	39183454	119	0.441858	rs368742493
LOC101928416	12	132906435	132908161	225	0.441915	rs146539821
ZBED3-AS1	5	76382622	76444176	228	0.44203	rs10063594
MAP1S	19	17830302	17845324	191	0.442045	rs563564355
VPS51	11	64863586	64879332	80	0.44216	rs144908022
HBD	11	5254058	5255858	157	0.442178	rs16911905
HERC2P10	15	31110238	31119986	100	0.442315	rs80105863
AZIN1	8	103838535	103876397	113	0.442321	rs113946459
CHRND	2	233390869	233401375	188	0.44245	rs2853427
BACE1	11	117156401	117186972	140	0.442661	rs12575964
LOC441242	7	64600748	65235797	415	0.442744	rs183028077
SAP30BP	17	73663398	73704139	121	0.442756	rs35350305
SLCO4A1	20	61273796	61303647	207	0.442769	rs6062953
IFFO2	1	19230773	19282826	240	0.442867	rs78822272
ZC2HC1A	8	79578281	79631997	97	0.442941	rs140507285
SFRP2	4	154701741	154710228	75	0.442943	rs147318567
KIR2DL3	19	55249973	55264504	206	0.442959	rs62131729
FADS1	11	61567096	61584529	108	0.443048	rs2727271
OR14C36	1	248512076	248513015	82	0.443058	rs11579327
CDC42	1	22379119	22419436	178	0.443083	rs41302021
LOC100505817	18	70992175	71017124	307	0.443088	rs78414544
SLC9A1	1	27425299	27481621	106	0.443159	rs35281326
LOC101928611	15	57611335	57617237	196	0.443174	rs371747427
FAM50B	6	3849631	3851551	156	0.443192	rs11242887
VCAM1	1	101185195	101204601	100	0.443249	rs3176860
STARD4	5	110834021	110848157	121	0.443371	rs35680827
ZDHHC17	12	77157853	77247474	181	0.443393	rs11609589
MMP19	12	56229213	56236767	82	0.443475	rs4417323
C21orf33	21	45553493	45565605	119	0.443491	rs915776
RNF44	5	175953699	175964421	145	0.443557	rs72648806
PARD6B	20	49348080	49370278	146	0.443559	rs73123453
ITGA8	10	15555947	15762334	329	0.443586	rs192917395
PNMAL2	19	46994447	46999169	234	0.443612	rs144750507
LGALS13	19	40093168	40098114	82	0.443683	rs71171512
ZNF37BP	10	43008960	43048318	113	0.443856	rs1147903
MIR612	11	65211928	65212028	77	0.443877	rs139740204
CCDC144CP	17	20224486	20305504	95	0.443951	rs147940287
DTL	1	212208894	212278348	117	0.444084	rs140171887
SKIL	3	170075472	170114637	134	0.444097	rs142915761
LOC101927242	20	43077416	43079197	130	0.444128	rs74814163
IGFBP1	7	45927958	45933267	145	0.444187	rs6946533
RSU1P2	10	45594923	45650044	139	0.444459	rs142300974
ZNF582-AS1	19	56905044	56910544	135	0.444468	rs12104159
SLC1A6	19	15060844	15121455	369	0.444528	rs73019024
CRABP1	15	78632665	78640572	152	0.444543	rs143617012
CASS4	20	54987167	55034396	186	0.444558	rs147912692
CLOCK	4	56294067	56413076	142	0.444568	rs117926813
AANAT	17	74449432	74466199	153	0.44457	rs34961789
CHRNG	2	233404436	233411038	157	0.444653	rs17360319
LOC729080	5	141275190	141276260	118	0.444671	rs14359
PHKG1	7	56147975	56160689	98	0.444712	rs71561988
CHRNA10	11	3686816	3692614	214	0.444733	rs117889289
LCE2A	1	152670839	152671918	53	0.444751	rs147735613
CCDC138	2	109403218	109492847	123	0.444954	rs201844644
DNAH12	3	57327726	57530071	207	0.445268	rs693378
IMMT	2	86371054	86422893	124	0.445274	rs182469748
CPA6	8	68334404	68658620	451	0.445339	rs62513764
OR3A1	17	3194928	3195876	107	0.445469	rs140993560
RPUSD4	11	126071988	126081587	143	0.445499	rs7129706
MIR4645	6	2854264	2854341	198	0.445614	rs542385110
BBS9	7	33169151	33645680	526	0.445638	rs76632721
PHACTR3	20	58152563	58422766	568	0.445652	rs6026960
MYC	8	128748314	128753680	151	0.445719	rs4733677
LINC01028	17	68047411	68064236	97	0.445723	rs560170368
OR4N5	14	20611894	20612821	118	0.445831	rs75318713
LOC102724153	14	76041246	76045931	134	0.445946	rs189043746
ABCC9	12	21950323	22089628	192	0.445949	rs61928472
C12orf66	12	64586418	64616076	86	0.445995	rs73113519
SLFN14	17	33875143	33885110	128	0.44601	rs12452797
VAV3	1	108113781	108507545	532	0.446069	rs554715740
FRMD6	14	51955838	52197444	540	0.446153	rs77009787
LINC01081	16	86259185	86319853	465	0.446225	rs56393135
FLVCR1-AS1	1	213029945	213031480	107	0.446421	rs201077050
NARF	17	80416059	80446143	186	0.446455	rs76117942
TIPRL	1	168148082	168171351	131	0.446485	rs34186483
SNAR-A3	19	50626330	50626451	63	0.446561	rs147762530
SNAR-A4	19	50626330	50626451	63	0.446561	rs147762530
SNAR-A5	19	50626330	50626451	63	0.446561	rs147762530
SNAR-A6	19	50626330	50626451	63	0.446561	rs147762530
SNAR-A7	19	50626330	50626451	63	0.446561	rs147762530
SNAR-A8	19	50626330	50626451	63	0.446561	rs147762530
SNAR-A9	19	50626330	50626451	63	0.446561	rs147762530
SNAR-A10	19	50626330	50626451	63	0.446561	rs147762530
SNAR-A11	19	50626330	50626451	63	0.446561	rs147762530
SNAR-A14	19	50626330	50626451	63	0.446561	rs147762530
XPC	3	14186647	14220172	154	0.446658	rs28862911
MIR7-3HG	19	4769116	4772568	222	0.446665	rs113016855
MIR3180-1	16	15005076	15005170	35	0.446694	rs150353950
MIR3180-2	16	15005080	15005168	35	0.446694	rs150353950
MIR3180-3	16	15005076	15005170	35	0.446694	rs150353950
NAPA	19	47990890	48018515	91	0.446768	rs73568302
NUFIP1	13	45513383	45563613	120	0.447028	rs79484776
APOBEC3A_B	22	39353526	39388783	196	0.447032	rs77986386
CFDP1	16	75327607	75467387	223	0.447099	rs8062169
SLFN12	17	33737940	33760195	164	0.447147	rs4796081
MIR6810	2	219206633	219206703	92	0.447274	rs78180997
IFNL4	19	39736953	39739496	117	0.447276	rs11083515
FMOD	1	203309748	203320557	172	0.447356	rs562661415
ANKRD7	7	117864711	117882784	62	0.447371	rs35145646
MIR4424	1	178646883	178646969	100	0.447418	rs145600655
SNORD7	17	33900675	33900772	104	0.447452	rs12452797
LOC256880	4	100871635	100873620	66	0.447504	rs77855620
CKMT2-AS1	5	80533383	80597388	194	0.447552	rs141312141
RPS13	11	17095938	17099220	71	0.447592	rs113568453
GLCCI1	7	8008373	8128709	341	0.447594	rs3075787
LINC00525	7	47801073	47806370	170	0.447797	rs62448554
LOC100130357	6	13279526	13295818	120	0.447815	rs115483154
MIR29C	1	207975196	207975284	66	0.44785	rs41317837
APOBEC3B-AS1	22	39387563	39394225	168	0.447895	rs144293069
LOC101928266	17	9074384	9082435	254	0.447947	rs11652324
TRPC7	5	135548998	135701164	153	0.448019	rs76017884
IAH1	2	9614669	9628591	69	0.448115	rs62120347
MIR29B2	1	207975787	207975868	66	0.448256	rs41317837
NLRP14	11	7041699	7092757	151	0.448295	rs57062732
DOCK8	9	214864	465259	743	0.4483	rs138918368
FCAR	19	55385548	55401839	295	0.448312	rs12979452
PPP1R1C	2	182818967	182996109	217	0.448404	rs12615866
LOC101929645	5	29065350	29073330	76	0.448525	rs147348136
NXPE3	3	101498028	101547075	102	0.448576	rs5851284
KRT74	12	52959602	52967609	164	0.448582	rs145909174
GDF2	10	48413091	48416872	147	0.448633	rs1993488
CCL23	17	34340095	34345005	126	0.448663	rs114575776
SCNN1B	16	23313590	23392620	235	0.448751	rs111528245
MIR6075	5	1510876	1510971	219	0.448752	rs56321848
MIR939	8	145619363	145619445	99	0.448852	rs148527880
OVGP1	1	111956936	111970399	121	0.448879	rs113923592
NUTM2A	10	88985204	88994733	90	0.448909	rs144676204
CFH	1	196621007	196716634	117	0.448984	rs17573790
POLR1B	2	113299491	113334729	117	0.449	rs150872925
USP44	12	95910335	95945263	185	0.449174	rs182427266
SYNGR2	17	76164670	76169009	292	0.449204	rs573389546
AGT	1	230838271	230850336	205	0.449265	rs12125552
SPOPL	2	139259349	139330805	84	0.449271	rs72858182
CYP4Z2P	1	47308766	47366147	124	0.449347	rs201622754
PADI3	1	17575592	17610727	251	0.449522	rs78773659
POU2F1	1	167190065	167396582	268	0.449549	rs114269428
ABCA11P	4	419223	467998	140	0.449621	rs138234423
ZNF451	6	56954807	57035098	61	0.450069	rs74455232
MIR6727	1	1247881	1247946	141	0.450198	rs141676214
AP1M1	19	16308664	16346156	155	0.450305	rs12610575
TBPL2	14	55880929	55907263	144	0.450417	rs72717794
RBM44	2	238707387	238751451	204	0.450447	rs202075603
GBAS	7	56032269	56067875	110	0.450458	rs201296256
TRIM47	17	73870244	73874656	118	0.45046	rs111609574
KBTBD11	8	1922043	1955109	422	0.450552	rs145679075
MIR548F1	1	186029866	186446655	329	0.450643	rs147707894
KRT84	12	52771595	52779417	124	0.450715	rs141601326
NOS2	17	26083791	26127555	162	0.450771	rs145868946
UCMA	10	13263766	13276328	289	0.450838	rs11258231
GRB7	17	37894161	37903538	58	0.450856	rs147285783
SATB2-AS1	2	200332820	200337481	63	0.450887	rs79800977
LOC101929657	13	52703030	52706859	76	0.450892	rs76580973
KRT6B	12	52840434	52845910	110	0.450901	rs139365463
LOC101928663	6	25245145	25261635	141	0.450937	rs72828724
EMX2OS	10	119243803	119304579	247	0.451143	rs117773417
CLLU1OS	12	92813869	92821924	128	0.451226	rs560605583
RHBDF2	17	74466974	74497509	169	0.451258	rs34961789
NUPR1L	7	56182373	56184090	102	0.451287	rs202083674
PHC2	1	33789223	33841194	110	0.451288	rs79297121
LINC00540	13	22784423	22850659	358	0.451291	rs12716699
MEI4	6	78400372	78634476	196	0.451292	rs146047116
MYEF2	15	48431628	48470558	22	0.451509	rs16960682
MIR23A	19	13947400	13947473	117	0.451516	rs28480458
MIR24-2	19	13947100	13947173	117	0.451516	rs28480458
MIR27A	19	13947253	13947331	117	0.451516	rs28480458
GLRX5	14	96001322	96011055	216	0.451541	rs35329439
IFNL3	19	39734271	39735611	114	0.451646	rs11083515
C19orf47	19	40826966	40854434	125	0.451672	rs59049246
ARMC6	19	19144386	19168987	65	0.451687	rs140411225
CCL15-CCL14	17	34310691	34329084	164	0.451725	rs114575776
RAB33B	4	140374960	140397069	84	0.451809	rs111304901
SMC6	2	17845078	17935096	124	0.451826	rs143089640
DCLRE1C	10	14946609	14996431	234	0.451841	rs6602787
KRTAP1-4	17	39185928	39186377	112	0.451853	rs368742493
LOC440910	2	132036862	132057392	67	0.451867	rs148251209
MFSD12	19	3544196	3557582	184	0.451922	rs190228213
OR1S1	11	57982216	57983194	73	0.451936	rs2867404
DISP2	15	40650433	40663256	135	0.452011	rs34321039
NCSTN	1	160313062	160328742	103	0.452099	rs61801298
TMPRSS11D	4	68686593	68749716	125	0.452194	rs10641230
SCN3B	11	123499894	123525315	210	0.452196	rs1676624
EHF	11	34642587	34684834	142	0.452214	rs116908157
ZSWIM6	5	60628099	60841999	216	0.452328	rs113767201
POLR2K	8	101162838	101166230	49	0.452384	rs111737862
LOC102546227	5	96840399	97006755	180	0.452408	rs17702662
RNF139	8	125487007	125500859	99	0.452423	rs139078603
ZNF816-ZNF321P	19	53430387	53466164	342	0.45246	rs8109175
FAM86JP	3	125635443	125648867	144	0.452482	rs142295260
LOC440173	9	89623365	89657041	139	0.452509	rs34969649
MRPL49	11	64889654	64894841	77	0.452534	rs144908022
LOC441204	7	26443107	26535986	280	0.452556	rs1047022
ROPN1B	3	125688027	125702296	134	0.452595	rs34923610
BZW1	2	201676268	201688569	114	0.45272	rs145843683
LOC101928093	5	172182505	172189565	206	0.452769	rs72809993
LINC01239	9	22646198	22824212	341	0.452778	rs11399184
LINC00515	21	26955086	26955536	65	0.452909	rs1782973
STAG3L1	7	72467817	72476448	14	0.45311	rs116864609
STAG3L3	7	72467817	72476466	14	0.45311	rs116864609
GFOD1	6	13363586	13487869	234	0.453166	rs200205504
LOC728084	12	89404902	89413469	88	0.453191	rs143493550
ACTA2	10	90694830	90751147	173	0.453226	rs138097828
CTAGE11P	13	75811888	75814517	119	0.453356	rs479181
VPREB3	22	24094929	24096630	123	0.453409	rs6003876
HBG2	11	5274420	5276011	134	0.453535	rs16911905
OR4F15	15	102358389	102359328	119	0.453549	rs72761695
CENPN	16	81040102	81066709	152	0.453623	rs10492892
KLF14	7	130417381	130418860	117	0.453649	rs111424470
LARP7	4	113558119	113578748	92	0.453738	rs144197483
MIR6886	19	11224149	11224210	156	0.453777	rs13306501
MIR6072	10	2118212	2118283	224	0.453876	rs200865721
SMTNL2	17	4487275	4511614	281	0.454078	rs189585309
MSX1	4	4861391	4865660	236	0.454145	rs76225479
TLX2	2	74741595	74744275	55	0.45427	rs141012627
KRTAP2-1	17	39202795	39203568	119	0.454302	rs368742493
FEM1C	5	114856607	114880591	112	0.454508	rs35690726
E4F1	16	2273488	2285743	120	0.454565	rs139505620
PLEKHA4	19	49340353	49371884	215	0.454899	rs138196906
SPATA31A6	9	43624501	43630730	11	0.454906	rs568813518
KSR1	17	25799035	25950718	226	0.454955	rs146432592
RNPC3	1	104068577	104097859	67	0.454986	rs147977206
RPL34	4	109541721	109551639	85	0.454999	rs2880787
TAS1R3	1	1266725	1269844	166	0.455033	rs141676214
MSMO1	4	166248817	166264314	122	0.455065	rs180739830
NUP54	4	77035811	77069668	130	0.455115	rs6824953
MIR548AL	12	86946651	86946729	67	0.455152	rs79509092
SEC61A1	3	127771211	127790526	47	0.455182	rs114378002
CTSL	9	90340973	90346384	137	0.455319	rs34703948
SLC40A1	2	190425315	190445537	115	0.455352	rs189832735
LOC100507250	12	69068150	69080639	90	0.455396	rs143325382
MIR548H3	9	78118511	78338744	495	0.455409	rs13302687
LOC101928248	16	79804367	79835240	225	0.455458	rs72806471
PIH1D2	11	111934733	111944895	69	0.455467	rs145273521
MIR577	4	115577914	115578010	54	0.455474	rs185932746
PEX19	1	160246598	160254941	59	0.455489	rs72706664
ABCD4	14	74751979	74769767	127	0.455496	rs537753574
SPAG11A	8	7705401	7721319	11	0.455672	rs2739962
SPAG11B	8	7705401	7707807	11	0.455672	rs2739962
ABTB2	11	34172533	34379555	439	0.455684	rs11032575
WFDC3	20	44402846	44420547	130	0.455691	rs62206064
CA6	1	9005892	9035148	290	0.455715	rs7534552
KRTAP3-1	17	39164773	39165366	117	0.455828	rs368742493
PRPSAP2	17	18759611	18834599	145	0.455921	rs55971101
RNU6-66P	19	46720994	46809806	323	0.455946	rs35422788
FHAD1	1	15573767	15724622	415	0.456192	rs36072711
PTK2	8	141668480	142011412	273	0.456294	rs74483502
FAM126B	2	201838440	201936392	74	0.456413	rs145051925
KCNK18	10	118956999	118969810	117	0.456443	rs10787762
PTPLAD2	9	21006364	21031635	127	0.456537	rs200676296
GRSF1	4	71681498	71705627	64	0.456688	rs28460089
C4orf29	4	128886460	128952455	92	0.456722	rs114651348
TMPO-AS1	12	98906750	98910004	94	0.456751	rs189194655
LRTM2	12	1929432	1945918	228	0.45684	rs117980475
RPL18	19	49118583	49122675	149	0.456924	rs10425879
LATS2	13	21547175	21635722	256	0.456966	rs74515221
SUN3	7	48026745	48068716	136	0.4571	rs112084119
C9orf170	9	89763558	89774641	104	0.457234	rs56343595
WNT4	1	22443797	22469519	186	0.457436	rs147627901
MIR1245A	2	189842817	189842886	93	0.457513	rs55965240
MIR1245B	2	189842819	189842887	93	0.457513	rs55965240
RGS1	1	192544856	192549159	104	0.457676	rs11328190
ZNF830	17	33288548	33290205	66	0.45768	rs3136027
SOX2	3	181429711	181432223	105	0.457827	rs114683761
MIR5186	3	151283663	151283783	110	0.457882	rs114914181
NTF3	12	5541279	5604465	224	0.457885	rs56057649
LINC00551	13	107270157	107284006	103	0.4579	rs77430977
WI2-2373I1.2	7	330135	331454	321	0.457944	rs146628407
SCYL3	1	169822214	169863100	83	0.457982	rs149716810
NDUFB7	19	14676889	14682889	172	0.458012	rs187665959
LOC200726	2	207507141	207514173	120	0.458097	rs11693192
LIN28B	6	105404922	105531207	177	0.458284	rs79145082
CNGB3	8	87586162	87755903	267	0.458375	rs200708136
KLKP1	19	51385351	51399654	291	0.45852	rs116945012
ANG	14	21152335	21162345	283	0.458716	rs552960263
C1orf168	1	57184476	57285369	284	0.458831	rs147141869
FOXN2	2	48541794	48606434	165	0.458837	rs147235979
CDYL	6	4706392	4955778	436	0.458886	rs185737721
LOC102800310	2	177042893	177043737	106	0.458973	rs11903220
CRIP2	14	105939274	105946507	115	0.459052	rs34137879
METTL17	14	21457964	21465194	211	0.459065	rs186766858
MROH5	8	142443928	142517330	246	0.459074	rs60308912
MLLT4-AS1	6	168224569	168227476	114	0.459101	rs73258723
CLEC12A	12	10103914	10138194	231	0.459111	rs143131208
SMARCA4	19	11071597	11172958	195	0.459127	rs8112700
PDCD4-AS1	10	112628647	112630662	109	0.459203	rs146014214
SLC25A1	22	19163087	19166376	156	0.459294	rs140245753
DSCAM-IT1	21	41990432	42002693	174	0.459363	rs11701167
NUTM2A-AS1	10	88998423	89102315	164	0.459403	rs144676204
TPGS2	18	34359987	34409179	101	0.459497	rs75200332
LOC100288748	8	95649512	95651695	148	0.459514	rs7015639
ADPRM	17	10600926	10614875	99	0.459632	rs34881167
GAA	17	78075354	78093679	175	0.459663	rs34164398
SSBP3-AS1	1	54702115	54704736	136	0.459778	rs138064193
PAPSS1	4	108534821	108641419	167	0.459875	rs79997516
ARFIP1	4	153701088	153833063	162	0.459877	rs139290552
SLFN13	17	33762114	33775856	170	0.459903	rs4796081
OXCT2	1	40235196	40237020	137	0.459933	rs200036739
GABRD	1	1950767	1962192	189	0.460021	rs202226046
NAIF1	9	130823511	130829599	92	0.460031	rs10987831
ZWINT	10	58117198	58121034	48	0.460038	rs117683726
YTHDF1	20	61826781	61847538	210	0.46006	rs13045418
PDGFB	22	39619684	39640957	198	0.46013	rs6519181
FAM153C	5	177433966	177476088	275	0.460158	rs200089591
NR2F2-AS1	15	96809615	96870590	244	0.460388	rs3743460
OMP	11	76813885	76814377	147	0.460499	rs2276029
RMND5B	5	177557961	177575571	229	0.460499	rs200089591
GPR114	16	57576600	57611100	224	0.460522	rs569111962
LOC100996635	1	95975671	95981020	101	0.46061	rs636709
ZNF791	19	12721731	12740676	101	0.460638	rs142576345
TMEM53	1	45119500	45140099	137	0.460692	rs144932144
FRMD8	11	65154040	65180995	100	0.460699	rs35450364
PCID2	13	113831852	113863029	114	0.460795	rs139817658
C11orf44	11	130542850	130587247	198	0.460889	rs117711979
NIN	14	51186480	51297839	270	0.460917	rs201377814
MGC27345	7	127937737	127947816	144	0.46095	rs138633420
SLC22A16	6	110745891	110797844	235	0.461053	rs117965606
IRF7	11	612554	615999	194	0.461179	rs61732115
HCRT	17	40336077	40337470	77	0.461213	rs79309130
AGAP2-AS1	12	58120022	58122139	66	0.461233	rs17455486
LOC102724020	12	10167950	10183205	159	0.461281	rs143131208
MIR7-3	19	4770681	4770791	214	0.461388	rs113016855
GPR35	2	241544824	241570676	261	0.461471	rs67979691
REXO1L2P	8	86814712	86815790	24	0.461512	rs72684812
FAM133CP	10	60474774	60477293	64	0.461579	rs35236976
MAN2B1	19	12757321	12777591	89	0.461733	rs117566511
TRPC2	11	3647689	3658789	265	0.461941	rs117889289
SNORD15B	11	75115464	75115610	95	0.462006	rs143249932
RNASE10	14	20978630	20979281	229	0.462044	rs183191949
LOC102724188	21	14918353	14930781	97	0.462089	rs7275581
DCAF17	2	172290760	172341562	132	0.462241	rs4404241
CAPSL	5	35904397	35938881	116	0.462353	rs16902530
NDUFS4	5	52856464	52979171	154	0.462394	rs200049104
LIG1	19	48618701	48673860	209	0.462406	rs34883669
TTC31	2	74710199	74721691	60	0.462433	rs141704877
PDPK1	16	2587964	2653191	76	0.462591	rs547983508
RGR	10	86004808	86018944	151	0.462615	rs10887274
DDX47	12	12966279	12982915	220	0.462621	rs546611324
PLEKHM1P	17	62780958	62833302	71	0.462658	rs200061706
PACRGL	4	20702035	20729980	148	0.462729	rs181772606
LOC100996455	11	64216528	64219128	92	0.462849	rs117599146
CLPX	15	65442783	65477563	87	0.46307	rs56266725
CCDC167	6	37450696	37467700	150	0.463198	rs914350
UXS1	2	106709758	106810795	212	0.46321	rs17032271
MBD1	18	47793251	47808144	121	0.463248	rs744982
ADTRP	6	11713887	11779280	217	0.463251	rs145813896
CRYAB	11	111779343	111783937	44	0.463283	rs147143645
TM4SF4	3	149192367	149221181	251	0.463311	rs145326336
MGAT3	22	39853324	39888199	112	0.463572	rs6001614
F13A1	6	6144310	6320924	527	0.463596	rs534943885
LBX2	2	74724643	74730443	55	0.463654	rs141704877
FGD5	3	14860468	14976072	271	0.46374	rs116618666
YTHDC1	4	69176104	69215824	118	0.463872	rs193261085
OR52N4	11	5775922	5776959	135	0.463971	rs117050336
LOC440461	17	66194800	66196443	178	0.464121	rs1541445
CATIP-AS1	2	219231387	219232625	112	0.464131	rs78180997
POTEC	18	14511736	14543599	154	0.464196	rs7227836
MIR4738	17	73780601	73780688	123	0.464224	rs75513530
MIR3156-1	10	45659461	45659536	67	0.464273	rs142300974
C8orf4	8	40010986	40012827	137	0.464316	rs10504018
CCDC142	2	74699958	74710357	55	0.464486	rs141704877
GBP6	1	89829435	89853719	120	0.464565	rs143569320
DHRS7B	17	21030240	21095285	151	0.464597	rs35870683
BTN3A1	6	26402464	26415444	113	0.46464	rs79672991
C19orf45	19	7562444	7573336	185	0.464652	rs2432110
MXD1	2	70142172	70170076	85	0.464816	rs114586282
MIER2	19	305574	344791	376	0.464887	rs118058603
FTSJ3	17	61896792	61905031	67	0.464894	rs67018565
RPS16	19	39923846	39926618	104	0.464968	rs531712091
ADARB2-AS1	10	1568824	1599179	251	0.464972	rs34932932
KIAA2026	9	5919007	6008003	189	0.464975	rs79580089
FAM83E	19	49103856	49116694	172	0.465106	rs10425879
SLC35G1	10	95653729	95662491	51	0.465123	rs146036639
RAB3GAP2	1	220321609	220445843	144	0.465126	rs11118496
GBP1	1	89517986	89531043	99	0.465172	rs17130730
FAM129C	19	17634109	17664648	218	0.465211	rs71309623
TXLNA	1	32645344	32663886	55	0.46525	rs180943034
GPRC5A	12	13043955	13066600	244	0.465496	rs546611324
OR1B1	9	125390857	125391814	156	0.465499	rs149713824
LOC100996570	1	61405915	61436448	184	0.465507	rs2044548
CLEC17A	19	14693895	14721956	232	0.465524	rs187665959
MIR7162	10	30657525	30657594	139	0.465552	rs145241726
LOC146513	16	86320036	86326995	331	0.465566	rs56393135
GBX2	2	237074306	237076652	105	0.465595	rs373139619
CD1B	1	158297739	158301321	83	0.465617	rs142042906
IL12RB2	1	67773046	67862583	184	0.465631	rs17109841
SDE2	1	226170402	226187066	125	0.465724	rs143974947
LOC102467217	5	114977821	115008349	135	0.46573	rs374539739
ANKRD26	10	27293044	27389427	191	0.465765	rs61851042
SDS	12	113830250	113841692	111	0.465931	rs79374190
MYH6	14	23851198	23877486	176	0.465973	rs35563705
PPEF2	4	76781025	76823681	144	0.465979	rs13111868
MUC7	4	71296208	71348714	152	0.466099	rs150241543
SYVN1	11	64894750	64902003	80	0.466169	rs144908022
IRX5	16	54965110	54968395	102	0.466223	rs144376219
SLC4A11	20	3208062	3219887	177	0.466483	rs77769840
MIR155HG	21	26934456	26947480	71	0.466485	rs1782973
MIR4779	2	86420148	86420231	88	0.466488	rs182469748
RASSF3	12	65004292	65091347	174	0.466739	rs75606268
ANKRD30BL	2	132905163	133015542	191	0.466952	rs568521274
ATP1A1-AS1	1	116935486	116961244	89	0.467041	rs115844447
ENPP2	8	120569316	120651106	147	0.467119	rs35332847
KIFC3	16	57792128	57836439	190	0.467207	rs116997405
MIR3939	6	167411294	167411400	85	0.467208	rs12208359
MRTO4	1	19578074	19586622	102	0.467353	rs139779900
CCDC144A	17	16593638	16678311	87	0.467363	rs2628342
MT1F	16	56691854	56693215	240	0.467443	rs72807315
LOC100506274	2	7561391	7590381	140	0.467514	rs34699148
PSMC5	17	61904769	61909387	64	0.467558	rs67018565
FAM133B	7	92190071	92219708	101	0.467579	rs6962492
FAM133DP	7	92190367	92219696	101	0.467579	rs6962492
LINC00313	21	44881973	44898103	155	0.467625	rs12626992
CDRT15L2	17	20483036	20484224	73	0.467634	rs2386434
C19orf12	19	30189792	30206696	197	0.467657	rs117008645
CD6	11	60739112	60787848	231	0.467788	rs112814977
LOC146880	17	62745779	62778117	63	0.467813	rs9901569
RORB	9	77112251	77302117	250	0.467814	rs145048283
TRAM2	6	52362199	52441862	240	0.467843	rs543448491
OR2G6	1	248684947	248685898	52	0.467918	rs12066822
TNFSF10	3	172223297	172241297	180	0.468065	rs17601592
APBB1	11	6416353	6440702	187	0.46809	rs61876786
MIR8052	11	130536629	130536698	150	0.468105	rs117711979
LOC101929153	5	4773593	4774978	114	0.468284	rs11383930
RASAL2	1	178062863	178448648	256	0.468354	rs57032020
LOC441178	6	168080305	168084467	236	0.468461	rs497473
LINC01311	22	19159218	19160345	161	0.468569	rs140245753
CTNNBIP1	1	9908333	9970316	135	0.46875	rs34011816
GDF10	10	48425787	48439138	152	0.468755	rs1993488
TEX33	22	37387159	37403877	201	0.468986	rs131848
WNT9B	17	44928967	44954437	127	0.469093	rs12150668
GSTT2	22	24299600	24303393	110	0.469134	rs147006001
GSTT2B	22	24299600	24303368	110	0.469134	rs147006001
PRKG2	4	82008523	82136271	175	0.469157	rs7687899
BTN3A3	6	26440699	26453643	109	0.469171	rs79672991
LINC00935	12	49121217	49159569	122	0.469213	rs143013839
RP9P	7	32956426	32982782	129	0.469225	rs192277252
MIR6751	11	64897387	64897450	73	0.469339	rs144908022
KRT16P2	17	16733796	16736147	102	0.469432	rs2628342
OR5B12	11	58206592	58207646	55	0.46947	rs201567144
MIR561	2	189162218	189162315	75	0.469537	rs139294864
C12orf43	12	121440224	121454305	165	0.469618	rs113204024
SRP9	1	225965514	225978168	190	0.469678	rs13374764
CCDC140	2	223162865	223169936	121	0.46968	rs150847304
AADAC	3	151531860	151546276	128	0.469762	rs138159933
MIR6812	20	44054149	44054213	113	0.469822	rs3746592
DCP1B	12	2055213	2113677	252	0.469834	rs1006385
OTUD3	1	20208887	20239437	183	0.46994	rs116266635
ZNF841	19	52567718	52599018	138	0.470167	rs117633649
LOC730101	6	52529198	52533951	137	0.470214	rs75784524
LOC102723927	2	242912833	242919427	131	0.470292	rs150398854
IGFBP2	2	217498126	217529158	184	0.470339	rs59041006
OR2A25	7	143771312	143772245	68	0.47039	rs13232343
UGT8	4	115519610	115598202	115	0.470709	rs115551283
AGAP6	10	51748077	51770259	113	0.470803	rs112483856
MNS1	15	56720928	56757335	126	0.470849	rs141844777
LOC100507195	12	68825621	68845264	213	0.470987	rs7971691
USP30-AS1	12	109489845	109491770	78	0.471009	rs148490027
LOC654841	2	228085767	228189880	306	0.471048	rs56123646
RIBC2	22	45809571	45828302	130	0.471053	rs136564
PXDC1	6	3722835	3752246	220	0.471107	rs9378376
SLC6A3	5	1392904	1445543	286	0.471187	rs56321848
KRT85	12	52753789	52761309	130	0.471238	rs141601326
PRKAB2	1	146626684	146644168	90	0.471326	rs79417474
MIR599	8	100548863	100548958	57	0.471354	rs4735617
MIR875	8	100549013	100549089	57	0.471354	rs4735617
MED10	5	6372038	6378639	142	0.471432	rs6870843
GLTPD1	1	1260142	1264276	169	0.471508	rs141676214
PIGT	20	44044706	44054885	114	0.471601	rs3746592
CHD1L	1	146714290	146767447	133	0.471849	rs111682798
HBBP1	11	5263184	5264822	146	0.471851	rs16911905
TMEM114	16	8619501	8622226	187	0.471876	rs72776580
MIR609	10	105978546	105978641	85	0.47217	rs202132443
SLC39A3	19	2732522	2740074	156	0.472251	rs117347718
PLA2G12A	4	110631144	110651242	111	0.47234	rs57999748
RPRM	2	154333851	154335322	93	0.472378	rs3910522
ZNF321P	19	53430387	53445847	317	0.472452	rs8109175
LINC00881	3	156807669	156818924	125	0.472537	rs112253290
PIP4K2B	17	36921943	36956158	172	0.472737	rs150241327
PAQR3	4	79839093	79860582	99	0.472833	rs565118218
LINC00264	10	26878793	26883251	186	0.472927	rs12219836
MCTP2	15	94841429	95027181	492	0.472927	rs7175515
SSB	2	170655321	170668571	167	0.472949	rs116416855
KLHL14	18	30252633	30352974	148	0.473023	rs117813746
ARSG	17	66255322	66417000	368	0.473148	rs113375650
TGM7	15	43568478	43594453	72	0.473231	rs502157
CHST6	16	75507021	75528926	164	0.473238	rs79497739
COQ6	14	74416636	74429813	102	0.473258	rs4903157
BZW2	7	16685758	16746148	339	0.473348	rs56077141
CATIP	2	219221578	219232817	120	0.47345	rs78180997
DDX43	6	74104284	74127289	129	0.473475	rs75274782
LSM14B	20	60697516	60710434	149	0.473564	rs9631175
NRROS	3	196366655	196388874	338	0.473584	rs3836220
SWT1	1	185126191	185260913	116	0.473657	rs1208531
LOC440600	1	110828998	110881793	150	0.473776	rs74555564
UMODL1	21	43483067	43563105	428	0.473791	rs2839446
LOC728716	1	4000671	4012643	147	0.473846	rs12135298
ANKRD30A	10	37414784	37521495	128	0.473881	rs200533667
MIR1469	15	96876489	96876536	146	0.473981	rs3743460
CASP6	4	110609784	110624629	96	0.474215	rs57999748
BCL2A1	15	80253231	80263643	131	0.474242	rs183911025
LOC101927394	3	7994491	8057994	235	0.474328	rs9826233
GGH	8	63927638	63951610	101	0.474539	rs138587061
IGF2R	6	160390130	160527583	254	0.474592	rs3734181
RNU6-28P	15	43675287	43894832	145	0.474873	rs576175353
OR10T2	1	158368311	158369256	116	0.474972	rs12139611
LOC441025	4	76279285	76287776	117	0.474998	rs114338278
CDCA5	11	64844926	64851615	74	0.475033	rs144908022
FOXN3-AS2	14	90042559	90043820	169	0.475088	rs79318705
CCT8	21	30428642	30446118	63	0.47516	rs34446227
SNORD15A	11	75111434	75111582	100	0.475221	rs143249932
C1QTNF1	17	77019015	77045870	207	0.475587	rs146297472
RGPD5	2	110550334	110615263	7	0.475667	rs200465115
RGPD6	2	110550334	110615282	7	0.475667	rs200465115
PRDM5	4	121615928	121844013	304	0.475869	rs13115052
PRSS22	16	2902727	2908171	142	0.475966	rs72768779
DDTL	22	24309025	24314748	98	0.476061	rs147006001
PRICKLE4	6	41748499	41755110	108	0.476107	rs9381093
MIR605	10	53059332	53059415	112	0.476198	rs7072335
CCDC127	5	204874	218297	206	0.476224	rs549334199
GPBAR1	2	219125737	219128582	56	0.476226	rs4674276
CDHR5	11	616564	625067	191	0.476362	rs61732115
ZBTB8OS	1	33087306	33116185	90	0.476459	rs41265851
VWA5A	11	123986110	124017618	154	0.476467	rs78493211
FER1L6-AS2	8	125058311	125183763	181	0.476551	rs77892843
KIAA0020	9	2804154	2844130	201	0.476648	rs72694645
NDUFC2	11	77779392	77791265	105	0.476661	rs146268151
PLEKHO1	1	150122169	150131825	58	0.47679	rs138799859
POLR1E	9	37485931	37503694	115	0.47681	rs4878698
PPM1K	4	89178760	89205983	159	0.476942	rs4693948
AQP6	12	50366619	50370922	122	0.47727	rs117109315
RBBP4	1	33116748	33151812	105	0.477302	rs201356971
USP33	1	78161673	78225564	91	0.477326	rs56259955
THNSL1	10	25305507	25315593	91	0.477416	rs146718256
RPP40	6	4995279	5004297	148	0.477437	rs185737721
ESF1	20	13694968	13765579	148	0.477478	rs78440205
TXN	9	113006091	113018920	180	0.477536	rs2031761
HADH	4	108910869	108956331	101	0.477734	rs11722361
KIAA1328	18	34409079	34805288	204	0.477775	rs79425878
KRT16P1	17	18343221	18346208	39	0.477801	rs367911035
HSPA2	14	65007185	65009954	77	0.477836	rs11329780
LOX	5	121398889	121414055	96	0.477855	rs146912100
LOC149134	1	246952918	246954788	146	0.478082	rs148848312
PRKAA1	5	40759480	40798297	100	0.47811	rs112959015
ITGA9-AS1	3	37795179	37903271	222	0.478111	rs74493462
LINC01191	2	114737145	114764887	98	0.478119	rs74528563
LOC401286	6	168067521	168079903	235	0.478153	rs497473
FLJ31104	5	55290994	55299475	100	0.478175	rs572487689
ABCG2	4	89011415	89152474	283	0.478465	rs111937630
LINC00523	14	101123604	101139081	165	0.478511	rs78996021
PIGG	4	492988	533710	159	0.478589	rs138234423
CEACAM21	19	42055885	42093197	134	0.478643	rs79229924
MIR4482	10	106028093	106028163	86	0.478669	rs116949650
TRAF3IP3	1	209929376	209955668	95	0.478669	rs968033
USP6NL	10	11502508	11653679	265	0.478799	rs192989295
GOLGA6L22	15	23403865	23579357	43	0.47883	rs3826014
RFTN1	3	16357351	16555222	436	0.479033	rs116476526
TMC8	17	76126858	76139049	262	0.479045	rs5822228
MKRN9P	12	88176662	88178488	83	0.479167	rs571365012
MIR4765	2	32860321	32860398	148	0.47936	rs113196604
MAGI2-AS2	7	78638303	78641593	96	0.479403	rs112876265
TPO	2	1417232	1546499	397	0.479409	rs144660792
FAM151A	1	55074849	55089200	201	0.479503	rs79747455
N4BP1	16	48572636	48644120	90	0.479582	rs6500391
HIST2H2BA	1	120906033	120914842	26	0.479691	rs202225163
PPIAP30	10	15196720	15197346	181	0.479904	rs7358063
VPS53	17	411907	618096	353	0.479908	rs150807503
RELA	11	65421066	65430443	79	0.47995	rs36075068
LOC100134391	17	71733992	71752696	244	0.479969	rs112444816
CYP4A22	1	47603106	47614526	112	0.480001	rs12724204
IFNG	12	68548549	68553521	108	0.480026	rs2069736
FLVCR1	1	213031596	213072705	170	0.480057	rs201077050
AADACL2-AS1	3	151468966	151645963	279	0.480214	rs34461400
OR10G3	14	22037933	22038875	212	0.480384	rs7141514
UTP18	17	49337896	49375292	106	0.48039	rs117093534
VIPR1	3	42530790	42579065	179	0.480406	rs574600324
LOC101927311	16	14103132	14109875	134	0.480527	rs9923621
ZNF418	19	58433251	58446740	108	0.48072	rs375861687
BCS1L	2	219524378	219528166	43	0.480756	rs7573455
ZNF365	10	64133915	64431771	394	0.480943	rs79333346
LOC101928891	22	21311379	21318968	150	0.481031	rs200779659
LOC100996255	15	32828959	32872810	52	0.481058	rs114701870
TSKU	11	76493356	76509198	133	0.481166	rs147269019
CDKN3	14	54863672	54886934	97	0.481185	rs192680266
KCNE4	2	223916647	223920357	124	0.481282	rs151192710
PRR18	6	166719167	166721871	172	0.481292	rs9365993
LOC439994	10	89102167	89103331	89	0.481748	rs61858481
CHRM3-AS2	1	239870425	239882419	91	0.481891	rs6692711
LOC283440	12	2870365	2880835	118	0.481965	rs143987452
RWDD2B	21	30378079	30391685	63	0.482003	rs34446227
PKMYT1	16	3022791	3030540	213	0.48205	rs145846665
C16orf46	16	81087101	81110872	190	0.482076	rs10492892
LINC00471	2	232373136	232379050	116	0.482119	rs140256442
SNORA5A	7	45143947	45144081	149	0.482198	rs113180868
PDIA3P1	1	146649429	146651528	81	0.482207	rs79417474
TMEM143	19	48835615	48867186	174	0.482296	rs191493303
DRD5	4	9783257	9785633	127	0.482346	rs6812175
GBP1P1	1	89873237	89890493	100	0.482481	rs143569320
PHGR1	15	40643233	40648634	140	0.48252	rs138368730
CES5AP1	22	23701792	23724313	276	0.482559	rs9612352
UNC13C	15	54305100	54920806	882	0.482564	rs72730882
LOC101927348	16	14112736	14114934	131	0.482609	rs9923621
AP3S1	5	115177618	115249778	186	0.482676	rs544937852
LPL	8	19796581	19824770	168	0.482867	rs286
RAB22A	20	56884770	56942563	158	0.482922	rs8123770
STAC2	17	37366788	37382040	127	0.483152	rs12603502
ZNF786	7	148766732	148787869	126	0.483256	rs56277925
GULP1	2	189156395	189460652	220	0.483316	rs139294864
IL17C	16	88705000	88706882	218	0.4836	rs4782422
DIP2C	10	320129	735608	635	0.483641	rs117942522
CYP4F22	19	15619335	15663128	269	0.483719	rs3813136
ZFAND4	10	46110948	46168261	132	0.483998	rs138643555
ZNF292	6	87865268	87973406	118	0.484122	rs111990232
NUDT6	4	123813798	123844159	118	0.484171	rs308416
KRTAP10-12	21	46117086	46117959	202	0.484187	rs59158693
MAP3K8	10	30722949	30750762	153	0.484225	rs145241726
RPL19	17	37356535	37360980	137	0.484248	rs12603502
PGA3	11	60970966	60980350	75	0.484322	rs11602879
NPY	7	24323806	24331484	162	0.484391	rs3025121
LOC100505478	9	117428713	117444369	134	0.484414	rs143165104
KIR2DL4	19	55315066	55325972	157	0.484476	rs12979452
ZNF16	8	146155743	146176274	139	0.484531	rs71522403
GNG8	19	47137332	47137939	133	0.484608	rs145413436
OR6B1	7	143701089	143702025	74	0.484649	rs10239945
SNORA71C	20	37058309	37058447	87	0.484688	rs11350648
LYSMD4	15	100267605	100273649	186	0.484786	rs117248276
BLACAT1	1	205404013	205425214	227	0.484832	rs12119834
MAP3K10	19	40697650	40721482	131	0.484847	rs12971423
KIAA1211L	2	99410308	99552684	194	0.484869	rs145990069
METTL5	2	170668267	170681353	147	0.484897	rs116416855
RAMP1	2	238768186	238820755	291	0.484992	rs202075603
ARID3A	19	926036	972803	402	0.485094	rs34794678
DNAJC28	21	34860361	34864030	78	0.485109	rs149532536
TMEM14B	6	10747991	10760006	112	0.485176	rs144716881
FAM185A	7	102389398	102449672	118	0.485243	rs143756330
C18orf42	18	5143671	5197255	229	0.485331	rs62082383
SERGEF	11	17809595	18034709	242	0.485346	rs118057806
GSTTP1	22	24340594	24347258	69	0.485398	rs147006001
THRSP	11	77774906	77779403	106	0.485416	rs146268151
PDP1	8	94929082	94938296	94	0.485626	rs184002596
LOC101928489	6	74403625	74405854	122	0.485688	rs3050889
LOC100506497	7	29019582	29052985	178	0.485705	rs117333990
FGD5-AS1	3	14984285	14989948	103	0.485769	rs116618666
SPATC1L	21	47581061	47604373	263	0.485789	rs3216138
MRPS10	6	42174538	42185633	130	0.4858	rs200016682
CFB	6	31913720	31919861	111	0.48582	rs188795517
LOC101927619	2	199164086	199239821	133	0.48589	rs148831491
FLJ43681	17	81174665	81188573	8	0.485941	rs12952297
CDC42EP2	11	65082288	65089900	81	0.486106	rs632271
LEF1	4	108968700	109090112	183	0.486178	rs80302162
USP32P2	17	18414575	18424566	16	0.486201	rs4924757
INPP4A	2	99061320	99207496	107	0.48628	rs12617957
UBOX5	20	3088218	3140556	303	0.486308	rs58241213
C2orf27A	2	132480063	132524977	104	0.48635	rs60152467
MB21D1	6	74134855	74162043	120	0.486384	rs147055214
MIR4489	11	65416662	65416724	75	0.48644	rs36075068
UBE2W	8	74692331	74791145	154	0.486521	rs72661829
RLN3	19	14139016	14141783	117	0.486527	rs117559212
LOC100652768	11	117066328	117072630	109	0.486599	rs114287696
MIR4762	22	46156403	46156478	95	0.486605	rs111874784
INO80B	2	74682149	74685087	57	0.486815	rs3732293
AMY2B	1	104097265	104122156	64	0.486818	rs147977206
PRKACG	9	71627448	71629039	191	0.48691	rs79562524
CTGLF12P	10	49218158	49239658	28	0.486923	rs151038994
IL23R	1	67632168	67725650	216	0.486974	rs6588244
GPR158	10	25464289	25891157	554	0.487083	rs58388360
FKSG29	13	100003673	100004281	84	0.487195	rs184960458
SNORA38B	17	65736785	65736917	109	0.48722	rs72843124
PDX1-AS1	13	28403895	28495541	260	0.487307	rs67223113
CCNB1IP1	14	20779526	20801471	166	0.487437	rs10147548
C5orf46	5	147272270	147286101	172	0.487463	rs17107473
PLEKHD1	14	69951470	69995215	120	0.487504	rs55779567
UGT2B10	4	69681710	69697735	79	0.487573	rs115162070
LOC101928420	12	81156932	81164494	94	0.48776	rs79890571
SNORA5B	7	45145566	45145698	153	0.487774	rs113180868
IL31RA	5	55147206	55218682	189	0.48779	rs115880517
PLA2G15	16	68279246	68294961	72	0.487837	rs76438613
SNHG17	20	37049238	37064018	111	0.487839	rs11350648
CYP4A11	1	47394845	47407156	68	0.487929	rs9333057
STK10	5	171469073	171615346	333	0.487951	rs187800500
RPN2	20	35807455	35870025	126	0.488086	rs540014605
CEP164	11	117192493	117283982	284	0.488211	rs507805
NODAL	10	72191691	72201465	128	0.488222	rs74139641
ETNPPL	4	109663201	109684235	153	0.488379	rs35013908
LOC100288637	15	30938317	31065209	189	0.488477	rs149027919
FAM3B	21	42688660	42729654	241	0.488525	rs77900581
TUBB8	10	92827	95178	65	0.488533	rs117706212
CD81	11	2398546	2418649	191	0.488545	rs12793690
A1CF	10	52559168	52645435	124	0.48859	rs61856602
TCEA1	8	54879113	54935016	108	0.488644	rs71517548
SNORA5C	7	45144504	45144641	149	0.488673	rs113180868
MIR1243	4	114028018	114028111	162	0.488786	rs313934
RAE1	20	55926144	55953519	114	0.488915	rs146687328
SMR3B	4	71248794	71255961	126	0.488972	rs150241543
RNU12	22	43011250	43011399	140	0.488988	rs558973545
FAM208B	10	5726800	5805703	270	0.489095	rs144023474
APBA3	19	3750770	3761673	218	0.489128	rs115055172
WFDC1	16	84328311	84363457	555	0.489192	rs72802689
NLRC4	2	32449517	32490812	137	0.489194	rs148064223
SLC39A2	14	21467413	21470034	210	0.489194	rs2282036
ZAR1L	13	32877907	32886091	110	0.489284	rs11571685
ATP1A1	1	116915794	116947396	94	0.489344	rs115844447
GDI2	10	5807185	5855512	175	0.489366	rs74961712
DUXA	19	57663093	57678856	180	0.48941	rs11084489
TEC	4	48137799	48271814	196	0.48954	rs76038094
LUC7L3	17	48796925	48830072	159	0.489555	rs150478764
GGA1	22	38004480	38029571	160	0.489566	rs551608175
ZNF317	19	9251055	9274091	185	0.489759	rs79679194
DCTN1-AS1	2	74612844	74621008	52	0.490019	rs3732293
GDAP2	1	118406106	118472302	79	0.490031	rs1024221
TRIM6	11	5617330	5634188	258	0.490062	rs80031403
ZBTB8B	1	32930657	32953459	74	0.490062	rs150815980
KCNA5	12	5153084	5155954	170	0.49008	rs142638526
TRIM65	17	73885040	73893084	108	0.490244	rs150279638
COPA	1	160258376	160313354	109	0.490282	rs61801298
ADCY10	1	167778624	167883453	256	0.490355	rs35304195
ST6GALNAC6	9	130647599	130667627	161	0.490358	rs137941473
OSMR	5	38845959	38935743	190	0.490368	rs114626235
ARHGEF40	14	21538418	21558406	245	0.490491	rs2282036
ZBED8	5	159820154	159827060	138	0.490513	rs138867314
APOH	17	64208146	64225556	137	0.490706	rs7218372
ANKRD65	1	1353799	1356824	151	0.490748	rs146537972
LCMT2	15	43619973	43622820	55	0.490752	rs3742970
ERICH6	3	150377674	150421742	179	0.490819	rs55954416
INO80B-WBP1	2	74682149	74688018	59	0.490896	rs3732293
ZNF174	16	3451189	3459364	97	0.490911	rs57425109
CAPN10	2	241526132	241538526	225	0.490919	rs67979691
NRIP3	11	9002122	9025596	125	0.491035	rs184866557
EHHADH-AS1	3	184880688	184909743	114	0.491201	rs2377373
BTBD3	20	11871370	11907243	111	0.491213	rs138547555
MS4A13	11	60282885	60310191	121	0.491285	rs111491464
LGI1	10	95517565	95557916	169	0.491343	rs144692138
SPINK6	5	147582356	147594700	68	0.491424	rs142014230
RNPS1	16	2303116	2318413	136	0.491459	rs200316742
ZSWIM4	19	13906273	13943044	159	0.491609	rs28480458
OR11H4	14	20710950	20711925	264	0.491787	rs10134743
TMED7	5	114948904	114961876	103	0.491793	rs115438802
FLJ36000	17	21904061	21913070	84	0.491834	rs190792898
SDHA	5	218355	256814	241	0.4919	rs549334199
SPOP	17	47676245	47755525	142	0.491966	rs11652996
ATP13A3	3	194123402	194188968	240	0.492277	rs59748070
FRS3	6	41737913	41747643	114	0.492292	rs9381093
CWC25	17	36956686	36981603	161	0.492293	rs150241327
ZNF213-AS1	16	3175529	3184883	130	0.492337	rs118164962
MTERF	7	91502020	91510016	54	0.49235	rs140427011
HAVCR1P1	19	24344994	24346249	109	0.492481	rs142442687
KLHL11	17	40009798	40021629	83	0.49267	rs191273121
TNNC2	20	44451854	44455953	116	0.492757	rs62213292
ITGA10	1	145524989	145543868	77	0.492807	rs11591182
ERVV-2	19	53547990	53554380	194	0.492808	rs7258976
ACTG2	2	74120092	74146780	154	0.492875	rs62151968
MIR378D2	8	94928249	94928347	92	0.492907	rs184002596
MYCNOS	2	16076386	16081845	158	0.492955	rs3796001
MIR124-3	20	61809851	61809938	159	0.49303	rs13045418
ZNF532	18	56530060	56653709	318	0.493181	rs8088420
FLJ37201	10	91451056	91457685	61	0.493631	rs141527113
SELT	3	150321065	150348234	141	0.493634	rs12490473
ACTG1P4	1	104112025	104114008	59	0.49365	rs147977206
LINC01020	5	5034471	5070115	142	0.493681	rs75108803
LINC01189	9	44387386	44391416	4	0.493738	rs551074998
SMUG1	12	54574141	54582778	111	0.493758	rs56009697
SUMF2	7	56131916	56148365	105	0.493795	rs71561988
IVL	1	152881038	152884362	61	0.493953	rs574061756
OR2M1P	1	248285437	248286082	69	0.49403	rs149792788
CCDC88C	14	91737666	91884188	304	0.494105	rs12891547
SLC35F4	14	58030639	58332592	429	0.49422	rs138501535
ANGPT1	8	108261709	108510254	336	0.494325	rs1654750
PLAA	9	26903367	26947468	105	0.494377	rs113069791
LOC284661	1	4472110	4484744	166	0.494391	rs34773421
C1QL2	2	119913818	119916471	154	0.494407	rs201977120
CCDC73	11	32623625	32816204	183	0.494588	rs116723235
HNF1A-AS1	12	121407640	121410095	137	0.494601	rs183508306
SMC3	10	112327448	112364392	155	0.494679	rs72834018
SERBP1	1	67873492	67896123	127	0.494747	rs138534265
LOC101927911	17	2865540	2869189	261	0.495017	rs7215127
RUFY3	4	71570653	71674339	90	0.495065	rs28460089
PRL	6	22287472	22303082	178	0.495184	rs116585657
ZFP69B	1	40916336	40929390	154	0.495326	rs537932292
NIPAL2	8	99204386	99306621	243	0.495399	rs1597686
OR4K13	14	20502002	20502917	142	0.495473	rs36033863
SPATA31C1	9	90532876	90538572	130	0.495508	rs201496315
USP7	16	8985950	9057341	305	0.495509	rs79979854
TCHHL1	1	152056619	152061540	49	0.495703	rs115045402
NCR1	19	55417507	55424439	291	0.495713	rs12979452
SOCS7	17	36508006	36561846	172	0.495781	rs112142205
SH3PXD2B	5	171760502	171881527	279	0.495805	rs4868177
BTC	4	75671447	75719882	145	0.495883	rs4596323
TPCN2	11	68816349	68858072	197	0.495938	rs3900907
DEFB104A	8	7327829	7332604	8	0.496136	rs549996399
DEFB104B	8	7327829	7332604	8	0.496136	rs549996399
LOC100335030	12	49782956	49786116	73	0.496222	rs1270901
SPRNP1	10	135380437	135383462	103	0.496285	rs200239523
LOC101927051	22	38037838	38054384	124	0.496288	rs551608175
LOC728554	5	177302261	177311269	68	0.496324	rs376709690
CREB3L2	7	137559724	137686847	225	0.496411	rs273995
TXK	4	48068409	48136273	146	0.496413	rs73244487
LGALS2	22	37966252	37976024	151	0.496431	rs149713055
ASF1B	19	14230320	14247440	87	0.496449	rs139392089
NHLH1	1	160336860	160342638	108	0.496644	rs61801298
DOK5	20	53092265	53267710	324	0.49672	rs11483862
C10orf67	10	23605519	23633772	96	0.496829	rs61847287
OR6K2	1	158669467	158670442	75	0.496829	rs392851
ZNF70	22	24083771	24093279	126	0.4969	rs6003876
NRF1	7	129251554	129396922	274	0.49699	rs73487516
ZNF708	19	21473962	21512212	101	0.497031	rs279799
MIR3194	20	50069441	50069514	159	0.497174	rs11479407
KLHL7-AS1	7	23140846	23145322	102	0.497228	rs117173417
MIR4690	11	65403780	65403840	82	0.497258	rs36075068
LOC100288974	10	81664653	81691557	154	0.497368	rs3122539
DCTN1	2	74588280	74619214	56	0.497503	rs78552199
LINC00639	14	39218542	39386086	233	0.497515	rs542995848
RNU6-31P	1	101806424	101806451	160	0.49757	rs144762040
MCF2L	13	113623534	113754053	432	0.497661	rs561628759
IFNLR1	1	24480646	24513765	199	0.497669	rs141703470
LOC284578	1	205523400	205525763	202	0.497818	rs116662914
LGALS8-AS1	1	236686368	236687808	227	0.497835	rs56115130
FEZ1	11	125315640	125366206	165	0.497848	rs138196818
CDH26	20	58533470	58588168	144	0.498037	rs242788
LOC101926924	10	91675245	91717130	188	0.498098	rs12765266
KCMF1	2	85198230	85286595	177	0.498173	rs140725949
PIK3AP1	10	98353068	98480279	263	0.498179	rs55892957
SCPEP1	17	55055467	55084129	206	0.498312	rs12940187
TMEM236	10	17794259	17842866	120	0.498404	rs4309052
LOC100093631	7	74601103	74653459	4	0.498564	rs370560748
LOC100127888	20	61294378	61297973	201	0.498567	rs6062953
TMEM87A	15	42502649	42565782	92	0.498796	rs76936537
HEXDC	17	80376251	80400516	152	0.498798	rs117705122
R3HDM4	19	896502	913225	326	0.499055	rs142366342
RABL2A	2	114384816	114400975	123	0.499092	rs144778929
FKTN	9	108320410	108403399	156	0.499179	rs4742951
PI3	20	43803539	43805185	52	0.49929	rs6130765
SYNGR4	19	48867650	48879634	153	0.499313	rs191493303
SYNC	1	33145506	33168361	93	0.499371	rs201356971
CDHR1	10	85954390	85979376	177	0.499387	rs145994020
DNAJB1	19	14625581	14629201	171	0.499551	rs540479273
LRRC8C	1	90098643	90185094	125	0.499626	rs12032393
SYCE1	10	135367403	135382876	117	0.499746	rs200239523
ADCY1	7	45613738	45762714	258	0.499753	rs3735672
WDR83OS	19	12778880	12780465	73	0.499978	rs117566511
MIR6080	17	62776876	62776942	47	0.500062	rs9901569
SNHG22	18	47340392	47377429	102	0.500082	rs34780331
MXRA8	1	1288068	1298921	130	0.500111	rs141676214
TBC1D3P1-DHX40P1	17	58053384	58096336	72	0.500123	rs9912341
RTP4	3	187086167	187089369	135	0.500179	rs1568293
WNT7B	22	46316247	46373008	377	0.500193	rs573325231
SPDYE8P	7	72490259	72500309	5	0.500202	rs3852242
PITHD1	1	24104875	24114722	51	0.500439	rs61779463
CECR2	22	17840838	18037856	602	0.50051	rs174315
POM121L1P	22	22974027	22987012	207	0.500543	rs403520
LOC285768	6	961240	1101567	384	0.500714	rs150614001
TYK2	19	10461203	10491248	154	0.500738	rs7408233
C6	5	41142247	41261540	198	0.500815	rs111440388
CEP97	3	101443493	101486181	91	0.500851	rs150611766
ANO6	12	45609769	45834187	171	0.501017	rs184979186
ATP6V0C	16	2563726	2570224	60	0.501059	rs11546345
ARID3B	15	74833547	74890472	57	0.501272	rs563528666
SLC35F1	6	118228688	118638839	389	0.501298	rs144382210
PLCG2	16	81812862	81996298	827	0.501367	rs11865090
DEFB129	20	207898	210527	171	0.50137	rs117961985
TCHH	1	152078792	152087930	45	0.501456	rs115045402
TTYH2	17	72209695	72258157	289	0.501496	rs72848270
PXT1	6	36358328	36410666	175	0.501593	rs6928048
BARX2	11	129245880	129322174	256	0.501622	rs185585068
AKR7L	1	19592475	19600568	125	0.501674	rs139779900
ACTL9	19	8807746	8809180	142	0.501812	rs10420279
PHF14	7	11013498	11209250	334	0.501833	rs11342926
FER1L6-AS1	8	124996377	125053023	128	0.501877	rs77892843
ANKRD35	1	145549208	145568526	81	0.501948	rs11591182
USP16	21	30396937	30426807	68	0.501987	rs34446227
KLHL5	4	39046450	39127853	165	0.502054	rs151161244
CD79B	17	62006097	62009704	129	0.502208	rs5821405
OR4K14	14	20482419	20483352	138	0.502224	rs36033863
CPS1	2	211342405	211543831	260	0.502258	rs77659355
SLC27A1	19	17581299	17616977	195	0.502325	rs68033665
PDGFRB	5	149493401	149535422	219	0.502411	rs564753241
KRT8	12	53290970	53343650	209	0.502509	rs76333602
TNFAIP8L1	19	4639526	4655580	180	0.502544	rs73539513
GHDC	17	40341104	40346550	79	0.502568	rs79309130
METTL1	12	58162350	58165914	55	0.50266	rs201104249
SLC10A4	4	48485359	48491541	69	0.502678	rs6812622
ADD2	2	70889215	70995375	276	0.502709	rs535487704
MIR6717	14	21491472	21491545	221	0.502742	rs2282036
MIR2117	17	41522173	41522253	102	0.502842	rs7223350
PLEKHA5	12	19282625	19529333	374	0.503007	rs10770437
ATP12A	13	25254548	25285923	311	0.503261	rs61948122
B4GALT4	3	118930588	118959752	167	0.503481	rs553589265
MSC	8	72753776	72756731	138	0.503522	rs35471181
IL15RA	10	5994333	6020150	248	0.503572	rs41294017
HMX1	4	8868772	8873543	181	0.503646	rs35148286
LOC100289650	19	43326014	43331030	122	0.503694	rs117923880
LOC284454	19	13945329	13947103	116	0.503766	rs28480458
PGRMC2	4	129190391	129209984	78	0.503916	rs571045654
OR4K1	14	20403766	20404842	99	0.503951	rs10147016
AVP	20	3063201	3065370	216	0.504026	rs561843
CCL15	17	34324617	34329084	138	0.504032	rs114575776
H3F3A	1	226250407	226259703	98	0.504043	rs148274130
H3F3AP4	1	226250427	226259703	98	0.504043	rs148274130
N4BP3	5	177540555	177553107	188	0.504213	rs200089591
GGTLC1	20	23965689	23969416	103	0.504543	rs58368992
BPTF	17	65821779	65980494	181	0.504585	rs150918566
CLEC7A	12	10269375	10282868	112	0.50482	rs11407068
FAM187B	19	35715703	35719628	144	0.504906	rs56370249
ANKRD20A5P	18	14179095	14227049	220	0.505103	rs511594
TRIM34	11	5641173	5665625	290	0.505139	rs80031403
CYP4Z1	1	47533159	47583992	113	0.505165	rs150292670
KISS1R	19	917341	921015	265	0.50531	rs142366342
LOC100506159	12	10089177	10096094	177	0.505328	rs143131208
TXNDC2	18	9885722	9888156	169	0.505348	rs73387480
TBXA2R	19	3594503	3606831	194	0.505379	rs187521737
LOC641515	1	202789384	202796341	96	0.505408	rs12728065
PLCXD2	3	111393522	111565294	281	0.505412	rs114343942
ERBB2	17	37844336	37884915	81	0.50543	rs147285783
EXT1	8	118811601	119124058	376	0.505472	rs10105934
EMBP1	1	121260909	121313686	46	0.505482	rs12562475
BTN2A2	6	26383323	26395100	117	0.505483	rs79672991
USP29	19	57631508	57643293	204	0.505516	rs550773186
LINC00381	13	74993309	75009296	181	0.505693	rs1931935
LOC392364	9	90472957	90473971	151	0.505805	rs201496315
LOC285847	6	35694538	35704724	119	0.505806	rs34110646
POLE3	9	116169517	116173029	168	0.505823	rs10981777
MIR5703	2	228336847	228336903	94	0.505978	rs148222657
NDUFAF5	20	13765671	13799067	124	0.505978	rs78440205
CRISP1	6	49801978	49844809	114	0.505987	rs76012209
SCGB3A2	5	147258273	147261756	155	0.506003	rs17107473
HNRNPA1P10	12	54674532	54678663	56	0.506039	rs35172833
SERPINA11	14	94908800	94919122	201	0.506099	rs139421381
ZNF488	10	48355088	48373866	124	0.506146	rs186196020
RNF175	4	154631311	154681387	130	0.506157	rs201060125
TPRXL	3	13978806	14107481	107	0.506178	rs111910231
PPIC	5	122359077	122372425	145	0.506188	rs73796813
FBLL1	5	167956581	167957639	90	0.506415	rs71603868
MAP4K4	2	102314164	102511152	192	0.506587	rs77508867
FLII	17	18148130	18162230	92	0.506778	rs145470558
IRF6	1	209958967	209979520	100	0.506873	rs373369919
IL20RA	6	137321107	137366317	158	0.506949	rs72973700
DCDC2C	2	3751181	3895000	419	0.506951	rs73910342
SNHG10	14	95999248	96001209	214	0.506968	rs11309236
TAF8	6	42018250	42048644	241	0.507059	rs55772414
C11orf45	11	128769459	128776126	218	0.507134	rs78046860
GSC2	22	19136503	19137796	161	0.507173	rs140245753
TMEM154	4	153547265	153601317	223	0.507239	rs79876127
THOC3	5	175386533	175395318	30	0.507355	rs192771902
SCN3A	2	165944029	166060577	169	0.507462	rs13395432
C21orf128	21	43522243	43528644	284	0.507612	rs142397261
VEGFA	6	43737945	43754223	197	0.507705	rs143392496
DCUN1D2	13	114110133	114145023	190	0.507878	rs192947517
TOMM34	20	43570770	43589114	88	0.50788	rs79139934
MIR4315-1	17	62818147	62818220	50	0.50794	rs200061706
MIR4315-2	17	62818147	62818220	50	0.50794	rs200061706
FKBP9	7	32997015	33046543	163	0.508083	rs17470792
SCT	11	626312	627173	173	0.508151	rs61732115
IL12A	3	159706622	159713806	116	0.508285	rs13064168
SCARNA13	14	95999691	95999966	213	0.508292	rs11309236
ADAL	15	43622553	43646753	64	0.508342	rs3742970
ZIM3	19	57645463	57656570	204	0.50837	rs550773186
HRH3	20	60790016	60795323	180	0.508371	rs147777670
ZNF396	18	32946660	32957301	94	0.508371	rs145323613
ABHD17B	9	74477367	74526148	60	0.508477	rs117300263
MTFR1L	1	26146396	26159433	93	0.508503	rs115183232
IFNL1	19	39786964	39789312	127	0.508506	rs1368442
ANLN	7	36429414	36493401	204	0.508764	rs138117179
GGA2	16	23474862	23521815	79	0.508815	rs148264203
DHRS12	13	52342128	52378298	174	0.508895	rs9316560
GART	21	34876237	34915198	85	0.508933	rs183817881
NBPF11	1	147574322	147624469	12	0.509174	rs587722646
CLSTN2-AS1	3	140224459	140227631	137	0.509328	rs58765944
OR52B4	11	4388492	4389616	142	0.509391	rs7103226
CD38	4	15779930	15850706	184	0.509478	rs11733354
LRP5L	22	25747384	25777544	236	0.509527	rs117113279
PMS2CL	7	6774935	6791232	84	0.509671	rs34293578
DNER	2	230222344	230579286	558	0.509761	rs141108068
OR13A1	10	45798101	45811056	93	0.509761	rs7896861
ICAM2	17	62079954	62097994	118	0.509786	rs196904
DNASE1L2	16	2286467	2288712	110	0.509795	rs30990
SAA4	11	18252901	18258384	174	0.509855	rs7130703
HNF4A-AS1	20	43006382	43024346	165	0.510023	rs736820
VAMP5	2	85811530	85820511	91	0.510026	rs78831337
ZNF557	19	7069470	7087978	222	0.510081	rs1864000
NBPF3	1	21766582	21811393	234	0.510197	rs577896050
ROR1	1	64239689	64647179	427	0.510291	rs10489736
TNIP3	4	122052563	122148621	199	0.510355	rs11733044
TUBGCP4	15	43663256	43699293	68	0.510358	rs3742970
MIR620	12	116586364	116586459	71	0.510442	rs73200221
DBIL5P	17	655572	658576	164	0.510484	rs11558129
MT1B	16	56685810	56687116	244	0.510592	rs72807315
CSNK2A2	16	58191811	58231782	156	0.510614	rs201547464
GS1-204I12.1	1	185527511	185597620	166	0.510704	rs74435765
HNRNPA1	12	54674487	54679030	57	0.510949	rs35172833
ADRA2C	4	3768295	3770253	258	0.511027	rs59689307
SGPP2	2	223289321	223423617	230	0.511246	rs184564935
RPGRIP1	14	21756135	21819460	171	0.511301	rs113161731
LOC101929420	6	168643617	168663258	226	0.511331	rs9355199
FAM171A1	10	15253643	15413058	379	0.511381	rs117817079
RHOU	1	228780393	228882416	168	0.511474	rs12024625
SIGLEC16	19	50472911	50479076	147	0.511575	rs7246342
ZNF682	19	20115226	20150277	156	0.511603	rs143271472
FAM193A	4	2627158	2734302	213	0.511644	rs139552028
PGLS	19	17622431	17632097	153	0.511677	rs68033665
CHCHD5	2	113342035	113346617	114	0.511777	rs150872925
OR11G2	14	20665494	20666532	239	0.511801	rs8009541
ZNF212	7	148936741	148952700	121	0.511815	rs34280758
MIR4802	4	40504056	40504136	184	0.511881	rs77349364
USP42	7	6144549	6201195	200	0.511938	rs185509019
BAAT	9	104122698	104147287	116	0.511953	rs145179166
ASAP2	2	9346893	9545812	220	0.511962	rs563004887
OR5H2	3	98001731	98002676	87	0.51203	rs10543612
CYB5R3	22	43013845	43045405	183	0.512039	rs192871434
MIR22HG	17	1614797	1619566	193	0.512088	rs117509133
SMR3A	4	71226492	71232823	117	0.512156	rs150241543
MRPL54	19	3762664	3767563	214	0.51226	rs115055172
FLJ31662	1	95940292	95944912	92	0.512368	rs67126043
MIR3170	13	98860777	98860854	149	0.512424	rs60575077
DGCR14	22	19117791	19132190	177	0.512502	rs140245753
SAR1A	10	71909960	71930285	173	0.512515	rs7071561
SDHD	11	111957547	111966525	79	0.512568	rs145273521
SPATA31A5	9	65503362	65509610	2	0.512597	rs62566304
SPATA31A7	9	65503365	65509610	2	0.512597	rs62566304
RNASE8	14	21526051	21526516	201	0.512621	rs2282036
C8orf76	8	124232195	124253638	72	0.512654	rs141646865
LOC284837	21	45225638	45232448	189	0.512675	rs75817537
ZNF415	19	53611131	53636173	251	0.51273	rs7258976
CMC2	16	81009698	81040502	162	0.512774	rs10492892
DEFB103A	8	7738725	7740180	12	0.512938	rs2739962
DEFB103B	8	7738725	7740180	12	0.512938	rs2739962
NLRC5	16	57050985	57117436	389	0.512971	rs539442597
FABP4	8	82390731	82395473	106	0.512976	rs28497692
CSNK2A1	20	463337	524482	225	0.512978	rs192081549
SNORD94	2	86362992	86363129	79	0.513065	rs182469748
TIGD4	4	153690505	153700916	103	0.513209	rs139290552
C2CD4D	1	151810338	151813033	111	0.513253	rs4845575
HMGXB3	5	149380168	149432706	159	0.513255	rs531249868
LINC00423	13	33383327	33485790	168	0.513286	rs2147357
BCAS2	1	115110180	115124265	90	0.513325	rs61811012
C3orf20	3	14716605	14814543	254	0.513346	rs56407373
PEG10	7	94285636	94299006	69	0.513567	rs58444373
HGF	7	81331443	81399452	152	0.513636	rs2108032
TMEM150B	19	55824168	55836708	193	0.513681	rs113735920
GDNF	5	37812778	37839782	181	0.513793	rs28812829
CAV1	7	116164838	116201239	123	0.513978	rs148666994
CAPZA3	12	18891044	18892122	121	0.513995	rs200099700
DOCK6	19	11309968	11373168	200	0.514122	rs453766
UNC5B-AS1	10	72976980	72977985	146	0.514138	rs117418233
CHRNB3	8	42552561	42592209	147	0.514277	rs201916746
RNPEPL1	2	241508003	241518149	177	0.514289	rs67979691
ZAR1	4	48492268	48496406	68	0.514352	rs6812622
FAM155A-IT1	13	108439708	108487806	264	0.514377	rs16971111
ZNF680	7	63980254	64023505	127	0.514381	rs186624498
LOC79999	17	18996525	19000876	16	0.514491	rs150800968
LOC388436	17	18996525	19000876	16	0.514491	rs150800968
2025-03-01	1	220960038	220987741	151	0.514509	rs144212901
TXNRD1	12	104609556	104744085	275	0.514524	rs13377715
CEMP1	16	2580035	2581409	48	0.514557	rs11546345
MIR3178	16	2581922	2582006	48	0.514557	rs11546345
CSRNP2	12	51454987	51477454	96	0.514588	rs2516741
RRP1	21	45209417	45223983	206	0.514665	rs75817537
COG2	1	230778201	230829731	230	0.514813	rs12125552
WTAPP1	11	102654406	102707497	191	0.51488	rs116890565
DCAF15	19	14063318	14072256	80	0.514956	rs117559212
PNMT	17	37824233	37826728	69	0.515031	rs147285783
SAA3P	11	18134018	18137679	91	0.515087	rs10832892
NMU	4	56461395	56502865	160	0.515134	rs77052204
PRR34	22	46446338	46450024	161	0.515147	rs145018648
C21orf59	21	33973983	33984918	119	0.51519	rs145752190
PLG	6	161123224	161175085	142	0.51524	rs117052245
APOL2	22	36622254	36636000	215	0.515323	rs1894493
SPACA3	17	31318881	31324892	140	0.515427	rs35845015
PNPLA1	6	36210944	36276372	229	0.515587	rs556337967
MIR22	17	1617196	1617281	185	0.515671	rs117509133
LOC101927239	17	32496394	32510651	164	0.51587	rs74832623
NDUFC1	4	140211070	140223705	86	0.515872	rs79689811
PCNXL3	11	65383782	65404910	103	0.515884	rs36075068
JMY	5	78531924	78623038	138	0.515987	rs148115360
ATG10	5	81267843	81551216	234	0.51607	rs13362275
KIF20B	10	91461346	91534700	101	0.516126	rs187789604
ANKDD1A	15	65204100	65251041	138	0.516156	rs536913710
CST9	20	23583046	23586610	88	0.516222	rs76916242
HESX1	3	57231943	57234280	74	0.516227	rs6445863
NAP1L1	12	76438671	76478738	200	0.516272	rs9668129
GBA3	4	22694536	22821195	171	0.516292	rs370843
OR3A2	17	3181183	3182268	113	0.516302	rs140993560
MAP7	6	136663418	136871957	148	0.516465	rs112160375
CD3EAP	19	45909466	45914024	142	0.516544	rs113066995
PELP1	17	4574678	4607632	185	0.516671	rs71368511
MOXD2P	7	141940555	141946886	87	0.516695	rs59710239
LINC00687	20	11790634	11851363	171	0.51676	rs115734302
SERPINA13P	14	95107061	95113331	213	0.516906	rs7152412
SPATS2	12	49760687	49921207	173	0.516925	rs11615302
SNORA71A	20	37055948	37056086	86	0.517067	rs11350648
MIR3615	17	72744751	72744838	99	0.517155	rs872640
OPTN	10	13142081	13180276	230	0.517162	rs11258231
OR10A3	11	7960122	7961067	186	0.517166	rs71059139
PDCD6	5	271735	315089	200	0.517296	rs2672737
LOC101927040	8	80681614	80783972	266	0.517363	rs147140939
ALG8	11	77811987	77850699	114	0.517398	rs146268151
CEP76	18	12661954	12702776	118	0.51741	rs201046838
ZNF160	19	53569866	53606687	278	0.517432	rs7258976
ZC3H8	2	112973438	113012664	101	0.517459	rs555753902
LRRC30	18	7231136	7232042	158	0.517472	rs188874478
DDT	22	24313553	24322019	91	0.517611	rs147006001
ZNF26	12	133562933	133589154	16	0.517618	rs145605467
PAQR4	16	3019245	3023490	220	0.517701	rs145846665
MIR6723	1	567704	567793	2	0.517728	rs78032279
SSMEM1	7	129847703	129856684	89	0.517831	rs3757403
BTN2A3P	6	26421618	26430816	116	0.517968	rs79672991
CHI3L2	1	111770280	111786062	172	0.517977	rs599134
SLC35B1	17	47778295	47785313	81	0.517996	rs142243731
TLCD2	17	1606083	1613662	186	0.518009	rs117509133
SUGT1	13	53226830	53262433	95	0.518071	rs9536258
SNX18	5	53813588	53842416	191	0.518107	rs2565010
SIPA1	11	65405577	65418391	89	0.518119	rs36075068
OR7E14P	11	17073432	17074591	80	0.518502	rs77079145
SCGB1A1	11	62186506	62190678	166	0.518526	rs11231098
YIPF2	19	11033443	11039357	98	0.518723	rs192599580
LOC101927211	6	56979708	57037011	57	0.51888	rs74455232
TMEM39B	1	32538502	32568467	76	0.518943	rs76096146
PDCL3P4	3	101431277	101432260	65	0.518956	rs149014436
OR2M7	1	248486931	248487870	83	0.519113	rs533919050
GANC	15	42566365	42645864	120	0.519182	rs76936537
GLYATL2	11	58601539	58611997	85	0.519257	rs200592428
GTF3C1	16	27471933	27561251	134	0.519312	rs56053126
ACOT8	20	44470359	44486048	129	0.519495	rs62213292
BAG5	14	104022880	104029151	105	0.51954	rs58033365
SERP1	3	150259779	150264428	121	0.519569	rs12490473
LMLN	3	197687070	197770591	172	0.519592	rs114431631
NAALADL1	11	64812294	64826009	99	0.519636	rs144991069
MIR519A2	19	54265597	54265684	327	0.519639	rs12985114
RNF150	4	141786724	142054616	416	0.51976	rs55784158
PARP16	15	65550436	65579018	99	0.519786	rs72731304
C16orf74	16	85741123	85784689	238	0.519797	rs79318029
PLAG1	8	57073467	57123859	123	0.519833	rs117962299
RANBP6	9	6011018	6015640	96	0.519848	rs62557312
MTA1	14	105886185	105937057	143	0.519853	rs191829410
LINC00904	19	35382932	35389847	102	0.519939	rs113648691
LOC101929454	5	15191754	15266669	89	0.520003	rs113250607
CXCL5	4	74861358	74864446	78	0.520104	rs182695896
CPVL	7	29035246	29186153	354	0.520228	rs35490950
TMEM9B-AS1	11	8986221	8997830	86	0.520282	rs184866557
LOC284632	1	24526729	24538180	165	0.520303	rs11588060
FLRT3	20	14304638	14318313	108	0.520324	rs11475232
LOC283194	11	58701115	58825925	168	0.520337	rs113920315
NAPA-AS1	19	47987538	48004854	86	0.520486	rs73568302
CCDC126	7	23636997	23684327	138	0.520496	rs79901724
ADRA2A	10	112836789	112840662	112	0.520647	rs117225800
IQCG	3	197615945	197686886	196	0.52067	rs114431631
SNRPF	12	96252708	96260238	107	0.520794	rs149797793
CDC42EP1	22	37956470	37965410	163	0.520839	rs149713055
BPNT1	1	220230823	220263195	113	0.52085	rs11118496
ANO4	12	101188373	101522419	492	0.520894	rs149030271
LARP1B	4	128982420	129132298	144	0.520924	rs563829835
MRE11A	11	94150468	94227040	153	0.521117	rs13447642
C3orf80	3	159943422	159946000	98	0.521338	rs1953510
GPRIN2	10	46993545	47000568	13	0.521344	rs375308580
ANP32AP1	15	35529526	35530264	90	0.521424	rs137861293
LINC01156	7	55306128	55323328	168	0.521461	rs7790692
VGLL2	6	117586720	117594728	171	0.521497	rs9282844
C9	5	39284377	39364655	148	0.521513	rs200160148
GCSAML	1	247670359	247740992	254	0.521575	rs147900618
CLEC1A	12	10223079	10251605	146	0.521777	rs11407068
CC2D2B	10	97759847	97792441	120	0.521789	rs74151234
C1orf228	1	45140393	45191263	144	0.521992	rs148672935
IL7R	5	35856976	35879705	120	0.521998	rs16902530
BNIP3L	8	26240522	26270644	161	0.522165	rs147389989
PDGFRL	8	17433941	17500642	517	0.52217	rs2517277
SCARNA27	6	8086640	8086766	117	0.522185	rs201015119
OVCH1-AS1	12	29542226	29640257	207	0.52221	rs34977122
UGT1A3	2	234637772	234681945	206	0.522247	rs12474441
CASP8	2	202098165	202152434	129	0.522324	rs3769824
DPY19L2	12	63952692	64062354	216	0.522543	rs148770096
C1orf74	1	209955661	209957890	87	0.522753	rs373369919
TRIM16L	17	18625401	18639431	141	0.522826	rs116888293
TP53TG3	16	32684848	32687450	9	0.522852	rs137899486
TP53TG3B	16	32684848	32687450	9	0.522852	rs137899486
TP53TG3C	16	32685408	32687448	9	0.522852	rs137899486
TACSTD2	1	59041094	59043166	103	0.522966	rs143931395
CLK3	15	74900712	74922542	45	0.523016	rs563528666
PPM1D	17	58677543	58743640	76	0.523162	rs116846094
GRIK4	11	120382464	120859513	745	0.523176	rs76333758
ALPI	2	233320832	233324742	221	0.523185	rs2678487
DRAM1	12	102271104	102317401	215	0.523218	rs17436238
GMNC	3	190570525	190580465	139	0.523236	rs13075089
EPN2	17	19140689	19240028	46	0.523473	rs1969161
MIR8079	13	44770264	44770336	94	0.523492	rs144912223
LOC100507205	11	42209292	42275240	118	0.523588	rs138856256
CBWD3	9	70856860	70914951	22	0.523788	rs62548542
GLB1	3	33038099	33138694	247	0.523793	rs200608983
SLC38A11	2	165754708	165812035	147	0.523911	rs145338956
SNAR-A3	19	50620976	50621097	64	0.524026	rs35387108
SNAR-A4	19	50620976	50621097	64	0.524026	rs35387108
SNAR-A5	19	50620976	50621097	64	0.524026	rs35387108
SNAR-A6	19	50620976	50621097	64	0.524026	rs35387108
SNAR-A7	19	50620976	50621097	64	0.524026	rs35387108
SNAR-A8	19	50620976	50621097	64	0.524026	rs35387108
SNAR-A9	19	50620976	50621097	64	0.524026	rs35387108
SNAR-A10	19	50620976	50621097	64	0.524026	rs35387108
SNAR-A11	19	50620976	50621097	64	0.524026	rs35387108
SNAR-A14	19	50620976	50621097	64	0.524026	rs35387108
TSSK2	22	19118320	19120136	169	0.524037	rs142152310
OR2A2	7	143806675	143807632	49	0.524129	rs13232343
MTMR9LP	1	32697260	32707311	75	0.524156	rs180943034
CCT6B	17	33254877	33288528	75	0.524168	rs3136027
ZSWIM3	20	44486219	44507769	142	0.524197	rs62213292
LOC101927931	19	42041859	42043266	74	0.524628	rs76843143
SPTA1	1	158580495	158656506	136	0.524681	rs36070329
PGM5P2	9	69080243	69147854	14	0.524748	rs550143908
CASC18	12	106097980	106137841	211	0.524779	rs7301726
SCN4A	17	62015913	62050278	157	0.524893	rs2665838
PIGX	3	196439244	196462876	201	0.524976	rs138189333
FBXO47	17	37092684	37123655	131	0.525103	rs149073675
LOC100420587	19	28926295	29218601	362	0.525108	rs7249844
LRRN2	1	204586302	204654597	191	0.525142	rs12139404
MIR548H2	3	151347319	151542394	311	0.525274	rs138159933
SEL1L3	4	25749048	25864610	298	0.525335	rs112621453
CST13P	20	23499782	23522655	114	0.525406	rs3004098
TACC2	10	123748688	124014060	652	0.525437	rs7078373
2025-09-02	2	242254601	242293441	81	0.525732	rs137942246
ZNF273	7	64363619	64391955	95	0.525735	rs7808498
VAMP8	2	85804613	85809156	82	0.525804	rs78831337
POTEE	2	131975923	132022416	77	0.525824	rs9678493
GLS2	12	56864727	56882198	91	0.526096	rs811327
ARRDC3-AS1	5	90676163	90716532	87	0.526118	rs78469457
TMPRSS4-AS1	11	117886486	117957508	223	0.526138	rs11408169
UBE2C	20	44441214	44445596	108	0.526197	rs62213292
TMEM114	16	8576550	8602209	239	0.526309	rs72776580
ECI1	16	2289872	2301602	122	0.526435	rs30990
KRT16	17	39766030	39769079	95	0.526448	rs146114820
GSTT2	22	24322313	24326106	80	0.526479	rs147006001
GSTT2B	22	24322338	24326106	80	0.526479	rs147006001
VPS13B	8	100025493	100889814	396	0.526659	rs77378490
OLFML1	11	7506599	7532606	260	0.5267	rs35749979
SLC7A6	16	68298418	68335726	101	0.526712	rs76438613
C16orf87	16	46835958	46865074	65	0.526786	rs543051869
FAM124B	2	225243414	225266711	153	0.526868	rs112316395
STRAP	12	16035287	16056410	65	0.527002	rs201378268
MTG2	20	60758080	60777810	206	0.52705	rs147777670
CAPN10-AS1	2	241522166	241525733	184	0.52713	rs67979691
ZNF766	19	52772823	52795976	173	0.527156	rs73934407
SPATA45	1	213003484	213020991	105	0.52717	rs201077050
CYTIP	2	158271130	158300604	102	0.527235	rs532210242
LPGAT1	1	211916798	212004114	190	0.527237	rs111893894
CCDC86	11	60609428	60618561	131	0.527415	rs7946859
CD300LF	17	72690446	72709139	134	0.527486	rs7224452
LINC01107	2	239419330	239464140	205	0.52763	rs201528456
CKAP2L	2	113495443	113522254	94	0.527713	rs73955258
MIR6808	1	1275029	1275088	149	0.527746	rs141676214
IL21R-AS1	16	27458990	27464714	139	0.527846	rs56053126
CPSF3L	1	1246964	1260067	169	0.527969	rs141676214
RHAG	6	49572889	49604587	107	0.528159	rs112881137
XXYLT1-AS1	3	194815316	194816786	310	0.528231	rs11368867
SRD5A2	2	31749655	31806040	134	0.528414	rs140707786
MT1JP	16	56669650	56670998	232	0.528424	rs72807315
BAG3	10	121410881	121437329	164	0.528431	rs200261494
MIR3977	5	82135973	82136043	124	0.52846	rs7701833
SDCBP	8	59465727	59495419	89	0.5286	rs10102041
KLC1	14	104095524	104167888	138	0.528716	rs4906339
TMEM200C	18	5890183	5892103	172	0.528953	rs499074
PHACTR2	6	143929316	144152322	356	0.529049	rs9321917
FBXL16	16	742499	755825	164	0.529141	rs3752494
SNORA20	6	160201281	160201413	94	0.529258	rs200318181
RPL23AP82	22	51195513	51238065	149	0.529541	rs58895294
EGR3	8	22545173	22550815	157	0.52959	rs112387838
AURKAPS1	1	220439520	220441057	71	0.529688	rs182721189
BCLAF1	6	136578000	136610989	65	0.529712	rs767797
PRAMEF20	1	13516065	13526943	4	0.529879	rs146955208
TRPM5	11	2425745	2444275	221	0.529971	rs372562223
DVL1	1	1270657	1284492	165	0.530119	rs141676214
LBX2-AS1	2	74729743	74732192	53	0.530128	rs141704877
UNC93A	6	167704802	167729502	216	0.530173	rs3010555
MT1DP	16	56677598	56678853	241	0.530199	rs72807315
IFNB1	9	21077103	21077943	134	0.530242	rs78273954
OR2F2	7	143632325	143633279	69	0.530304	rs10275665
MAP3K7CL	21	30449791	30548210	115	0.530553	rs2853833
ITGB1BP1	2	9545814	9563643	80	0.530626	rs563004887
IGSF22	11	18725851	18747777	236	0.530637	rs4485084
PKD2L1	10	102047902	102090243	152	0.53073	rs79791375
LOC100132111	1	151810944	151816641	111	0.530818	rs4845575
C1orf94	1	34632483	34684731	201	0.530846	rs141770917
DNAJB14	4	100817406	100867883	93	0.530857	rs140678806
ZNF738	19	21541734	21571384	98	0.530892	rs117266957
RPA3OS	7	7680341	7918851	718	0.530928	rs67440097
C1orf137	1	117236733	117249225	114	0.531078	rs10923139
SERPINA2	14	94829974	94833039	144	0.531196	rs111217048
MIR623	13	100008384	100008482	88	0.531242	rs184960458
SYNPR	3	63263913	63602597	611	0.531276	rs55964312
TJP3	19	3708334	3750811	253	0.531378	rs115055172
PTGES	9	132500614	132515344	199	0.531464	rs373333401
SIGLEC14	19	52145805	52150132	244	0.531473	rs57534815
TXNL4A	18	77732866	77748532	109	0.531475	rs34008719
CST9L	20	23545369	23549386	75	0.531551	rs76916242
ITGA4	2	182321618	182402468	193	0.531824	rs62191452
ZNHIT2	11	64883874	64885170	69	0.531901	rs144908022
KIF2C	1	45205489	45233438	114	0.531902	rs148672935
C15orf32	15	93014906	93044347	232	0.53195	rs11634070
ZNF583	19	56915382	56936400	133	0.531959	rs9636160
ZDHHC8P1	22	23732791	23744799	230	0.531967	rs9612352
CCT6A	7	56119377	56131682	99	0.53197	rs71561988
PLN	6	118869441	118881587	63	0.531977	rs62422183
ACCS	11	44087728	44105569	153	0.532157	rs139045890
IL6	7	22766765	22771621	156	0.53224	rs192031235
FBXL14	12	1675158	1703331	359	0.532248	rs12826067
ZNF175	19	52074530	52092991	267	0.532447	rs62617068
HIF1A-AS1	14	62147758	62162541	115	0.532476	rs79678604
TM2D1	1	62146718	62191095	160	0.532566	rs202169205
PDIA6	2	10923516	10978103	297	0.532672	rs12473738
COQ2	4	84184976	84206067	116	0.532767	rs34136275
MIR516B2	19	54228695	54228780	293	0.532805	rs12985114
PPIA	7	44836240	44842716	96	0.532894	rs56785456
LOC100506314	12	13132770	13137576	137	0.532992	rs118102748
ARHGAP42	11	100558406	100861656	508	0.533361	rs2455569
GEN1	2	17935176	17966632	143	0.533453	rs142043428
LRRC19	9	26993134	27005691	85	0.533552	rs12352442
ULBP2	6	150263135	150270368	126	0.533597	rs117168946
ORMDL1	2	190634992	190649097	54	0.533792	rs5743030
ADAMTS3	4	73146685	73434516	238	0.533883	rs34040875
ZNF728	19	23157684	23186010	77	0.533951	rs118009792
LPCAT1	5	1461541	1524076	330	0.533952	rs56321848
LRRC15	3	194075975	194090472	201	0.534	rs59748070
LOC100499194	2	114735245	114737561	82	0.534003	rs74528563
FAM126A	7	22980877	23053770	155	0.53404	rs149694711
IMPG2	3	100941389	101039419	94	0.53415	rs115620865
MIR3918	6	159185692	159185785	164	0.534207	rs73018271
LOC151484	2	231751260	231769232	218	0.534251	rs78325832
PRPH2	6	42664332	42690358	112	0.534401	rs78392053
LECT2	5	135282599	135290723	139	0.534467	rs115506742
NUPL1	13	25875665	25916561	119	0.534575	rs139303098
ZNF267	16	31885078	31928629	91	0.534581	rs17709279
KCNT1	9	138594030	138684993	332	0.53486	rs148799420
RFPL4A	19	56270506	56274541	269	0.53513	rs148425591
TRAM2-AS1	6	52441999	52448791	171	0.535186	rs111939323
NUDT9P1	10	92911760	92912837	111	0.535464	rs116956219
ANKRD46	8	101521979	101572014	210	0.535554	rs4629836
DENND2C	1	115127195	115212732	127	0.535582	rs142456082
UNK	17	73780919	73821886	175	0.535595	rs75513530
SP100	2	231280870	231410317	302	0.535704	rs202186911
FMO2	1	171154387	171181822	130	0.535709	rs144696103
ZSCAN32	16	3432080	3451065	119	0.535723	rs57425109
CWH43	4	48988264	49064095	113	0.535824	rs113149792
CTXN2	15	48483866	48495951	35	0.535865	rs16960682
MOS	8	57025500	57026541	83	0.536072	rs187411764
MIR516A2	19	54264386	54264476	331	0.536138	rs12985114
GARS	7	30634180	30673648	102	0.536227	rs77060749
DBNDD2	20	44034632	44039250	105	0.536257	rs3746592
EPN2-AS1	17	19199908	19209574	34	0.536296	rs1969161
GSX1	13	28366779	28368089	155	0.536508	rs189860186
PCSK7	11	117075786	117103241	125	0.536532	rs12575964
LOC148709	1	202830881	202844369	85	0.536621	rs200041304
KCNF1	2	11052062	11054351	245	0.536622	rs112821371
SOX9	17	70117160	70122560	96	0.536665	rs557963480
OR2T29	1	248721844	248722792	38	0.536678	rs115088769
DSCC1	8	120846180	120868170	122	0.536754	rs78862391
MIR524	19	54214255	54214342	304	0.536792	rs12985114
MIR938	10	29891192	29891275	141	0.536804	rs10826659
THNSL2	2	88469813	88486156	115	0.536812	rs74599571
GBP3	1	89472359	89488549	108	0.53696	rs17130717
SNORD109A	15	25523489	25523556	100	0.537039	rs56212224
SNORD109B	15	25523489	25523556	100	0.537039	rs56212224
USP17L1P	8	7189908	7191501	55	0.537055	rs529086966
DDX11L10	16	61554	64090	63	0.537068	rs147964160
SMIM2-AS1	13	44684684	44728211	125	0.537118	rs112451949
SPOCK2	10	73818791	73848790	130	0.537122	rs117838322
C11orf57	11	111944967	111955874	77	0.537412	rs145273521
ESYT2	7	158523688	158622319	219	0.537427	rs4495368
OR13F1	9	107266543	107267503	110	0.537432	rs7850840
POLM	7	44111660	44122139	104	0.537481	rs3217959
CAV3	3	8775485	8788451	304	0.537482	rs116826703
LOC283710	15	31514970	31523050	185	0.537485	rs78995917
FAM110A	20	814339	826922	306	0.537595	rs1888087
TMEM43	3	14166439	14185180	93	0.537764	rs35653652
HNRNPD	4	83274466	83295149	106	0.537862	rs140901601
CD207	2	71057342	71062953	152	0.537924	rs138233508
TRIL	7	28992973	28998029	183	0.53814	rs78551816
LIN52	14	74551655	74667117	164	0.538295	rs76244435
XYLB	3	38388250	38456467	162	0.53833	rs73063271
LINC00996	7	150130741	150145228	133	0.538334	rs6943958
LOC100506406	5	35938902	35940093	93	0.538433	rs143184698
AFAP1-AS1	4	7755816	7780654	342	0.538506	rs74609077
PARG	10	51026324	51371331	82	0.538552	rs529075004
MLANA	9	5890908	5909822	154	0.538763	rs79580089
DBF4	7	87505543	87538856	77	0.538792	rs60226471
HAPLN3	15	89420518	89438770	209	0.539088	rs2280215
ADIPOQ	3	186560462	186576252	173	0.539102	rs710450
GTF3C3	2	197627755	197664492	73	0.539172	rs144022807
ABLIM3	5	148521053	148639999	213	0.53922	rs148675463
FAM106CP	17	16692056	16693815	48	0.539232	rs2628342
OR2A12	7	143792200	143793133	52	0.539284	rs13232343
ZNF213	16	3185056	3192805	125	0.539302	rs118164962
RFC4	3	186507681	186524484	175	0.539441	rs710450
TRIM21	11	4406126	4414926	150	0.539472	rs7103226
LOC100129083	19	51919159	51920679	139	0.539543	rs2411323
CBLN2	18	70203914	70211723	114	0.539857	rs74330986
PIGK	1	77554666	77685132	175	0.53995	rs115319930
KLF11	2	10183681	10194963	227	0.540121	rs570878988
LMNB1	5	126112314	126172712	236	0.54013	rs201876080
UBOX5-AS1	20	3087556	3131513	285	0.540164	rs58241213
SEC61G	7	54819939	54826939	99	0.540202	rs11307841
BTBD7	14	93703895	93799438	153	0.540417	rs34540610
MRPS15	1	36921361	36930040	131	0.54051	rs55850105
KRT9	17	39722093	39728310	89	0.540809	rs146114820
ACAN	15	89346673	89418585	285	0.540892	rs2280215
PTMA	2	232573234	232578250	140	0.540907	rs7604437
TCP10L	21	33947150	33957845	132	0.540912	rs145752190
MIR3688-1	4	160049953	160050046	48	0.541088	rs143993315
MIR3688-2	4	160049956	160050043	48	0.541088	rs143993315
LINC00839	10	42970938	42990785	110	0.541123	rs11239611
RAB11FIP5	2	73300509	73340146	120	0.541133	rs62147754
FAM209B	20	55108301	55111574	161	0.54126	rs188240321
OR10Z1	1	158576228	158577170	80	0.541283	rs863358
TMPRSS6	22	37461475	37505603	216	0.541307	rs3218312
NUP214	9	134000947	134110057	203	0.541371	rs76398326
DRGX	10	50574160	50604062	157	0.541439	rs114808461
WDR35	2	20110028	20189884	168	0.541495	rs184930875
PRLR	5	35048860	35230691	305	0.541533	rs111978325
SNORA53	12	98993412	98993662	116	0.541688	rs147742312
LCLAT1	2	30670122	30867091	268	0.541853	rs894786
TCAP	17	37821598	37822807	68	0.541855	rs147285783
GINS2	16	85711279	85722588	226	0.541901	rs79318029
SERPINA3	14	95078713	95090390	208	0.541909	rs7152412
LAMTOR3	4	100799494	100815703	89	0.54195	rs145558849
RNASE13	14	21500978	21502944	224	0.542049	rs2282036
ACR	22	51176651	51183727	173	0.542187	rs58895294
EFHD2	1	15736390	15756839	211	0.542271	rs111795977
METTL9	16	21608541	21668794	113	0.542278	rs117192493
IL6ST	5	55230924	55290821	175	0.542397	rs572487689
SUV420H2	19	55851220	55859489	216	0.542572	rs138521135
SPRYD4	12	56862300	56864767	86	0.542588	rs811327
MIR4665	9	6007825	6007904	92	0.542635	rs62557312
CXCL13	4	78432906	78532988	164	0.543037	rs112349789
CERS1	19	18979354	19007536	136	0.543082	rs73004815
GDF1	19	18979354	19006953	136	0.543082	rs73004815
MIR581	5	53247333	53247429	146	0.543163	rs201522466
SNORA15	7	56128162	56128295	82	0.543181	rs71561988
LENG8	19	54960339	54973226	274	0.543287	rs141327386
RIPK1	6	3077057	3115421	195	0.543294	rs78909534
LOC101927482	2	197124747	197128928	137	0.54345	rs148852392
TMEM232	5	109755197	110062450	222	0.543499	rs149585508
HEATR1	1	236712304	236767841	258	0.543508	rs143004177
SLC22A2	6	160637793	160679963	150	0.543659	rs568567
DPRX	19	54135309	54140263	323	0.543789	rs62143943
HNRNPLL	2	38790327	38830178	158	0.543826	rs3731842
TM4SF1-AS1	3	149095564	149104370	142	0.543889	rs77337448
ZNF880	19	52873169	52889046	191	0.543893	rs11084161
SYDE1	19	15218213	15225789	173	0.543915	rs78344281
STK4-AS1	20	43592439	43595099	81	0.543922	rs79139934
WWC1	5	167719064	167899308	445	0.543982	rs1960425
SUPT16H	14	21819630	21852425	119	0.544068	rs77036374
PMS1	2	190648810	190742355	102	0.544213	rs5743030
MIR519D	19	54216600	54216688	311	0.544391	rs12985114
ZNF704	8	81540685	81787016	197	0.544703	rs28452251
ZNF486	19	20278022	20311299	126	0.544887	rs143881663
SLC25A27	6	46620651	46645927	98	0.544897	rs9369628
OR11H6	14	20691868	20692861	264	0.544901	rs8009541
RABL2B	22	51205919	51222087	120	0.544925	rs58895294
PCGF1	2	74732169	74734821	52	0.544943	rs141704877
CCDC28B	1	32666201	32670991	56	0.544968	rs180943034
LOC102467073	5	269670	271639	157	0.544989	rs56104240
HNRNPKP3	11	43283053	43290919	127	0.545002	rs112759186
PPP1R32	11	61248584	61258400	89	0.54509	rs113495665
AKAP7	6	131456825	131604675	288	0.545097	rs12195121
FAM71A	1	212797788	212800120	167	0.545159	rs79659593
IQCC	1	32671235	32674288	56	0.545194	rs180943034
SLFN11	17	33677328	33700720	135	0.545484	rs4796081
C21orf140	21	35772409	35773370	137	0.5456	rs142383937
UPK3A	22	45680867	45691755	172	0.545708	rs738169
ZNF716	7	57509882	57533265	80	0.545825	rs145648331
PDE7B	6	136172833	136516709	398	0.546232	rs117135895
S100A10	1	151955385	151966714	68	0.546318	rs182235145
C7orf72	7	50135681	50198852	134	0.546384	rs142550764
KRT71	12	52937692	52946931	162	0.546413	rs145909174
PHYKPL	5	177635474	177659823	264	0.546461	rs149043174
SSC5D	19	55999869	56030466	378	0.546594	rs56412426
FAM72B	1	120839004	120855681	27	0.546659	rs202225163
NOXRED1	14	77860364	77889399	97	0.54672	rs79737450
OR7C2	19	15052300	15053260	200	0.546732	rs11671521
PPM1B	2	44395999	44461742	175	0.546877	rs115779221
PPIG	2	170440849	170494254	114	0.546916	rs557658819
GOLGA8R	15	30692764	30706463	6	0.547029	rs528651016
EXT2	11	44117098	44266980	260	0.547104	rs9971516
NT5M	17	17206679	17250977	199	0.547123	rs538429363
GREM2	1	240652872	240775462	422	0.547347	rs9661430
NCBP2	3	196662272	196669464	170	0.5475	rs34189969
NPHP1	2	110880913	110962639	78	0.547531	rs71425272
SLC26A4-AS1	7	107296960	107302243	101	0.547736	rs78116492
C2orf61	2	47314129	47382517	331	0.547835	rs76848229
MIR520G	19	54225419	54225509	297	0.547842	rs12985114
SNX21	20	44462469	44471914	118	0.548084	rs62213292
POM121L4P	22	21043842	21046009	153	0.548111	rs55820707
LINC00664	19	21666516	21686040	81	0.548128	rs142184850
OTUD1	10	23728197	23731310	92	0.548143	rs144487307
CYP21A2	6	32006092	32009447	124	0.54818	rs191791016
SNORA71B	20	37053842	37053978	93	0.548297	rs11350648
C12orf56	12	64660762	64784345	171	0.548621	rs56308218
GRIP2	3	14530618	14581850	259	0.548749	rs116757859
EIF4A3	17	78109012	78120982	183	0.548862	rs56824091
ZNF610	19	52839497	52870376	188	0.548899	rs73934407
RIMS3	1	41086351	41131324	143	0.548943	rs542422
LOC100506371	17	33614	37042	200	0.548948	rs112829622
SPATA5	4	123844224	124240604	310	0.548979	rs10660306
SMARCA2	9	2015218	2193623	704	0.548985	rs137881593
LOC100506775	1	203256279	203257924	103	0.549069	rs562661415
MIR557	1	168344761	168344859	138	0.549225	rs141253752
COL4A3	2	228029280	228179508	346	0.549227	rs56123646
OR10X1	1	158548708	158549689	90	0.549302	rs863358
LGALS9B	17	20353175	20370848	69	0.549316	rs1725685
RFPL4AL1	19	56283170	56284545	265	0.549335	rs111436183
LINC00880	3	156799455	156840791	147	0.549586	rs112253290
USE1	19	17326154	17330638	183	0.549684	rs115141412
TMEM176B	7	150488375	150498448	170	0.549741	rs10230657
SCN2A	2	166095911	166248820	179	0.549761	rs113368992
LINC00380	13	91739508	91743693	104	0.549766	rs9523245
ZNF354C	5	178487606	178507691	123	0.549902	rs7729287
SLC7A11-AS1	4	139010167	139099331	134	0.550003	rs34057129
MIR526A2	19	54230175	54230240	296	0.550094	rs12985114
CDH17	8	95139393	95229531	230	0.550131	rs74577342
DNAH9	17	11501747	11873065	465	0.550135	rs3095681
EZR	6	159186772	159240456	218	0.550151	rs59685452
OR1A1	17	3118914	3119844	136	0.550389	rs148487771
EMR1	19	6887559	6940464	265	0.550483	rs10541335
HIPK4	19	40885177	40896094	135	0.550484	rs117017245
SPAG11B	8	7305275	7321192	14	0.550562	rs549996399
LOC101927746	7	100951620	100964425	145	0.550617	rs12534635
MIR511-1	10	18134035	18134122	24	0.550645	rs541943417
MIR1244-1	2	232578023	232578105	136	0.550686	rs7604437
MIR1244-2	2	232578023	232578105	136	0.550686	rs7604437
MIR1244-3	2	232578023	232578105	136	0.550686	rs7604437
ST3GAL1	8	134467090	134584183	447	0.550888	rs6983310
C11orf84	11	63580922	63595190	101	0.550933	rs56100132
LTV1	6	144164507	144184943	121	0.550934	rs116910255
ACER3	11	76571916	76734850	198	0.551202	rs201607758
MICU3	8	16884746	16980148	349	0.551212	rs554661187
DUSP28	2	241499470	241503431	144	0.551222	rs182360139
SERPINA5	14	95047705	95059457	207	0.551235	rs184935820
PIGN	18	59711457	59854289	185	0.551256	rs377746154
PARP11	12	3918026	3982614	204	0.551455	rs11062876
LOC150381	22	46449725	46454402	153	0.551634	rs145018648
OSR1	2	19551245	19558372	120	0.551885	rs113451760
LMO7	13	76194569	76434006	358	0.551997	rs12854177
EPHA6	3	96533424	97467786	526	0.552097	rs34935946
SH3BP1	22	38035683	38052050	119	0.552118	rs551608175
NCKAP1	2	183789578	183903586	183	0.552271	rs190010318
MIR5095	20	55913212	55998278	226	0.552291	rs146687328
CARTPT	5	71014989	71016875	156	0.552334	rs281137
RNF130	5	179382066	179499118	254	0.552335	rs115608109
KIAA0226	3	197398264	197476570	141	0.552397	rs116791711
C6orf229	6	24797548	24799124	126	0.552459	rs10946731
HTR7P1	12	13153375	13157764	126	0.5525	rs850946
TTC7A	2	47143267	47303275	515	0.552894	rs76848229
LOC102467214	5	111964132	111966618	168	0.552946	rs141879763
MRPL15	8	55047780	55061074	90	0.552974	rs117739420
ZNF582	19	56894647	56904889	138	0.552976	rs12104159
SIDT2	11	117049938	117068161	135	0.553289	rs143261386
IL27RA	19	14142551	14163717	137	0.553344	rs117559212
CHUK	10	101948123	101989344	98	0.553605	rs144466095
DNAH17-AS1	17	76480991	76499138	334	0.553702	rs113772002
HUS1	7	48002884	48019222	105	0.553845	rs58524433
CBLN4	20	54572412	54580528	123	0.553853	rs118071071
SLC25A3	12	98987402	98995778	128	0.553898	rs147742312
KRT76	12	53161938	53171129	170	0.554071	rs10783542
MIR6785	17	73494628	73494709	109	0.554129	rs8067210
MIR518C	19	54211988	54212089	307	0.554175	rs12985114
MIR517A	19	54215521	54215608	304	0.554348	rs12985114
AKNA	9	117096432	117156685	227	0.554467	rs1687385
TMEM86A	11	18720350	18726332	195	0.554475	rs4485084
LY86	6	6588933	6655216	313	0.554495	rs77819303
MIR6754	11	71184548	71184614	62	0.554531	rs11451410
MFN1	3	179065479	179111008	103	0.554606	rs11415271
GPAM	10	113909621	113943537	160	0.554622	rs76028125
FAM27L	17	21825369	21826499	91	0.554631	rs34105223
C10orf35	10	71390002	71393355	201	0.554685	rs7096668
MT1L	16	56651372	56652730	226	0.554767	rs72807315
MIR3179-1	16	16394015	16394099	12	0.554789	rs558042008
MIR3179-2	16	16394015	16394099	12	0.554789	rs558042008
MIR3179-3	16	16394015	16394099	12	0.554789	rs558042008
CBR1	21	37442221	37445475	127	0.554912	rs3087192
CXCL6	4	74702272	74704477	92	0.555147	rs3117603
LINC01220	14	75761106	75763111	171	0.55521	rs139324711
PURB	7	44915891	44924984	111	0.555255	rs78433420
YBX3P1	16	31579087	31580845	72	0.555327	rs139044487
CKMT2	5	80529138	80562217	157	0.555421	rs143822666
DIP2B	12	50898767	51142450	140	0.55543	rs144825586
MIR933	2	176032360	176032437	72	0.556043	rs12611453
ABAT	16	8768443	8878432	486	0.556045	rs35159194
GDF11	12	56137063	56146665	80	0.556051	rs1725357
LINC00663	19	19867180	19887222	161	0.556178	rs35236916
CCIN	9	36169388	36171331	141	0.556263	rs113985677
GTF2H5	6	158589378	158620376	158	0.556293	rs529596229
BICD1	12	32260184	32531141	522	0.556296	rs142986252
SIK3	11	116714117	116969131	335	0.556429	rs78470269
ZNF667	19	56950692	56988770	115	0.556544	rs149496191
TCTEX1D4	1	45271585	45272957	69	0.556574	rs41269087
CYP4X1	1	47489239	47516423	92	0.55665	rs150292670
HSPH1	13	31709110	31736525	145	0.556675	rs145165731
EPHA2	1	16450831	16482582	186	0.556748	rs12063332
OR2A5	7	143747494	143748430	69	0.556836	rs140074886
CCNJ	10	97803158	97820625	89	0.556837	rs74151234
LINC00410	13	91543207	91578851	129	0.556902	rs150487260
FLT1	13	28874482	29069265	289	0.556953	rs113767580
ZNF117	7	64434829	64451414	97	0.557027	rs76903319
GPR83	11	94110476	94134585	117	0.557079	rs144972601
RNF5P1	8	38457692	38458775	163	0.557115	rs35161100
IARS2	1	220267454	220321383	114	0.557129	rs11118496
CMTR1	6	37400906	37449284	164	0.557221	rs914350
ALS2CR12	2	202152993	202222121	141	0.557405	rs3769824
CEP83-AS1	12	94853778	94856344	164	0.557471	rs150776655
FZD4	11	86656716	86666440	159	0.557576	rs200260839
ABCG1	21	43619798	43717354	298	0.557593	rs117141533
ADAM29	4	175839508	175899331	158	0.557832	rs113704119
PROL1	4	71263598	71275914	122	0.557905	rs150241543
FLJ31813	10	51780941	51827563	136	0.55796	rs112483856
TEKT4P2	21	9907188	9968594	3	0.558079	rs183448765
TRAK2	2	202241929	202316319	102	0.558221	rs147806526
PRSS58	7	141951957	141957878	79	0.558244	rs59710239
SERPINA9	14	94929057	94942670	211	0.558257	rs139421381
PIP5K1C	19	3630178	3700477	273	0.558333	rs370228294
LCN9	9	138555167	138557755	215	0.55845	rs148799420
GRAMD1A	19	35491245	35517373	172	0.558897	rs56051601
PF4	4	74846541	74847841	80	0.558998	rs182695896
TNFRSF8	1	12123433	12204264	258	0.559002	rs61776547
PROKR1	2	68872953	68882708	116	0.559093	rs70954319
C19orf52	19	11039423	11040916	98	0.559224	rs192599580
LOC101929694	3	112455295	112468166	164	0.559297	rs115224147
LOC152586	4	141364528	141419531	92	0.559371	rs75024198
LURAP1L	9	12775011	12823059	248	0.559535	rs68168105
DCDC2B	1	32674694	32681797	61	0.559657	rs180943034
TMEM236	10	18041226	18089854	18	0.559696	rs2477667
ZFP2	5	178322915	178360210	189	0.559784	rs11325471
LYPLA2	1	24117645	24122029	51	0.559834	rs61779463
MIEF2	17	18163847	18169095	79	0.559888	rs145470558
NOV	8	120428551	120436678	70	0.559905	rs17793097
TBRG4	7	45139698	45151346	167	0.560027	rs113180868
LOC102723617	19	36088796	36092403	123	0.560084	rs17638611
KIF25	6	168418552	168445769	318	0.560382	rs2843012
SHCBP1	16	46614467	46655311	50	0.560509	rs35313904
FAM221A	7	23719748	23742269	121	0.560523	rs77772791
HAS2-AS1	8	122651585	122657564	119	0.560577	rs199597650
SMCR8	17	18218593	18231370	78	0.560604	rs34824853
OR4E2	14	22133296	22134238	135	0.560681	rs12880299
LOH12CR1	12	12510019	12619838	290	0.560805	rs35001300
MIR3646	20	43036759	43036843	156	0.561066	rs736820
ASRGL1	11	62104773	62160887	154	0.561138	rs145908530
HELT	4	185940082	185941926	206	0.561254	rs7681550
INSL5	1	67263423	67266942	132	0.561262	rs1966009
STK38	6	36461668	36515247	121	0.561264	rs62402216
FCGR1B	1	120926127	120935944	23	0.561269	rs202225163
LY96	8	74903563	74941307	120	0.561607	rs192153132
PLK4	4	128802015	128820377	77	0.561662	rs187279821
LOC101928448	5	55807220	55902059	355	0.561733	rs77356865
MIR216A	2	56216084	56216194	139	0.56174	rs140097891
SLC25A52	18	29339658	29340843	146	0.56174	rs150118688
ZNF667-AS1	19	56989242	57006805	95	0.561957	rs8106523
CD82	11	44587140	44641315	287	0.561986	rs7930904
NSMAF	8	59496063	59572404	153	0.562083	rs59606339
IL17F	6	52101483	52109298	135	0.562106	rs17878503
FAM200B	4	15683351	15692070	108	0.562117	rs111954606
OR10W1	11	58034263	58035732	82	0.562203	rs118136338
UBAC2	13	99852678	100038753	232	0.562306	rs192346718
PSMA7	20	60711782	60718514	147	0.562326	rs147777670
DMBT1	10	124320180	124403252	239	0.562351	rs72836153
CCL24	7	75441113	75443033	215	0.562437	rs112299229
WDR81	17	1619816	1641893	205	0.562635	rs117509133
BMP10	2	69092612	69098649	167	0.562702	rs146948047
PF4V1	4	74719012	74720198	97	0.562845	rs3117603
SLAMF6	1	160454819	160493052	112	0.563002	rs34495997
LGALS8	1	236681513	236716279	259	0.563026	rs56115130
HSPBP1	19	55773590	55791751	186	0.563033	rs140259740
ANKRD18DP	3	197784403	197807542	141	0.563152	rs116442489
CCK	3	42299317	42307662	132	0.563221	rs140550374
LPCAT2	16	55542912	55620582	187	0.563348	rs185369880
OR56B1	11	5757677	5758768	168	0.563405	rs117050336
ZNF624	17	16524047	16557167	87	0.563442	rs8082225
TMPPE	3	33131907	33138293	131	0.563467	rs200608983
ANO2	12	5671816	6055398	585	0.563498	rs73047647
EAF1	3	15469063	15484120	94	0.563517	rs115201284
KDR	4	55944425	55991762	200	0.56372	rs79640362
LOC253044	15	77934105	77941581	101	0.563975	rs10581838
MUC20	3	195447752	195460424	195	0.564034	rs34858176
OXSM	3	25831562	25836025	65	0.564465	rs78674540
ZNF217	20	52183609	52199636	186	0.564512	rs1555926
LINC00642	14	90921573	90925249	144	0.564549	rs202015754
HELLS	10	96305523	96361856	87	0.564653	rs146898593
RARS	5	167913462	167946309	166	0.564776	rs71603868
SEC16B	1	177898241	177939050	182	0.564794	rs78794374
PTGS2	1	186640943	186649559	83	0.564951	rs13306038
MT1A	16	56672577	56673999	231	0.565079	rs72807315
OR51A2	11	4976001	4976943	142	0.565156	rs36224986
ZNF479	7	57187325	57207571	113	0.565325	rs144031466
LOC102723344	15	63682428	63729735	219	0.565362	rs77894816
LDLR	19	11200037	11244505	222	0.565372	rs13306501
TSPAN31	12	58138783	58142026	61	0.565427	rs17455486
FAU	11	64888098	64889672	72	0.565673	rs144908022
NELL2	12	44902057	45307711	325	0.56609	rs7971834
IL12A-AS1	3	159631189	159924879	367	0.566161	rs143060887
ATG7	3	11314009	11599139	309	0.566421	rs114914279
KIAA1467	12	13197314	13236383	136	0.566484	rs1386003
LIG3	17	33307516	33332088	61	0.566537	rs3136027
PALM3	19	14164178	14169971	132	0.566624	rs10404921
COBL	7	51083908	51384515	324	0.566654	rs17811625
AMDHD2	16	2570362	2580955	57	0.566722	rs11546345
METTL21B	12	58166382	58176324	61	0.566776	rs201104249
TPPP2	14	21498344	21500332	226	0.566789	rs2282036
ZNF43	19	21987750	22034870	183	0.566804	rs186726610
SNTB1	8	121547984	121824309	332	0.566807	rs5003013
MIR520C	19	54210706	54210793	305	0.567044	rs12985114
SERPINB13	18	61254533	61266433	64	0.567083	rs10624986
C1GALT1	7	7222245	7288280	259	0.567132	rs5882115
MTRNR2L4	16	3421052	3422283	116	0.567251	rs188569832
ZNF814	19	58380746	58400442	128	0.567346	rs542981902
CASP14	19	15160290	15169103	262	0.56742	rs73019024
ZNF780B	19	40534166	40562115	68	0.567543	rs151054195
MIR517B	19	54224329	54224396	298	0.56766	rs12985114
SCGB1D4	11	62063753	62066536	94	0.567832	rs79140993
MIR636	17	74732531	74732630	94	0.567892	rs181963431
OAS3	12	113376248	113411054	124	0.567902	rs548378176
SUV39H2	10	14920781	14946304	143	0.56793	rs78804765
MIR520D	19	54223349	54223436	299	0.568081	rs12985114
MBL1P	10	81679933	81682875	133	0.568086	rs3122539
KIAA1804	1	233463513	233520894	180	0.568102	rs147101051
C15orf52	15	40623652	40633168	149	0.568117	rs138368730
SLFN12L	17	33801941	33814758	181	0.568315	rs8077177
AP5M1	14	57735605	57756797	84	0.568392	rs528982826
SUZ12	17	30264043	30328057	102	0.56847	rs149833913
SPRR2G	1	153122057	153123427	79	0.568594	rs79999849
LOC101928254	7	124869632	124904345	109	0.568709	rs75980583
RABGGTB	1	76251878	76260775	81	0.568945	rs138847036
MIR217	2	56210101	56210211	131	0.569447	rs140097891
MIR6796	19	40875752	40875814	115	0.569646	rs117017245
MIR3920	11	101390550	101390636	135	0.569881	rs537989762
ANKRD49	11	94227152	94232744	101	0.569993	rs13447642
FKBP1AP1	19	58336666	58338830	97	0.570105	rs542981902
RNF25	2	219528586	219536781	43	0.570335	rs7573455
TMEM178B	7	140774031	141180179	453	0.570336	rs6961045
CHCHD4	3	14153576	14166371	92	0.570489	rs35653652
SLC35G4P	18	11609556	11610611	144	0.570511	rs137903541
MIR6859-1	16	67051	67119	67	0.570759	rs147964160
MIR6859-2	16	67051	67119	67	0.570759	rs147964160
HMGCL	1	24128366	24151949	60	0.570782	rs61779463
TBC1D30	12	65218351	65274798	121	0.570786	rs115703010
KRT77	12	53083410	53097247	158	0.571013	rs141629245
LRP6	12	12268960	12419811	323	0.571044	rs58606168
LOC100130075	12	69198216	69199274	113	0.571074	rs551771022
NELFE	6	31919863	31926864	128	0.571079	rs188795517
MIR4657	7	44921346	44921399	106	0.571119	rs78433420
SS18L1	20	60718821	60757566	220	0.571147	rs147777670
DEFB119	20	29964965	29978452	75	0.571312	rs6088236
OR51A4	11	4967388	4968330	139	0.571337	rs36224986
SUDS3	12	118814357	118855840	122	0.571648	rs201509840
MIR4759	21	28326279	28326362	124	0.571716	rs16979558
PSAPL1	4	7432020	7436700	423	0.571954	rs6818195
NUS1	6	117996616	118031886	107	0.571999	rs146272929
LINC00312	3	8613467	8616354	187	0.572077	rs7648284
TSSC4	11	2423522	2425106	179	0.572204	rs12793690
FAM78A	9	134133464	134151906	139	0.572367	rs143816109
LHFP	13	39917028	40177356	407	0.57255	rs192922707
DDO	6	110713382	110736753	168	0.572587	rs117965606
DNAH17	17	76419777	76573476	600	0.572785	rs113772002
KCNG4	16	84254740	84273356	410	0.572838	rs12598638
OR8B2	11	124252297	124253239	81	0.572856	rs371820924
FLJ42102	11	71116791	71134400	102	0.572857	rs12787533
TIMM8B	11	111955538	111957522	73	0.572968	rs145273521
MAMDC2-AS1	9	72768049	72790804	79	0.573204	rs34160974
NLRP4	19	56347943	56393220	375	0.573234	rs17710196
MIR4777	2	232227418	232227504	113	0.573449	rs148674336
GPR116	6	46820241	46922675	228	0.573562	rs9472962
MIR153-2	7	157367027	157367114	123	0.573576	rs75340341
TMEM63C	14	77648101	77725838	296	0.573627	rs145311267
SWSAP1	19	11485382	11487627	100	0.57374	rs117650063
TGFBI	5	135364583	135399507	151	0.573936	rs115506742
STEAP2-AS1	7	89511666	89840949	352	0.573953	rs192577221
LOC388282	16	57844548	57850831	143	0.574092	rs116997405
PRR25	16	855442	863861	326	0.574161	rs35173451
FABP12	8	82437280	82443550	119	0.574222	rs28497692
BACH1	21	30671219	30734217	67	0.574278	rs1236462
DMRTB1	1	53925071	53933158	115	0.574378	rs2280511
TPRG1L	1	3541555	3546694	221	0.574444	rs4648525
AGTRAP	1	11796141	11810828	183	0.574731	rs17875992
LOC102467212	5	102864134	102877686	113	0.57503	rs201211010
NEK2	1	211831598	211848972	181	0.575138	rs11590554
PGAP1	2	197697727	197791454	109	0.575171	rs149553686
TRIM58	1	248020500	248043438	227	0.575248	rs5782445
ADIPOQ-AS1	3	186569675	186573912	169	0.575312	rs710450
DNAJC12	10	69556426	69597937	129	0.575331	rs12415800
GLYATL3	6	49467670	49495777	94	0.575388	rs72872387
ST8SIA5	18	44259080	44337039	300	0.575437	rs75530839
EEF1E1	6	8073592	8102828	138	0.575553	rs201015119
C1orf177	1	55271735	55307937	155	0.575604	rs12740946
MIR3130-1	2	207647957	207648032	99	0.575759	rs11675485
MIR3130-2	2	207647957	207648032	99	0.575759	rs11675485
TIMELESS	12	56810156	56843200	114	0.575818	rs811327
STRA6	15	74471807	74502046	134	0.575822	rs568862143
TMOD1	9	100263461	100364025	179	0.57583	rs79784235
SNAR-A3	19	50615624	50615745	64	0.575856	rs35387108
SNAR-A4	19	50615624	50615745	64	0.575856	rs35387108
SNAR-A5	19	50615624	50615745	64	0.575856	rs35387108
SNAR-A6	19	50615624	50615745	64	0.575856	rs35387108
SNAR-A7	19	50615624	50615745	64	0.575856	rs35387108
SNAR-A8	19	50615624	50615745	64	0.575856	rs35387108
SNAR-A9	19	50615624	50615745	64	0.575856	rs35387108
SNAR-A10	19	50615624	50615745	64	0.575856	rs35387108
SNAR-A11	19	50615624	50615745	64	0.575856	rs35387108
SNAR-A14	19	50615624	50615745	64	0.575856	rs35387108
SLC15A5	12	16341418	16430619	177	0.575868	rs1581604
AFAP1	4	7760439	7941653	595	0.575915	rs74609077
BMP2K	4	79697531	79833341	108	0.575919	rs565118218
VIM	10	17270257	17279592	91	0.575948	rs243013
ECRP	14	21387499	21388335	116	0.576153	rs186766858
LOC101929057	6	90348250	90399200	108	0.576224	rs4707562
LOC101927770	20	52169308	52191847	189	0.576285	rs1555926
CYP8B1	3	42913683	42917633	84	0.576298	rs114360954
DDX49	19	19030483	19039442	154	0.576361	rs73004815
FOXI3	2	88747725	88752053	124	0.576483	rs143822970
CPE	4	166300096	166419482	258	0.576518	rs79565802
LOC100505718	8	69824037	70016425	339	0.576923	rs139338566
URGCP	7	43915492	43966010	119	0.576932	rs142284990
BMS1P20	22	22652462	22677324	174	0.576988	rs78230151
TMEM215	9	32783496	32789199	133	0.577039	rs75103438
ATP5L2	22	43035808	43036607	123	0.577125	rs192871434
SYCP1	1	115397423	115537990	113	0.577183	rs11585572
INPP5F	10	121485558	121588662	169	0.577226	rs11199101
FYTTD1	3	197476423	197511317	119	0.577441	rs116791711
PTCH2	1	45285515	45308616	81	0.57764	rs41269087
MIR5684	4	165426541	165630646	335	0.577728	rs35294950
RNASE7	14	21510384	21512392	212	0.577754	rs2282036
MCFD2	2	47129008	47168994	232	0.577826	rs6709188
BDKRB1	14	96722546	96731100	178	0.577888	rs3837603
SCGB2A2	11	62037626	62040629	106	0.57805	rs77274510
LOC100506990	8	12294521	12424354	16	0.57808	rs62496656
CLSTN2	3	139654026	140286919	849	0.578382	rs150765147
MIR3123	1	241295571	241295646	159	0.578408	rs61832519
FUCA1	1	24171571	24194859	88	0.578409	rs61778163
KIAA1432	9	5629118	5776556	292	0.578502	rs143577162
DENND5A	11	9160374	9286873	173	0.578508	rs185435228
METTL21C	13	103338096	103346871	145	0.578587	rs681592
SRSF2	17	74730196	74733493	95	0.578654	rs181963431
GLIPR2	9	36136532	36163910	159	0.578691	rs113985677
LOC100128176	6	149275396	149285820	164	0.578711	rs17080433
NUP107	12	69080730	69136473	130	0.578713	rs143325382
GSG1	12	13236470	13256630	108	0.578746	rs1386003
LINC00624	1	146853913	146989699	226	0.57876	rs662997
PGP	16	2261602	2264822	124	0.578869	rs139505620
BET1	7	93620999	93633690	92	0.579047	rs67570513
ADCY8	8	131792546	132052835	401	0.579062	rs78992999
PDCD1LG2	9	5510544	5571282	243	0.579123	rs72705459
LOC100129550	3	122605359	122611263	107	0.579124	rs76598382
IFNL2	19	39759156	39760732	124	0.579224	rs75336714
SVIL	10	29746276	30024730	491	0.579262	rs145980334
MIR3922	12	104985410	104985494	151	0.57969	rs58109535
STARD3	17	37793332	37820454	89	0.579855	rs147285783
NPS	10	129347612	129350935	202	0.579995	rs114890546
PGCP1	1	111927140	111932473	142	0.58022	rs113923592
RBP3	10	48381486	48390991	134	0.580369	rs186196020
MIR518B	19	54205990	54206073	297	0.580386	rs12985114
C5orf63	5	126378249	126409184	74	0.580498	rs372059238
MPST	22	37415682	37425863	170	0.580514	rs2160907
S100P	4	6695565	6698897	245	0.580534	rs79167937
HPVC1	7	54268916	54270114	104	0.580578	rs34036754
USP1	1	62901974	62917475	90	0.580591	rs146008346
STON1	2	48757307	48825654	250	0.580712	rs13007390
TMPO	12	98909350	98944157	138	0.580719	rs189194655
PXYLP1	3	140950666	141013745	230	0.580903	rs77575849
DUX4	10	135487176	135491849	20	0.580916	rs368789138
DUX4L2	10	135487176	135491849	20	0.580916	rs368789138
DUX4L3	10	135487176	135491849	20	0.580916	rs368789138
DUX4L5	10	135487176	135491849	20	0.580916	rs368789138
DUX4L6	10	135487176	135491849	20	0.580916	rs368789138
DUX4L7	10	135487176	135491849	20	0.580916	rs368789138
SCART1	10	135267431	135281953	166	0.580933	rs78567575
RMND5A	2	86947413	87005164	102	0.581102	rs114960019
OR4K5	14	20388765	20389737	101	0.581208	rs10147016
LAPTM4A	2	20232410	20251789	124	0.581298	rs184930875
LOC100286922	2	234662961	234663991	141	0.581315	rs12474441
LOC339240	17	18325494	18328647	58	0.581401	rs367911035
PLCZ1	12	18836109	18890993	222	0.581537	rs76107538
VGLL4	3	11597540	11762242	430	0.581651	rs111738579
TRIM6-TRIM34	11	5617864	5665625	327	0.58175	rs80031403
COPE	19	19010322	19030199	160	0.581925	rs73004815
TAF4B	18	23806408	23971650	195	0.582079	rs1786253
MAS1	6	160327973	160329107	95	0.582729	rs9457778
DNAH7	2	196602426	196933536	200	0.582849	rs76343838
LRRC47	1	3696783	3713068	169	0.58286	rs34661835
TP53TG1	7	86954663	86974808	94	0.582881	rs75778555
PPP2CA	5	133532147	133561950	79	0.582993	rs17654222
ZBTB8A	1	33004745	33071551	107	0.583039	rs41265851
PRR26	10	695887	711109	123	0.583151	rs117446301
RHOBTB1	10	62629197	62761198	191	0.583243	rs11398469
OSTCP1	6	159262157	159278664	178	0.583381	rs201595309
PEX11B	1	145516164	145523732	64	0.58361	rs11591182
PCOLCE2	3	142536701	142608045	182	0.583761	rs61563090
CC2D1A	19	14016955	14041693	108	0.584202	rs75502685
GALE	1	24122088	24127294	51	0.584444	rs61779463
DNAJA1P5	1	102337566	102360299	148	0.584487	rs111780145
LOC100506548	5	40825364	40829244	98	0.584567	rs112959015
PLK3	1	45266035	45271667	72	0.584627	rs41269087
ARL2BP	16	57279037	57287545	126	0.584816	rs142859007
C1QTNF1-AS1	17	77015290	77023737	158	0.584828	rs146297472
MIRLET7B	22	46509565	46509648	146	0.584855	rs117965114
TDRD3	13	60970590	61148013	198	0.584889	rs77273599
MIR521-2	19	54219847	54219934	308	0.584964	rs12985114
MIR1283-2	19	54261485	54261572	335	0.585087	rs12985114
LOC102723513	19	35413918	35417730	107	0.585153	rs113648691
OR13C8	9	107331448	107332411	96	0.585429	rs34849882
SPAG1	8	101170262	101254132	91	0.585441	rs34638933
ANKRD20A11P	21	15316095	15352765	292	0.585446	rs11701277
LINC00593	15	70127572	70135306	187	0.585522	rs304992
RAET1K	6	150319154	150326280	134	0.585541	rs6904714
MIR548C	12	65016288	65016385	91	0.585549	rs139897110
MIR548Z	12	65016288	65016385	91	0.585549	rs139897110
CTCFL	20	56071020	56100708	269	0.585643	rs139704048
PRKAG2-AS1	7	151574126	151576308	213	0.585863	rs115589094
SIGLEC5	19	52114755	52133727	290	0.585988	rs57534815
F2RL3	19	16999825	17002830	120	0.586075	rs201527602
CAPN3	15	42651697	42704515	115	0.58612	rs28364492
SGCE	7	94214535	94285521	89	0.58628	rs139796978
MIR578	4	166307393	166307489	110	0.586458	rs142449725
CTSH	15	79214091	79237420	163	0.586608	rs7167721
FASTKD2	2	207630111	207660911	119	0.586832	rs11675485
MIR5689	6	10439949	10440027	185	0.586977	rs650092
NEUROD2	17	37760020	37764175	86	0.587121	rs187843636
PQLC1	18	77662419	77711653	202	0.587164	rs62103183
TIMM22	17	900356	905390	284	0.587219	rs2663317
MIR526A1	19	54209505	54209590	304	0.587397	rs12985114
C4A	6	31949833	31970457	157	0.587399	rs188795517
C4B	6	31949833	31970458	157	0.587399	rs188795517
C4B_2	6	31949833	31970458	157	0.587399	rs188795517
GUCA2B	1	42619091	42621495	82	0.587522	rs2274919
C15orf54	15	39542884	39547048	184	0.587544	rs114703594
LINC00326	6	133409218	133427717	79	0.587713	rs73005802
LOC102724820	2	211189435	211335057	173	0.587744	rs113985357
MIR527	19	54257271	54257356	331	0.587934	rs12985114
PDZK1	1	145727665	145764206	62	0.587984	rs11805953
FABP9	8	82370617	82373758	106	0.588154	rs28497692
ZNF542P	19	56879467	56891196	147	0.588204	rs12104159
HEPHL1	11	93754377	93847374	108	0.588314	rs117628383
MIR4757	2	19548189	19548266	111	0.58844	rs189380631
METTL23	17	74722911	74729962	99	0.588505	rs181963431
LOC101929625	20	21550661	21596360	111	0.588624	rs76736161
METTL6	3	15451376	15469042	105	0.588664	rs79818983
DBR1	3	137879829	137893791	66	0.588682	rs113735906
IFT22	7	100956647	100965104	143	0.588802	rs12534635
KRTAP8-1	21	32185014	32185570	88	0.588802	rs192722230
GLT6D1	9	138515501	138531386	271	0.588854	rs148799420
BTBD19	1	45274153	45279801	70	0.58889	rs41269087
MIR4727	17	36982090	36982145	127	0.589142	rs140989413
HRG	3	186383746	186396023	185	0.589218	rs34629961
ZCCHC17	1	31769828	31837800	87	0.589261	rs113043301
MIR4663	8	124228027	124228103	66	0.589396	rs141646865
ATIC	2	216176678	216214496	166	0.589659	rs16853723
F2RL2	5	75911306	75919259	170	0.589728	rs6869765
ATOH1	4	94750077	94751142	162	0.58974	rs34769076
KGFLP1	9	46687556	46746820	3	0.590082	rs553136927
ZNF587B	19	58341661	58357606	116	0.590106	rs542981902
LOC100130539	10	44788197	44790097	114	0.590208	rs812331
MALAT1	11	65265232	65273939	88	0.590232	rs12804356
OR8B3	11	124266305	124267247	100	0.590297	rs57465311
MRPS27	5	71515235	71616084	130	0.590437	rs200210807
LUCAT1	5	90598802	90610219	116	0.590523	rs1858309
LOC442497	7	419390	422845	278	0.590678	rs138499541
MFSD11	17	74732646	74775336	134	0.590881	rs181963431
ARL5C	17	37313146	37322414	175	0.59096	rs12603502
PLD3	19	40854331	40884397	138	0.590983	rs117017245
LOC101927274	17	49389969	49412523	129	0.591064	rs199939946
ATP6V0CP3	6	42695313	42695932	100	0.591107	rs12195336
KATNAL1	13	30776766	30881624	257	0.591112	rs34189555
MIR4710	14	105144030	105144086	175	0.591119	rs35671898
MIR516A1	19	54259994	54260084	333	0.591145	rs12985114
BMP8B	1	40223902	40254533	175	0.591213	rs200036739
LOC101927131	16	11559115	11567030	226	0.591218	rs71388709
MIR4292	9	139725408	139725475	94	0.591243	rs9411234
ENTPD4	8	23286664	23315244	156	0.591266	rs11778464
CDS2	20	5107406	5178533	165	0.591437	rs200824058
MIR518E	19	54233091	54233179	295	0.591645	rs12985114
IL1B	2	113587336	113594356	78	0.591686	rs191439136
MIR522	19	54254464	54254551	327	0.59173	rs12985114
BRD7P3	6	118822535	118824996	51	0.59177	rs9481816
MIRLET7A3	22	46508628	46508702	147	0.591775	rs117965114
NCBP2-AS2	3	196669493	196670884	171	0.591776	rs34189969
GTF2A1L	2	48844918	48906751	239	0.59192	rs13007390
MIR6838	7	44112976	44113032	99	0.592002	rs3217959
C1D	2	68269331	68290159	136	0.592095	rs200506501
HAVCR2	5	156512842	156536248	162	0.59216	rs201178652
MIR7153	18	11654883	11654940	157	0.592289	rs75695915
CYP27B1	12	58156116	58160976	54	0.592352	rs117347172
TMEM170A	16	75480922	75498584	149	0.592472	rs111398868
CD200	3	112051915	112081658	154	0.592668	rs62262360
ENPP4	6	46097700	46114436	73	0.592722	rs10583447
MIR559	2	47604813	47604909	157	0.592778	rs72882759
SIRT1	10	69644426	69678147	79	0.59281	rs12415800
SGOL2	2	201390864	201448818	139	0.592863	rs17630981
TOB1-AS1	17	48944039	48945732	120	0.592932	rs73344136
AKAP12	6	151561133	151679694	380	0.592935	rs139647422
SERPINF1	17	1665258	1680859	156	0.593129	rs117509133
MT1M	16	56666533	56667898	230	0.593453	rs72807315
C6orf201	6	4079439	4130999	192	0.593561	rs9392551
RGS3	9	116207008	116360023	196	0.593625	rs117676908
SRC	20	35973087	36033835	198	0.593767	rs6018627
LOC101928104	17	66624294	66675747	190	0.593775	rs117985234
POLE4	2	75185774	75196859	91	0.593798	rs75141655
ALOX5	10	45869623	45941567	164	0.59384	rs7896861
DAB2	5	39371775	39425335	177	0.593894	rs115874400
CBX5	12	54624730	54673915	99	0.593903	rs57727924
SLC36A1	5	150827162	150871940	162	0.593925	rs6899070
RUVBL1	3	127799799	127842671	61	0.593951	rs116283127
SBK3	19	56052022	56056909	276	0.59397	rs112608905
LOC102723354	14	105560483	105565833	107	0.593982	rs145952626
CYP2E1	10	135340866	135352620	116	0.59403	rs41299398
CRX	19	48325098	48346586	248	0.594054	rs150262965
OR52K2	11	4470524	4471591	183	0.594232	rs112152178
FAM43A	3	194406621	194409766	167	0.594377	rs2995039
XKR3	22	17264305	17302584	156	0.594386	rs58552712
SPRR2B	1	153042717	153044084	100	0.594495	rs141129286
CNGB1	16	57916243	58005020	321	0.594678	rs149839710
EPCAM	2	47596286	47614167	183	0.594748	rs72882759
FLJ33581	20	24180402	24205224	119	0.594767	rs374368719
MIR4763	22	46509445	46509537	147	0.595049	rs117965114
AMACR	5	33987090	34008220	118	0.595073	rs40133
PLSCR5	3	146303624	146324003	166	0.595096	rs79440877
AP1M2	19	10683346	10697991	144	0.595153	rs112995367
SCGB1D2	11	62009723	62012280	110	0.595245	rs77274510
SULT2B1	19	49055428	49102684	220	0.595263	rs10425879
C17orf58	17	65987214	65989765	73	0.595309	rs150918566
LEF1-AS1	4	109088680	109097586	118	0.595345	rs80302162
GUCA1C	3	108626641	108672677	140	0.595517	rs200636755
EIF3M	11	32605312	32624037	114	0.595584	rs114861240
AMY1A	1	104292278	104301311	34	0.595589	rs149162805
AMY1B	1	104292462	104301310	34	0.595589	rs149162805
AMY1C	1	104292440	104301310	34	0.595589	rs149162805
OR52B6	11	5602106	5603114	224	0.595592	rs80031403
ZNF770	15	35270541	35280497	120	0.595595	rs117551324
IDI2	10	1064846	1071799	128	0.595648	rs116879460
SPATA13	13	24553764	24881212	804	0.595679	rs2255675
OSTC	4	109571740	109588978	88	0.595709	rs2880787
CACNA2D4	12	1901122	2027870	397	0.595905	rs117980475
ME1	6	83920109	84140938	170	0.595937	rs116892712
SENP6	6	76311621	76427994	129	0.595945	rs276692
TMEM176A	7	150497853	150502208	164	0.595961	rs10230657
SHMT1	17	18231173	18266877	115	0.595977	rs34824853
SNORA29	6	160206625	160206765	103	0.595977	rs73022785
SEPHS1	10	13359437	13390298	227	0.595984	rs112812460
MIR4300	11	81601782	81601878	104	0.596019	rs117517210
OR10G2	14	22101991	22103096	171	0.596057	rs12880299
C6orf141	6	49518112	49519808	89	0.596202	rs72872387
TRIP12	2	230628552	230786725	146	0.596202	rs73099218
OR2C1	16	3405888	3406924	117	0.596233	rs188569832
RBM8A	1	145507556	145513535	62	0.596252	rs11591182
TMEM67	8	94767071	94831460	82	0.596448	rs72666488
OXSR1	3	38207025	38296979	117	0.596501	rs34466698
NLRP11	19	56296762	56348128	416	0.596674	rs17710196
DUX2	10	135480557	135485241	46	0.596901	rs11101907
DUX4	10	135480557	135485241	46	0.596901	rs11101907
DUX4L2	10	135480557	135485241	46	0.596901	rs11101907
DUX4L3	10	135480557	135485241	46	0.596901	rs11101907
DUX4L5	10	135480557	135485241	46	0.596901	rs11101907
DUX4L6	10	135480557	135485241	46	0.596901	rs11101907
DUX4L7	10	135480557	135485241	46	0.596901	rs11101907
PWP2	21	45527207	45551063	108	0.596949	rs17265410
BIRC2	11	102217912	102249401	110	0.597008	rs142677811
CASKIN2	17	73496340	73511664	140	0.597019	rs8067210
LOC401320	7	30587972	30617395	100	0.597252	rs77060749
RPL37	5	40831429	40835387	100	0.597284	rs112959015
LOC101927269	7	80000832	80003755	84	0.597448	rs579435
LINC00692	3	25900022	25915186	97	0.597469	rs1019687
SUCLG2-AS1	3	67705120	67998136	317	0.597518	rs55788503
DOPEY1	6	83777384	83878190	108	0.597628	rs187151728
LOC100996325	5	602283	612325	128	0.597758	rs201353485
B3GNT5	3	182971031	182991179	104	0.59779	rs74544922
BIN3	8	22477946	22526661	191	0.597872	rs112387838
EPAS1	2	46524540	46613842	330	0.597988	rs146355400
SPATA31A3	9	40700290	40706537	34	0.598193	rs565875675
IGFL3	19	46623327	46627931	91	0.598229	rs73048029
DOPEY2	21	37536838	37666572	341	0.598404	rs78928370
OR5A2	11	59189451	59190426	73	0.598466	rs61041512
OR11H12	14	19377593	19378574	23	0.598515	rs141959265
YEATS4	12	69753531	69784576	144	0.59868	rs66516428
C4A	6	31982571	32003194	144	0.59883	rs12524441
C4B	6	31982571	32003195	144	0.59883	rs12524441
C4B_2	6	31982571	32003195	144	0.59883	rs12524441
RGS4	1	163038395	163046592	133	0.598873	rs114847412
BEST4	1	45249256	45253426	71	0.598938	rs148672935
CCAT2	8	128412643	128414395	176	0.599131	rs61344530
CD109	6	74405807	74538041	233	0.599184	rs3050889
GNG13	16	848040	850733	331	0.599549	rs35173451
MANBAL	20	35918050	35945663	137	0.599669	rs76856110
CYP21A1P	6	31973412	31976686	149	0.599699	rs12524441
CYP21A2	6	31973358	31976712	149	0.599699	rs12524441
MIR138-2	16	56892429	56892513	125	0.599724	rs3829502
LOC103191607	13	52908429	52916018	61	0.599871	rs552553877
C15orf53	15	38988798	38992239	155	0.599897	rs375584269
C1orf101	1	244624672	244803662	255	0.599952	rs112552721
FLJ46906	6	139012804	139018425	131	0.600014	rs72977126
PYHIN1	1	158901336	158946849	173	0.600189	rs115412498
LINC00603	5	40052392	40053426	100	0.600194	rs148583965
INPP5D	2	233924676	234116549	448	0.600305	rs55872512
GPR142	17	72363644	72368739	200	0.600306	rs145551540
CACTIN-AS1	19	3607244	3613928	169	0.600453	rs187521737
HSBP1L1	18	77724581	77730822	128	0.600458	rs891486
SERPINA1	14	94843083	94857029	169	0.600458	rs111217048
PPARGC1B	5	149109814	149234585	271	0.60055	rs181202203
NKX2-2	20	21491659	21494664	108	0.600639	rs17664699
COL4A2	13	110959630	111165373	725	0.60067	rs9555682
LOC101928936	6	89235642	89249088	147	0.600869	rs149958903
LOC100996671	12	127137491	127174864	170	0.600954	rs147620751
VAV3-AS1	1	108507064	108537229	152	0.601112	rs77375597
ZNF480	19	52800425	52829174	193	0.601164	rs73934407
SLC47A1	17	19437166	19482346	141	0.60118	rs77900367
C9orf92	9	16203932	16276311	376	0.601273	rs10125444
MIR208A	14	23857804	23857875	144	0.601286	rs60060465
KREMEN2	16	3014216	3018384	233	0.601363	rs145846665
NDUFA11	19	5891286	5904024	212	0.601367	rs78256469
DRD4	11	637304	640705	165	0.601409	rs61732115
KIAA0195	17	73452663	73496533	152	0.601609	rs8067210
RCN1	11	32112476	32127272	126	0.601703	rs2745881
LOC79999	17	19122694	19127043	17	0.601709	rs117432708
LOC388436	17	19122694	19127043	17	0.601709	rs117432708
C19orf80	19	11350294	11352619	110	0.601759	rs202202907
GTF2F2	13	45694630	45858239	195	0.601931	rs114726411
LRRC57	15	42834719	42841002	60	0.60195	rs55783478
GMNN	6	24775158	24786325	142	0.601992	rs10624769
CPSF2	14	92588297	92630543	139	0.602324	rs7141664
CST3	20	23608533	23618685	93	0.60234	rs76916242
OR52K1	11	4510108	4511138	167	0.602348	rs147669313
TAGLN	11	117070039	117075508	104	0.602378	rs114287696
MIR549A	15	81134318	81134414	147	0.602414	rs12372944
VANGL2	1	160370363	160398468	115	0.602572	rs35326967
MIR4451	4	86643620	86643686	75	0.60259	rs28528923
CDCA7	2	174219560	174233718	230	0.602775	rs59414863
ZNF343	20	2462465	2505168	188	0.60288	rs34323921
TATDN3	1	212965169	212990167	96	0.602894	rs201077050
ANGPTL3	1	63063157	63071976	36	0.603018	rs115806234
ZSCAN29	15	43650369	43662258	60	0.603039	rs3742970
URB1	21	33683329	33765312	168	0.603051	rs554483777
NEU2	2	233897381	233899767	185	0.603075	rs61419985
IL16	15	81489218	81605104	215	0.603248	rs58754882
LOC101927990	6	123760748	123792901	131	0.603319	rs12207115
LINC01100	3	159738435	159749210	115	0.603345	rs13064168
SHPK	17	3511555	3539616	239	0.603453	rs538094290
ABCA3	16	2325878	2390747	151	0.603467	rs200316742
SPTSSA	14	34902143	34931468	169	0.603662	rs146912067
AQP5	12	50355278	50359465	134	0.60372	rs117109315
BMS1P5	10	48927373	48952629	25	0.603837	rs371311989
GPT2	16	46918307	46965201	97	0.603997	rs148254276
MIR3180-1	16	18496034	18496128	5	0.603998	rs541563297
MIR3180-2	16	18496036	18496124	5	0.603998	rs541563297
MIR3180-3	16	18496034	18496128	5	0.603998	rs541563297
KCTD17	22	37447775	37459430	155	0.604062	rs185322754
RBMXL1	1	89445138	89458643	90	0.604169	rs141743611
ADAM5	8	39172181	39260375	120	0.604223	rs74329920
ZNF676	19	22361902	22379753	78	0.604421	rs34556219
ATP6V0D2	8	87111138	87166454	132	0.60463	rs180883874
CEP83	12	94702055	94853764	263	0.604718	rs150776655
SNURF	15	25200069	25223729	167	0.605106	rs2732035
HERC4	10	69681655	69835103	144	0.605135	rs150476714
SLC38A8	16	84043388	84075762	495	0.605358	rs28741067
DEFB118	20	29956420	29961705	70	0.605372	rs6088014
MIR521-1	19	54251889	54251976	323	0.605415	rs12985114
ZNF552	19	58318449	58326281	109	0.605735	rs542981902
FBXO2	1	11708417	11714888	170	0.605759	rs113517553
CUL3	2	225334866	225450114	194	0.605822	rs3830376
FOXD4L5	9	70175706	70178815	4	0.60584	rs549320765
DUSP5P1	1	228780656	228788159	67	0.605896	rs72750026
TMEM165	4	56262079	56292342	110	0.605918	rs117926813
CGA	6	87795215	87804865	103	0.605975	rs2274138
FAM210A	18	13663345	13726591	140	0.605996	rs11301016
ZNF30	19	35417806	35436076	130	0.606011	rs113648691
SMARCA5-AS1	4	144434624	144435990	60	0.60604	rs34270361
SMAD4	18	48556582	48611411	78	0.606167	rs186933751
SNORD45C	1	76252756	76252834	77	0.606216	rs138847036
LOC101926925	1	59486147	59553919	124	0.606352	rs76827151
CPLX2	5	175223609	175311023	230	0.606394	rs77474383
MIR551A	1	3477259	3477354	239	0.606473	rs76554014
ZADH2	18	72909277	72921281	187	0.606616	rs77220784
TSPAN19	12	85408093	85430055	62	0.606691	rs182982912
ARHGAP8	22	45148437	45258664	646	0.606731	rs132422
BACH1-IT2	21	30744820	30746300	62	0.606778	rs77248426
CCDC150	2	197504355	197597530	114	0.606833	rs113691886
MIR4289	9	91360750	91360820	135	0.6069	rs9410252
FLJ42393	3	187896330	187898596	189	0.606917	rs139551330
EMC8	16	85812230	85833148	198	0.606923	rs116998372
MIR518A1	19	54234259	54234344	292	0.606923	rs12985114
EIF3A	10	120794540	120840334	132	0.606957	rs139069829
LOC339975	4	188225236	188426767	367	0.607067	rs77201051
LOC101927332	15	98626207	98631982	229	0.607191	rs2310789
SDHAP3	5	1572072	1594646	231	0.60721	rs72719216
GFRA1	10	117816441	118033126	348	0.60733	rs6585383
AGFG1	2	228336887	228425938	174	0.607451	rs148222657
FILIP1	6	76017799	76203545	170	0.607536	rs74436469
RPL11	1	24018268	24022915	97	0.607639	rs72663282
ACAA2	18	47309873	47340251	130	0.607679	rs34780331
AKR1E2	10	4868368	4890251	193	0.607877	rs11383910
SERPINB3	18	61322430	61329197	59	0.608245	rs34367921
EPOR	19	11487880	11495018	109	0.60826	rs117650063
CEP170B	14	105331649	105363107	148	0.608322	rs565980190
OR4L1	14	20528203	20529142	134	0.608337	rs36033863
ATXN10	22	46067677	46241187	295	0.608352	rs137981846
MIR548I1	3	125509246	125509395	197	0.608428	rs140457889
MTUS1	8	17501302	17658426	604	0.60852	rs148927228
ZNF263	16	3333486	3341459	122	0.608781	rs188569832
CEP170P1	4	119437494	119475359	115	0.608814	rs115619457
FLJ21408	16	27279525	27301789	105	0.609109	rs144660294
KRT6C	12	52862299	52867569	89	0.609122	rs139365463
HRASLS5	11	63228875	63258680	123	0.609289	rs933187
GALNTL5	7	151653463	151717019	228	0.609364	rs117215741
MRPS24	7	43906156	43909145	95	0.609493	rs142284990
MIR4439	2	225875177	225875257	122	0.609579	rs10179319
DDIT4	10	74033676	74035797	67	0.609588	rs117877643
OLR1	12	10310898	10324790	176	0.609619	rs191057152
PAPD5	16	50186828	50269219	208	0.609625	rs141750457
LOC220729	3	197340897	197354752	156	0.609757	rs74994638
SIN3B	19	16940208	16991164	154	0.609855	rs201527602
DLAT	11	111895537	111935002	58	0.609868	rs73570121
HNF1A	12	121416548	121440314	179	0.60989	rs74668692
SKP1	5	133492081	133512724	88	0.610106	rs76623936
SNORD72	5	40832757	40832837	99	0.610107	rs112959015
ERMP1	9	5784571	5833081	204	0.610166	rs149481686
SHANK2-AS3	11	70708894	70711220	120	0.610178	rs72937524
GPRC5D	12	13093708	13103318	170	0.610238	rs118102748
SMAP2	1	40839377	40888998	185	0.61029	rs537932292
MT1E	16	56659584	56661024	233	0.610349	rs72807315
CLUHP3	16	31711933	31718745	60	0.61051	rs116999857
MIR3609	7	98479272	98479352	84	0.610653	rs11767170
LOC650293	4	8951476	8952127	220	0.610733	rs192398689
GUCA1B	6	42151021	42162694	155	0.610752	rs200016682
MIR4669	9	137271256	137271318	125	0.610804	rs1805349
BRICD5	16	2259253	2261069	126	0.610824	rs139505620
LOC102723376	18	12074	15930	32	0.611034	rs55913776
DACT1	14	59100785	59115038	147	0.611102	rs17254465
FRG2B	10	135438602	135440299	75	0.611121	rs200239523
PPBP	4	74852155	74853907	85	0.611145	rs182695896
CACTIN	19	3610626	3626813	170	0.611265	rs187521737
LINC01310	22	49262581	49294198	415	0.611366	rs9616225
NETO1	18	70409548	70534810	302	0.611611	rs6566661
IDI2-AS1	10	1068576	1090141	140	0.611698	rs116879460
HS3ST1	4	11399987	11430537	249	0.611702	rs62295591
ASPG	14	104552022	104579046	184	0.61195	rs144656767
NRAS	1	115247084	115259515	80	0.611979	rs142456082
BVES	6	105544698	105585049	123	0.612061	rs559491746
SLAIN2	4	48343612	48428215	117	0.612121	rs55647649
TDRD6	6	46655611	46672056	92	0.613135	rs9369628
TMEM191A	22	21055401	21058891	133	0.613306	rs540819353
RAB36	22	23487512	23506531	97	0.613613	rs5759587
JMJD6	17	74708913	74722881	108	0.613637	rs181963431
PCTP	17	53828339	53854748	97	0.613848	rs78580870
SLC52A3	20	740723	749228	313	0.614403	rs8122335
FLJ30403	19	52095035	52097633	235	0.61446	rs148542507
PGAP3	17	37827374	37844323	76	0.614506	rs147285783
CLVS1	8	62200524	62414204	261	0.614724	rs74332967
CXCL1	4	74735108	74737019	100	0.614741	rs3117603
GNRHR2	1	145509751	145516076	63	0.614749	rs11591182
VWA8-AS1	13	42535304	42555701	126	0.614795	rs35937001
ETV7	6	36321997	36355577	212	0.614887	rs6928048
DHX8	17	41561333	41601680	111	0.614902	rs572827502
CCDC38	12	96260825	96336428	215	0.614931	rs149797793
PMAIP1	18	57567191	57571538	142	0.614947	rs142851540
DEFB121	20	29992647	30000641	75	0.615031	rs6088236
ARRDC3	5	90664540	90679149	82	0.615035	rs78469457
L2HGDH	14	50709151	50778947	132	0.615515	rs147064953
CDKN2AIP	4	184365788	184369049	252	0.615672	rs140511424
MIR3169	13	61773931	61774014	108	0.615887	rs148858097
PCSK6	15	101844132	102030187	684	0.615918	rs62018969
CCDC40	17	78010430	78074412	271	0.616007	rs34164398
TSLP	5	110405777	110413722	92	0.616108	rs1837253
THEM5	1	151819576	151826173	110	0.616114	rs11585294
STK17B	2	196998306	197036336	138	0.616177	rs144333022
TACC1	8	38585703	38710546	228	0.616195	rs60588818
EEFSEC	3	127872312	128127489	187	0.616244	rs2811474
LCE2B	1	152658598	152659876	53	0.616375	rs7533473
MLST8	16	2255177	2259418	129	0.616502	rs139505620
MIR7853	2	133551020	134196212	762	0.616927	rs75357833
ASB1	2	239335625	239360891	121	0.617078	rs11688820
MIR519A1	19	54255650	54255735	331	0.61717	rs12985114
MIR3692	6	157950163	157950232	144	0.617224	rs147504874
NHP2	5	177576464	177580961	204	0.617316	rs149043174
KCNS3	2	18059113	18114225	226	0.617421	rs181198544
SHANK3	22	51113069	51171640	286	0.617483	rs58895294
RMND1	6	151725896	151773316	158	0.617499	rs111745573
XPOT	12	64798152	64842463	94	0.617692	rs188338759
MIR26A1	3	38010894	38010971	106	0.617715	rs74937282
IKBKB	8	42128819	42190171	107	0.617782	rs11279897
ARGFX	3	121286777	121309469	151	0.617803	rs9815247
SGCG	13	23755059	23899304	482	0.617905	rs111478943
RNASEH2C	11	65485143	65488409	76	0.61803	rs185030002
ARHGEF10	8	1772148	1906807	712	0.618395	rs145679075
TMPRSS11E	4	69313166	69363322	202	0.618403	rs149690793
PTDSS1	8	97274113	97346779	136	0.618441	rs560162584
COPS7B	2	232646380	232673964	138	0.618556	rs41265109
ARSA	22	51061181	51066601	197	0.618642	rs73445556
ZNF792	19	35447257	35454953	140	0.618782	rs534241211
VIMP	15	101811113	101817725	165	0.619071	rs141835665
FLJ45974	7	53723201	53879624	234	0.619124	rs76535182
IVNS1ABP	1	185265521	185286461	74	0.619186	rs147772141
IFNK	9	27524311	27526496	123	0.619301	rs895023
MUC4	3	195473637	195538844	429	0.619703	rs34858176
TRIM22	11	5710816	5732093	238	0.619986	rs117050336
ZNF75A	16	3355432	3368576	129	0.620055	rs188569832
ZMAT3	3	178735010	178789656	118	0.620148	rs71310373
ZNF252P	8	146198974	146228285	142	0.620167	rs75981645
SLC25A4	4	186064416	186071538	145	0.620182	rs186794960
LGALSL	2	64681326	64688517	129	0.620464	rs41284841
GOLGA8EP	15	23435069	23448423	3	0.620494	rs566081013
LRIT2	10	85980248	85985345	155	0.620522	rs34751621
FBXO44	1	11714431	11723384	188	0.620523	rs113517553
RNF125	18	29598444	29653154	203	0.6208	rs62095573
DUSP22	6	292056	351355	187	0.620842	rs111376692
GAB4	22	17442826	17489112	222	0.620883	rs113030883
SNORD45A	1	76253573	76253657	76	0.620885	rs138847036
POLA2	11	65029431	65065088	97	0.62089	rs632271
HSD11B1	1	209859524	209908295	164	0.620996	rs968033
MGARP	4	140187316	140201492	102	0.620999	rs79689811
ABHD13	13	108870762	108886603	131	0.621166	rs58030029
LCE2C	1	152647790	152649049	56	0.621222	rs7533473
SNAR-A3	19	50610270	50610391	62	0.621229	rs35387108
SNAR-A4	19	50610270	50610391	62	0.621229	rs35387108
SNAR-A5	19	50610270	50610391	62	0.621229	rs35387108
SNAR-A6	19	50610270	50610391	62	0.621229	rs35387108
SNAR-A7	19	50610270	50610391	62	0.621229	rs35387108
SNAR-A8	19	50610270	50610391	62	0.621229	rs35387108
SNAR-A9	19	50610270	50610391	62	0.621229	rs35387108
SNAR-A10	19	50610270	50610391	62	0.621229	rs35387108
SNAR-A11	19	50610270	50610391	62	0.621229	rs35387108
SNAR-A14	19	50610270	50610391	62	0.621229	rs35387108
STK19	6	31981517	31981961	139	0.621259	rs12524441
NBPF15	1	148558187	148596267	45	0.621428	rs185334129
AQP2	12	50344523	50352664	141	0.621513	rs117109315
FHL2	2	105977282	106055230	299	0.621566	rs115701464
GSDMC	8	130760441	130799134	132	0.62157	rs2954993
TSEN54	17	73512608	73520820	136	0.621666	rs8067210
SOX17	8	55370494	55373456	125	0.621925	rs145400302
TM4SF1	3	149086804	149095568	139	0.621927	rs77337448
PPP6R2	22	50781745	50883518	341	0.621976	rs144690500
PSKH2	8	87060690	87081851	104	0.622083	rs180883874
VAV1	19	6772678	6857377	330	0.622188	rs146425089
TINCR	19	5558177	5568005	219	0.62239	rs78771267
HAUS2	15	42841010	42862190	62	0.622486	rs55783478
WTH3DI	2	132118064	132121731	111	0.622517	rs148251209
ADAMTS9	3	64501330	64673365	378	0.62253	rs111829166
CCNL2	1	1321090	1334718	161	0.622663	rs141676214
MCHR2-AS1	6	100441913	100524295	132	0.622769	rs2894938
LRRC38	1	13801444	13840242	243	0.622773	rs11576472
2025-03-09	12	58148880	58154193	55	0.622813	rs117347172
OR2T8	1	248084319	248085258	186	0.622878	rs34228367
OR5K4	3	98072697	98073663	81	0.6231	rs10543612
MFSD8	4	128838959	128887139	84	0.623155	rs149329651
NSL1	1	212899494	212965139	152	0.623334	rs201077050
CLK2P	7	23624334	23626146	100	0.623382	rs79901724
ATP6V0E2	7	149570056	149577801	147	0.623525	rs373793846
SLC25A37	8	23386362	23430063	241	0.623531	rs187601890
SDC3	1	31342312	31381480	210	0.623581	rs12130925
TNFSF13B	13	108921976	108960832	177	0.623671	rs201166897
LINC00845	10	62776032	62786175	72	0.623778	rs11398469
IGJ	4	71521257	71532348	88	0.623886	rs116510025
FCHO1	19	17858526	17899377	280	0.623946	rs563564355
OR4F4	15	102462344	102463262	34	0.624281	rs1167329
ZNF735P	7	63667580	63680668	128	0.624513	rs35238205
TCEANC2	1	54519273	54565416	150	0.624615	rs149578855
MIR1236	6	31924615	31924717	111	0.624714	rs188795517
HOMER3	19	19040009	19052041	161	0.624917	rs73004815
MIR7851	16	85659813	85787681	397	0.625019	rs79318029
UTP20	12	101673904	101780397	174	0.6251	rs138317416
NPIPA7	16	16473101	16487829	11	0.625257	rs555018328
NPIPA8	16	16473101	16487829	11	0.625257	rs555018328
ZNF252P-AS1	8	146228196	146231432	95	0.625456	rs76892209
MROH7-TTC4	1	55107412	55208328	289	0.625674	rs6703113
EDDM3A	14	21214098	21216539	273	0.625906	rs117883449
SNORD115-48	15	25514929	25515005	113	0.625908	rs56212224
DPPA2	3	109012634	109035364	160	0.626205	rs183623780
SRD5A3-AS1	4	56232767	56251747	118	0.626266	rs11403935
BRSK1	19	55795533	55823903	201	0.626283	rs113735920
TNXA	6	31976196	31980800	147	0.626296	rs12524441
VPS13A-AS1	9	79791671	79792833	125	0.626343	rs144674268
LOC643723	1	219254316	219347130	98	0.626613	rs12024289
TMEM72-AS1	10	45306471	45455137	246	0.626698	rs10649747
ST8SIA2	15	92937139	93011958	265	0.62672	rs11634070
CCRN4L	4	139936912	139967093	87	0.626774	rs76706886
ATP6V0E2-AS1	7	149564782	149570951	143	0.626803	rs373793846
GABARAPL1	12	10365488	10375724	163	0.626814	rs191057152
MSS51	10	75183336	75193319	41	0.626994	rs12571454
TRDMT1	10	17184981	17244070	140	0.627052	rs243013
IGFN1	1	201159952	201198080	210	0.627139	rs12046039
LOC100506368	11	86666662	86711989	202	0.627221	rs117018213
ZNF816	19	53452631	53466164	276	0.627504	rs11084205
SPECC1	17	19912648	20218072	178	0.627664	rs147940287
LOC101927811	7	20367923	20371385	160	0.627693	rs7805218
C17orf99	17	76142433	76162364	310	0.627907	rs5822228
LPCAT4	15	34651088	34659395	137	0.62805	rs35843872
MIR3649	12	1769480	1769546	231	0.628053	rs6489306
SNRPA1	15	101821714	101835460	188	0.628104	rs71414400
SLC15A1	13	99336054	99404929	390	0.628226	rs9517451
MIP	12	56843285	56848435	91	0.628245	rs811327
MIR3147	7	57472730	57472796	83	0.628323	rs80173940
MIR6802	19	55751279	55751344	185	0.628451	rs11670879
MRPL20	1	1337275	1342693	166	0.628571	rs141676214
TPTE2P3	13	53063127	53161225	118	0.628626	rs145334491
HMCN1	1	185703682	186160085	352	0.628895	rs12135152
MAPKAPK2	1	206858364	206907630	142	0.628898	rs181345810
KCTD12	13	77454303	77460540	153	0.628985	rs77172876
HSPA14	10	14880158	14913740	149	0.62903	rs55984521
ANKRD34A	1	145470507	145475647	51	0.629096	rs114420369
KIR2DL1	19	55281264	55295778	170	0.629186	rs62132665
GSTTP2	22	24385937	24401899	55	0.62929	rs41277305
AMBN	4	71457974	71473004	133	0.629382	rs199499575
FMO6P	1	171106878	171130702	119	0.629698	rs75677949
EZR-AS1	6	159239010	159243272	125	0.629844	rs59685452
MSGN1	2	17997785	17998367	164	0.629893	rs72770434
LOC388882	22	23804268	23829167	268	0.629965	rs71320716
FAM84B	8	127564682	127570711	114	0.629969	rs77288399
TNXB	6	31976196	31981050	148	0.629986	rs12524441
SLC37A1	21	43919741	44001550	278	0.630029	rs191749963
NLRP8	19	56459197	56499995	402	0.630114	rs185219276
KRT83	12	52708084	52715182	134	0.630188	rs142107822
MIR6851	9	33467866	33467933	146	0.630361	rs79382871
LOC101928283	7	124824622	125019375	219	0.63037	rs75980583
AMDHD1	12	96337070	96362370	170	0.630382	rs149797793
THSD4	15	71433787	72075722	995	0.6304	rs61410203
MIR340	5	179442302	179442397	100	0.630445	rs34361237
ADAM3A	8	39308563	39380508	122	0.63076	rs74329920
HS3ST2	16	22825859	22927659	308	0.63077	rs5816194
KLK4	19	51409607	51413994	258	0.63078	rs116945012
TBCC	6	42712233	42713884	111	0.630787	rs141361967
LINC00940	12	2038367	2045742	160	0.630895	rs78109762
KDELR1	19	48885826	48894810	155	0.630914	rs76779682
SNORD115-47	15	25513663	25513696	114	0.630943	rs56212224
SLC12A1	15	48498497	48596275	76	0.631055	rs147148011
KCNS2	8	99439249	99443023	88	0.631154	rs148366410
GGCT	7	30536236	30544457	110	0.631169	rs10267761
MIR6804	19	55742252	55742320	196	0.63164	rs11670879
PAFAH1B2	11	117014999	117048889	147	0.631716	rs143261386
AQP7P1	9	67270214	67289492	8	0.631789	rs549431240
TVP23A	16	10860532	10912621	242	0.631928	rs532178345
CNTNAP3B	9	43684884	43922473	26	0.631931	rs568813518
CNTNAP3P2	9	43685195	43921493	26	0.631931	rs568813518
RAB12	18	8609442	8639380	220	0.632087	rs113514711
RSPRY1	16	57220240	57272947	127	0.632127	rs142859007
OR6Y1	1	158516917	158517895	81	0.632235	rs863358
MIR6798	19	49513162	49513229	202	0.632274	rs145240807
KRT16P3	17	20404826	20407811	65	0.632418	rs1725685
LINC01304	2	4005244	4021622	173	0.632618	rs2029730
UBE2V2	8	48920994	48974454	65	0.63284	rs532363389
LRRC8B	1	89990396	90063420	126	0.632945	rs145538431
MIR614	12	13068762	13068852	185	0.633052	rs118102748
CNTN4-AS2	3	2152092	2185925	313	0.633137	rs117419157
CRTC3	15	91073117	91188577	213	0.633174	rs138066210
CYBRD1	2	172378756	172414643	171	0.6333	rs148151471
MIR6759	12	58142400	58142465	56	0.633566	rs117347172
GPR180	13	95254103	95286899	121	0.633839	rs144464990
GATA5	20	61038552	61051026	195	0.633884	rs144269815
BLOC1S5-TXNDC5	6	7881482	8064647	366	0.633886	rs7771314
LPHN3	4	62362838	62938168	580	0.633926	rs115114360
LOC101928523	9	106761989	106762763	85	0.633931	rs138588903
TOP3A	17	18177234	18218321	97	0.633965	rs34824853
CD247	1	167399876	167487847	345	0.634008	rs61806131
GGTA1P	9	124217318	124262306	117	0.634041	rs554408937
EDDM3B	14	21236585	21239107	254	0.634044	rs117712474
HEBP1	12	13127798	13153243	173	0.634066	rs118102748
UQCRB	8	97238903	97247862	89	0.634128	rs560162584
SLPI	20	43880879	43883205	71	0.634193	rs118083476
SSBP3	1	54691103	54872068	384	0.634355	rs138064193
C1orf200	1	9712667	9714644	127	0.634443	rs4846201
FAM118B	11	126081618	126132879	134	0.634447	rs117716341
RACGAP1P	12	45456400	45459194	69	0.634602	rs35736320
FLJ35934	17	18314472	18317702	69	0.634828	rs367911035
HSF2	6	122720695	122754264	97	0.634843	rs77893916
MRC1	10	17851341	18200091	168	0.634854	rs72782600
TP53BP1	15	43699411	43802707	92	0.634886	rs11390071
A3GALT2	1	33772366	33786699	99	0.634904	rs79297121
MTX3	5	79272538	79287088	110	0.634908	rs60660392
OR51F2	11	4842615	4843644	121	0.634982	rs118142528
LOC101927318	12	50345294	50356707	144	0.635011	rs117109315
ST18	8	53023391	53322439	373	0.635013	rs7846349
DEFB128	20	168526	170264	137	0.635186	rs6055069
IGFBP5	2	217536827	217560272	151	0.635212	rs112611158
LOC100507283	11	124670323	124704383	199	0.635254	rs117107362
KRT86	12	52695648	52702947	149	0.635337	rs73109239
ZNF775	7	150076405	150095719	143	0.635555	rs2030684
CRKL	22	21271713	21308037	157	0.635608	rs56179977
TMEM117	12	44229663	44783545	416	0.63567	rs554050655
ZNF286B	17	18561741	18585572	135	0.635683	rs11868080
CDNF	10	14861250	14879983	156	0.635723	rs55984521
PNLIPRP3	10	118187423	118237468	149	0.635773	rs35151131
MRPS22	3	139062860	139075887	92	0.636073	rs62270793
SMIM1	1	3689324	3692546	164	0.636146	rs34661835
CDK4	12	58141509	58146230	57	0.63623	rs117347172
C10orf128	10	50362768	50396445	164	0.636383	rs200152751
LOC148696	1	207991723	207995941	97	0.636473	rs41317837
MIR3198-2	12	54625180	54625260	73	0.63657	rs57727924
LOC100288162	16	18436589	18438123	2	0.636746	rs569293009
MIR6511A2	16	18437869	18437936	2	0.636746	rs569293009
PCAT6	1	202780073	202781041	84	0.636765	rs12728065
PPP1R14C	6	150464187	150571528	374	0.637126	rs2144400
FAM83A	8	124191286	124222319	101	0.6372	rs28591237
DOC2B	17	6010	31421	161	0.637323	rs144977607
UG0898H09	8	63890419	63897460	99	0.637331	rs191385367
SLC11A1	2	219246751	219261617	113	0.637428	rs78180997
LOC102467146	16	79755208	79804429	217	0.63745	rs13333254
OR13C4	9	107288533	107289490	122	0.637514	rs7850840
FAM170B	10	50339200	50342065	126	0.637744	rs200152751
WDR70	5	37379411	37752774	303	0.637796	rs28812829
NPL	1	182758583	182799519	91	0.637951	rs7524943
EEPD1	7	36192835	36341152	372	0.638069	rs12539756
MIR1-2	18	19408964	19409049	53	0.638074	rs117584875
ZFP37	9	115804094	115819071	148	0.638186	rs149324454
MIR8071-1	14	106106504	106106569	71	0.638228	rs112249420
MIR8071-2	14	106106504	106106569	71	0.638228	rs112249420
C19orf57	19	13993167	14016909	120	0.638273	rs75502685
AQR	15	35148551	35261995	201	0.63831	rs117317432
LYRM2	6	90341942	90348474	90	0.638361	rs67382538
SFXN5	2	73169164	73298965	172	0.638446	rs62147754
TRMT10C	3	101280679	101285290	69	0.638471	rs138885880
BCAS1	20	52560078	52687304	397	0.638554	rs6123324
TMEM70	8	74888376	74895018	115	0.638624	rs56225732
SNAR-G2	19	49534925	49535044	207	0.638731	rs145240807
OR4K15	14	20443677	20444724	128	0.638868	rs149833345
MTFR2	6	136552167	136571449	68	0.638931	rs767797
GPR55	2	231772042	231789941	226	0.638953	rs114767946
IYD	6	150690027	150725765	248	0.638971	rs60286185
NUP155	5	37291734	37371228	95	0.639042	rs2365912
C6orf195	6	2622971	2635298	176	0.639166	rs138871324
CTSLP8	9	90459659	90462339	164	0.639187	rs201496315
SNORA59A	17	19460872	19461024	110	0.639242	rs77900367
SNORA59B	17	19460872	19461024	110	0.639242	rs77900367
NEUROD6	7	31377074	31380538	143	0.639333	rs62449196
TCP1	6	160199529	160210735	111	0.639404	rs200318181
MAB21L3	1	116654375	116677861	163	0.639497	rs5777263
KRTAP21-3	21	32090842	32091095	59	0.639778	rs78236125
CCDC172	10	118083939	118139541	156	0.639953	rs200812061
MDH1B	2	207602488	207630273	142	0.640015	rs71429735
CCT6P3	7	64498731	64535091	101	0.640132	rs189723210
TNFSF14	19	6663147	6670599	239	0.64032	rs148768574
NUBP1	16	10837642	10863208	182	0.640505	rs532178345
LINC00598	13	40921270	41055143	387	0.640532	rs146282662
PPIAL4G	1	143767143	143767881	10	0.640562	rs11488509
PIK3CD	1	9711789	9789172	185	0.640865	rs114393604
MIR7846	1	12226999	12227095	172	0.641021	rs72642607
DEFB122	20	30009241	30016983	79	0.641101	rs6088236
EIF2D	1	206764973	206785904	107	0.641138	rs12758007
LINC01136	1	203267885	203274453	120	0.641183	rs562661415
ENPP5	6	46126918	46138747	83	0.641263	rs62400866
NEUROG3	10	71331790	71333210	183	0.641417	rs60913942
HTATIP2	11	20385230	20405329	161	0.641635	rs147358850
KRTAP11-1	21	32252963	32253874	119	0.641704	rs2211806
HAVCR1	5	156456530	156485970	143	0.641745	rs72805160
ZNF141	4	331595	367691	128	0.641774	rs115799425
LINC00939	12	126443233	126467920	189	0.641816	rs79960253
OR6P1	1	158532440	158533394	81	0.641956	rs863358
SERPINF2	17	1646129	1658559	185	0.642037	rs117509133
COL12A1	6	75794041	75915623	147	0.642088	rs3777507
DNAJB12	10	74092587	74114907	75	0.642092	rs146304490
SLC15A2	3	121613170	121663034	82	0.642124	rs113610536
GTSE1	22	46692637	46726707	135	0.642309	rs75661488
KLHL38	8	124657914	124665190	198	0.642325	rs28490413
EVA1A	2	75719443	75796848	244	0.64242	rs148155576
GUCA2A	1	42628361	42630395	79	0.642444	rs2274919
HPSE	4	84213613	84256306	160	0.642598	rs28534475
FAM209A	20	55099784	55101208	143	0.64301	rs188240321
SMAD9	13	37418967	37494409	151	0.643014	rs3934269
ZBTB2	6	151685249	151712677	178	0.643439	rs111745573
MIR4803	5	71465293	71465367	113	0.643472	rs114499171
OXNAD1	3	16306666	16347594	178	0.643487	rs571589932
ANXA6	5	150480266	150537443	302	0.643544	rs34756215
LOC729218	4	119512898	119556180	93	0.643558	rs191020923
GNAT3	7	80087986	80141242	156	0.643913	rs62461533
KAT5	11	65479472	65487077	80	0.644162	rs185030002
UBQLN3	11	5528529	5531153	172	0.644241	rs80297185
DBX2	12	45408538	45444882	84	0.644399	rs35736320
SNAP25	20	10199476	10288066	235	0.644425	rs140121796
MRPL18	6	160211491	160219461	117	0.644444	rs73022785
METTL4	18	2537523	2571489	164	0.64449	rs146726478
SNAR-A3	19	50607211	50607332	60	0.644619	rs35387108
SNAR-A4	19	50607211	50607332	60	0.644619	rs35387108
SNAR-A5	19	50607211	50607332	60	0.644619	rs35387108
SNAR-A6	19	50607211	50607332	60	0.644619	rs35387108
SNAR-A7	19	50607211	50607332	60	0.644619	rs35387108
SNAR-A8	19	50607211	50607332	60	0.644619	rs35387108
SNAR-A9	19	50607211	50607332	60	0.644619	rs35387108
SNAR-A10	19	50607211	50607332	60	0.644619	rs35387108
SNAR-A11	19	50607211	50607332	60	0.644619	rs35387108
SNAR-A14	19	50607211	50607332	60	0.644619	rs35387108
ZFYVE21	14	104182080	104200005	85	0.644624	rs34134431
MICALCL	11	12308446	12380691	338	0.644675	rs72859054
TTC22	1	55246751	55266941	137	0.644678	rs12740946
MIR3157	10	97824071	97824156	64	0.644741	rs74151244
ST6GALNAC3	1	76540388	77096669	741	0.64498	rs148265532
LINC00690	3	16577824	16582880	133	0.645382	rs144288205
FAM150A	8	53446596	53478021	101	0.645541	rs117874814
MTHFS	15	80135888	80189627	167	0.645833	rs74532386
ADAMTS2	5	178537851	178772431	703	0.645932	rs1979979
CYTH3	7	6201411	6312242	281	0.645937	rs185509019
KCTD4	13	45766987	45775175	58	0.645979	rs571390789
OR51A7	11	4928599	4929538	145	0.64602	rs143483189
SNORD45B	1	76255161	76255232	76	0.646072	rs138847036
VIL1	2	219283837	219314248	93	0.646086	rs539381030
MIR708	11	79113065	79113153	122	0.646145	rs202070798
ILF3-AS1	19	10762537	10764548	85	0.646263	rs191821487
TMA16	4	164415672	164441691	124	0.646494	rs139777932
RPPH1	14	20811229	20811570	134	0.646585	rs10147548
TECTA	11	120973374	121061515	167	0.646612	rs117068416
KRT14	17	39738530	39743147	100	0.646664	rs146114820
ANKRD55	5	55395506	55529186	310	0.646696	rs368083555
LOC102546229	5	133764741	133770738	74	0.646857	rs36072161
CFHR4	1	196857143	196887843	86	0.647148	rs12404882
ZNF546	19	40502942	40523514	72	0.64727	rs190773681
CPAMD8	19	17003761	17137625	352	0.647348	rs117521081
VSTM2L	20	36531498	36573747	154	0.647421	rs117500446
LOC100996702	1	113362790	113393265	124	0.647719	rs113253246
GSTO2	10	106028630	106059176	111	0.647798	rs116949650
JARID2	6	15246205	15522273	406	0.647871	rs72834573
OR1D4	17	3143969	3144559	139	0.64791	rs140993560
SBK2	19	56041099	56048435	297	0.647931	rs112608905
IGFBP3	7	45951843	45960871	110	0.648085	rs112771054
MIR3141	5	153975571	153975632	170	0.648261	rs190776703
WNT5B	12	1726221	1756378	310	0.648314	rs6489306
DUSP4	8	29190578	29208267	132	0.648465	rs77662430
LBR	1	225589203	225616557	144	0.648603	rs139413114
BICC1	10	60272903	60588845	315	0.648621	rs11006267
NKAIN3	8	63161500	63903628	597	0.648754	rs77703765
ANGPT4	20	853296	896960	423	0.648759	rs1888087
SENP7	3	101043032	101232085	122	0.648835	rs138885880
MIR203A	14	104583741	104583851	184	0.649034	rs7160033
MIR203B	14	104583754	104583840	184	0.649034	rs7160033
SPC24	19	11257830	11266484	190	0.649231	rs13306501
LOC101928804	19	55280873	55282516	146	0.649267	rs62132665
GM2A	5	150632612	150649953	162	0.649293	rs568223
ABR	17	906757	1090616	715	0.649326	rs2663317
MIR6809	2	218765235	218765351	155	0.649383	rs114250753
AIF1L	9	133971862	133998539	166	0.649388	rs76398326
ESRRB	14	76837689	76968180	415	0.649407	rs76277562
LOC101927034	1	64560124	64579474	139	0.649726	rs111351285
ADAMTS14	10	72432558	72522195	386	0.649872	rs183135828
SYNPO2	4	119771842	119982402	395	0.649879	rs142104417
METRN	16	765172	767480	201	0.649996	rs3752494
MIR216B	2	56227848	56227930	150	0.650026	rs140097891
LTA4H	12	96394530	96437298	203	0.650155	rs193032738
RIMBP2	12	130880680	131002410	506	0.650199	rs10848098
CNRIP1	2	68511302	68547183	148	0.650314	rs115554824
EPN2-IT1	17	19174705	19177701	27	0.650325	rs1969161
SLX4IP	20	10415950	10604027	290	0.650444	rs34107161
CFHR3	1	196743929	196763203	78	0.650458	rs185840287
TM7SF2	11	64879325	64883707	72	0.650483	rs144908022
MYO16	13	109248499	109860355	950	0.650567	rs55963432
SNAR-A3	19	50604147	50604268	61	0.650779	rs35387108
SNAR-A4	19	50604147	50604268	61	0.650779	rs35387108
SNAR-A5	19	50604147	50604268	61	0.650779	rs35387108
SNAR-A6	19	50604147	50604268	61	0.650779	rs35387108
SNAR-A7	19	50604147	50604268	61	0.650779	rs35387108
SNAR-A8	19	50604147	50604268	61	0.650779	rs35387108
SNAR-A9	19	50604147	50604268	61	0.650779	rs35387108
SNAR-A10	19	50604147	50604268	61	0.650779	rs35387108
SNAR-A11	19	50604147	50604268	61	0.650779	rs35387108
SNAR-A14	19	50604147	50604268	61	0.650779	rs35387108
LGALS9	17	25958173	25976586	127	0.651178	rs146432592
CGB1	19	49538825	49540191	207	0.651192	rs145240807
SNAR-G1	19	49540276	49540404	207	0.651192	rs145240807
OR13C3	9	107298050	107299094	114	0.651196	rs34849882
PMS2L2	7	72476643	72491707	8	0.651346	rs3852242
PMS2P5	7	72476618	72520245	8	0.651346	rs3852242
MGAT4A	2	99235568	99347589	163	0.651364	rs145990069
CABS1	4	71200670	71202833	101	0.651392	rs11930506
C3P1	19	10152031	10184813	294	0.651428	rs10411233
VIM-AS1	10	17256237	17271984	93	0.65153	rs243013
RWDD2A	6	83903031	83906256	72	0.651576	rs12190337
MAP3K5	6	136878186	137113656	241	0.651635	rs112160375
B3GNTL1	17	80901666	81009686	450	0.651676	rs7207340
LINC00260	1	203699704	203700979	92	0.651714	rs12725711
FAM207A	21	46359954	46396888	325	0.651838	rs78520285
SNX6	14	35030617	35099366	191	0.651858	rs35783296
CTDSPL	3	37903668	38025960	219	0.651914	rs74937282
UBE2N	12	93802087	93836026	129	0.651995	rs56196826
ARHGAP5	14	32546494	32628934	154	0.652234	rs7156797
SERPINB1	6	2832565	2842283	218	0.652292	rs12199136
C6orf211	6	151773392	151791234	131	0.652372	rs118061999
BAGE2	21	11020841	11098925	10	0.652488	rs12481873
BAGE3	21	11020841	11098925	10	0.652488	rs12481873
BAGE4	21	11020841	11098925	10	0.652488	rs12481873
BAGE5	21	11020841	11098925	10	0.652488	rs12481873
CCND1	11	69455872	69469242	127	0.652511	rs60877753
SLC36A3	5	150655925	150683334	153	0.652803	rs149235996
RPS23	5	81569138	81574235	77	0.653077	rs374894611
TST	22	37406899	37416224	163	0.653176	rs2160907
CDC16	13	115000361	115038150	155	0.653457	rs17338242
OR51S1	11	4869466	4870438	134	0.653529	rs143483189
MYOZ2	4	120056938	120108944	143	0.653548	rs4611910
IL1A	2	113531491	113542971	77	0.653568	rs3917386
YIPF4	2	32502957	32531658	134	0.653595	rs148064223
CST5	20	23856571	23860380	119	0.653611	rs57825610
FBXO34	14	55738020	55820329	113	0.653702	rs11621265
CHIA	1	111833473	111863188	207	0.653872	rs72693257
SNORA77	1	203698708	203698833	89	0.653922	rs12725711
SYNDIG1L	14	74872595	74892805	130	0.653996	rs10873267
NBPF7	1	120377387	120387503	90	0.653997	rs2843025
ADAM2	8	39601254	39695808	132	0.654026	rs7002831
NOTO	2	73429385	73438340	86	0.654102	rs4852914
LASP1	17	37026111	37078023	209	0.654318	rs141665212
MIR378C	10	132760850	132760931	132	0.654625	rs117917736
SYS1	20	43990576	44005442	112	0.654703	rs11698812
ZNF417	19	58417141	58427978	113	0.65471	rs375861687
MIR4675	10	20840898	20840975	162	0.654985	rs143097371
CLEC2A	12	10065825	10084980	201	0.655041	rs143131208
ZNF471	19	57019211	57040269	114	0.655244	rs8106523
SNORD103A	1	31421964	31422052	79	0.655311	rs11398686
SNORD103B	1	31421964	31422052	79	0.655311	rs11398686
SLC12A3	16	56899118	56949762	206	0.655318	rs3829502
RBMS3-AS1	3	29968301	29975647	109	0.655429	rs146019481
SMKR1	7	129142319	129152773	198	0.655471	rs648622
RAB8B	15	63481727	63559973	164	0.655585	rs76664534
TIGD7	16	3348807	3355439	132	0.656167	rs188569832
FBXO6	1	11724149	11734409	194	0.656188	rs113517553
OR10J5	1	159504867	159505797	85	0.656199	rs12121280
PWAR1	15	25380788	25383200	137	0.656384	rs36089891
ATF2	2	175936977	176032934	147	0.656435	rs12611453
KLRD1	12	10457049	10469850	120	0.656441	rs144766860
LINC01121	2	45401479	45482080	448	0.656499	rs35228271
ZNF587	19	58361180	58376491	131	0.656659	rs542981902
ANKRD30BP2	21	14410486	14490571	57	0.656899	rs550248908
AKR1B1	7	134127106	134143888	139	0.65692	rs3063825
LSR	19	35739558	35758867	174	0.65696	rs79793161
MIR181D	19	13985688	13985825	100	0.657234	rs78167102
DFFB	1	3773830	3801993	201	0.657257	rs9424301
ZNF295-AS1	21	43429302	43445029	275	0.657389	rs17114122
MATN3	2	20191812	20212455	101	0.657527	rs184930875
SLC30A6	2	32390909	32449181	131	0.657536	rs148064223
MX2	21	42733949	42780869	257	0.657541	rs77900581
FAM49B	8	130851838	131028897	279	0.65757	rs2954993
C1orf174	1	3805696	3816857	172	0.657778	rs149384027
LOC102546175	5	82146683	82155655	139	0.657835	rs7701833
SLC24A5	15	48413168	48434589	24	0.657842	rs143684408
LOC100506122	4	171961752	171980311	87	0.657981	rs144390275
MIR133A1HG	18	19405439	19411367	57	0.658057	rs117584875
LOC101927310	15	98096513	98103928	147	0.658133	rs62025505
NLE1	17	33458340	33469334	94	0.6582	rs1471615
CASD1	7	94139169	94186328	80	0.658209	rs117088506
BBS2	16	56518258	56554008	185	0.658237	rs146829266
VTRNA2-1	5	135416186	135416286	90	0.658407	rs149058347
FCGR1C	1	149369293	149378303	6	0.658424	rs28658095
DCK	4	71859264	71896629	96	0.658566	rs34285798
LOC100128006	17	12663450	12693601	183	0.658575	rs57335981
FAM3C	7	120988904	121036422	125	0.658583	rs577404172
CACNB1	17	37329708	37353956	184	0.658658	rs12603502
ARMC12	6	35704808	35716690	165	0.658664	rs71002592
LINC01091	4	124573939	124851518	380	0.659207	rs4833296
GPR89B	1	147400505	147465753	76	0.659305	rs116220776
MIR7156	1	77525827	77525887	121	0.659312	rs7537634
TTL	2	113239742	113290222	109	0.65934	rs7605703
SLC22A1	6	160542862	160579750	168	0.659569	rs3963973
BIRC6	2	32582095	32843965	286	0.659676	rs113196604
CPN2	3	194060493	194072057	207	0.659697	rs3839071
HNRNPAB	5	177631507	177638184	231	0.659758	rs149043174
MIR518D	19	54238130	54238217	283	0.659795	rs12985114
DERL1	8	124025403	124054663	157	0.659898	rs3830700
ELK2AP	14	106135913	106139144	77	0.6599	rs112249420
KCNJ16	17	68071365	68131746	156	0.659984	rs560170368
PI4KA	22	21061978	21213100	181	0.6602	rs540819353
MIR181C	19	13985512	13985622	101	0.660387	rs78167102
KCNA7	19	49570674	49576198	225	0.660393	rs148942360
C6orf52	6	10671650	10695030	102	0.660555	rs79900868
CDK1	10	62538088	62554610	112	0.660578	rs143092594
LINC00552	13	114451483	114454062	126	0.660627	rs36146899
TRMT10B	9	37753799	37778969	115	0.660763	rs41305325
TRIM5	11	5684424	5706339	248	0.660831	rs11038738
CDKN2D	19	10677137	10679655	138	0.660868	rs112995367
PTP4A3	8	142431487	142442554	148	0.661083	rs77977816
APLF	2	68694690	68807294	132	0.661155	rs116750801
SYT5	19	55684468	55691720	223	0.661183	rs28362592
MIR3919	3	159000434	159000523	63	0.661307	rs1449023
SELP	1	169558087	169599377	161	0.661326	rs116112671
GLOD4	17	662548	685571	259	0.661429	rs11558129
SNORD85	1	31441009	31441084	62	0.66165	rs11398686
LOC101929733	2	11018392	11025244	256	0.661713	rs12473738
TC2N	14	92246095	92333880	184	0.661826	rs34117518
OAS1	12	113344738	113357712	85	0.661881	rs548378176
MIR8078	18	112255	112339	129	0.661984	rs185922255
LPIN2	18	2916991	3011945	388	0.662034	rs7232253
MRPL37	1	54665839	54684056	156	0.662209	rs138064193
COLGALT1	19	17666510	17693965	236	0.662317	rs71309623
DYTN	2	207516344	207583120	197	0.662417	rs11693192
DHRS9	2	169923544	169952677	125	0.66253	rs113406177
KPNA6	1	32573643	32642168	88	0.662613	rs77488173
MIR3605	1	33797993	33798093	84	0.662739	rs116743646
LRRC3B	3	26664299	26752265	200	0.662878	rs147921334
SLC26A4	7	107301079	107358252	141	0.662923	rs189152120
TXNIP	1	145438437	145442628	53	0.663017	rs114420369
CLDN14	21	37832919	37948867	321	0.663029	rs10624094
BBS5	2	170336005	170363165	136	0.663059	rs113700935
MRPS11	15	89010683	89021861	85	0.663061	rs139159618
GUSBP10	7	57233376	57247863	144	0.663211	rs7780395
HAL	12	96366439	96390143	154	0.663221	rs193032738
LOC100506422	9	26066672	26118406	175	0.663252	rs202178548
PRSS37	7	141536077	141541221	55	0.663379	rs553851878
LOC148413	1	1334909	1337426	157	0.663571	rs141676214
LINC00965	8	7141006	7143880	28	0.663715	rs202112245
HAUS1	18	43684297	43708299	99	0.663762	rs142922650
KRT17	17	39775691	39780882	110	0.663813	rs146114820
IDI1	10	1085963	1095061	133	0.663827	rs116879460
C9orf106	9	132083294	132084882	152	0.663872	rs149449053
KRBOX1	3	42977833	42984283	60	0.663873	rs548329242
LOC100506655	16	25151891	25160353	102	0.664209	rs117182217
DCAF4L2	8	88882970	88886296	93	0.664435	rs73280288
PPP1R13B	14	104200087	104313927	166	0.664511	rs3035519
MIR3664	11	70718374	70718473	107	0.664684	rs10664470
PDE6D	2	232597134	232646037	146	0.66478	rs7604437
MMAA	4	146540539	146581187	151	0.664909	rs113099271
TSPAN15	10	71211225	71267423	200	0.665252	rs11595348
FAM74A3	9	40715523	40722679	36	0.66539	rs565875675
SUCNR1	3	151591430	151599876	127	0.665426	rs34461400
OR7A10	19	14951759	14952689	155	0.665508	rs73011259
DHCR7	11	71145456	71159477	94	0.665567	rs138987994
AUNIP	1	26158403	26185949	92	0.665653	rs115183232
ZFR	5	32354455	32444844	172	0.665657	rs57361923
KRTAP12-1	21	46101490	46102078	185	0.665825	rs59158693
SMPDL3A	6	123110193	123130864	199	0.665948	rs377647332
SLC26A8	6	35911290	35992413	127	0.666017	rs75170833
NOL6	9	33461350	33473941	175	0.666166	rs79382871
LEPROTL1	8	29952921	29995222	110	0.666204	rs117495772
MIR1291	12	49048226	49048313	59	0.666331	rs149014932
SNORA34	12	49048164	49048301	59	0.666331	rs149014932
MBOAT4	8	29989186	30002200	89	0.666448	rs74659267
OR5K3	3	98109509	98110475	103	0.6665	rs6779401
LRIT1	10	85991275	86001217	150	0.666535	rs12775490
TMEM61	1	55446464	55457966	187	0.666555	rs79440992
LOC101927230	17	48292054	48292781	159	0.666698	rs528269417
GMCL1P1	5	177611510	177614433	207	0.666855	rs149043174
SCN7A	2	167260082	167343481	159	0.667021	rs4560127
AEBP2	12	19592607	19675173	188	0.667137	rs75497316
NLRP5	19	56511091	56573174	495	0.667166	rs141655762
MIR516B1	19	54240098	54240188	291	0.667341	rs12985114
TFAP2C	20	55204357	55214338	174	0.667457	rs67530912
MIR3619	22	46486923	46487006	170	0.667458	rs117965114
ESD	13	47345390	47371367	139	0.667602	rs12863514
SLC9C1	3	111859751	112013074	180	0.667752	rs6766123
TOB1	17	48939586	48945339	124	0.667795	rs73344136
LINC01060	4	189376731	189523062	529	0.667887	rs146436708
C22orf34	22	49808173	50051190	628	0.667897	rs9628021
MIR1266	15	52569313	52569397	124	0.667971	rs113008171
MIR548AN	13	99868261	100058554	241	0.668018	rs192346718
MIR548O2	8	29920257	30108213	253	0.668126	rs34759986
DNAAF3	19	55670028	55678090	203	0.668254	rs28362592
CHPT1	12	102091416	102122846	145	0.66872	rs190112515
GSE1	16	85645028	85709812	273	0.668919	rs147213743
MDM4	1	204485506	204527248	95	0.66897	rs77971113
LINC00838	10	34048640	34061608	135	0.668978	rs2777504
UBQLNL	11	5535622	5537956	180	0.669052	rs80297185
PGC	6	41704448	41715139	152	0.669332	rs9381093
FGF14-IT1	13	102944669	103046869	175	0.669409	rs4771430
MSANTD2	11	124636393	124670299	169	0.669465	rs150838045
AOX1	2	201450730	201536217	195	0.669495	rs532540642
TMCC3	12	94960899	95044324	388	0.669931	rs201773276
LOC101926962	6	46871207	46877764	129	0.670284	rs60714220
CXCL2	4	74962753	74964997	49	0.670323	rs62313984
ADAMTS5	21	28290230	28339439	175	0.670481	rs463092
IRF2BPL	14	77490885	77495042	162	0.670574	rs118099453
CDK6	7	92234234	92465941	218	0.670818	rs1972508
TEX101	19	43892762	43922767	204	0.670855	rs2682583
ZNRF4	19	5455425	5456867	269	0.671006	rs595007
RAB19	7	140103842	140126050	173	0.671029	rs528525202
CHRM5	15	34261088	34357287	188	0.671113	rs140846776
PLLP	16	57290008	57318584	157	0.671322	rs34165350
NCAPG2	7	158423860	158497522	200	0.671506	rs71547552
MIR7844	12	94965006	94965128	234	0.671581	rs201773276
LOC101928290	12	14720665	14772689	96	0.671701	rs144256202
ATF7IP	12	14518565	14655869	172	0.672235	rs182114547
KCNJ1	11	128707908	128737268	228	0.672294	rs77303307
DHCR24	1	55315299	55352921	175	0.672537	rs79071191
OR1A2	17	3100812	3101742	155	0.672575	rs148487771
MBD3L1	19	8953268	8954016	99	0.672624	rs199558236
LANCL1	2	211295972	211341499	104	0.672728	rs113985357
ATF7IP2	16	10479911	10577495	265	0.672798	rs74007081
FOXO3B	17	18569235	18576494	122	0.673084	rs11868080
FBF1	17	73906617	73937119	132	0.673188	rs58694172
CGB2	19	49535129	49536495	207	0.673373	rs145240807
DDX41	5	176938577	176943967	85	0.673375	rs143658086
PRR5	22	45064426	45133561	465	0.673401	rs111590889
ZNF658B	9	41588832	41609544	3	0.673488	rs550163870
ERV3-1	7	64450732	64467124	105	0.67364	rs76903319
PBOV1	6	138537126	138539627	74	0.673725	rs72986864
GS1-18A18.1	7	54624662	54639419	137	0.673902	rs478748
TRG-AS1	7	38381177	38418238	312	0.673932	rs74658303
KIAA0141	5	141303384	141321612	128	0.674003	rs189888018
ZNF720	16	31724549	31772886	75	0.674165	rs145825969
TXNL1	18	54270052	54305920	90	0.67443	rs11875121
ITGB8	7	20370724	20455382	280	0.674577	rs7805218
NDRG2	14	21484921	21539031	301	0.674771	rs2282036
MIR26B	2	219267368	219267445	90	0.674791	rs78180997
LOC100505984	2	161114229	161128406	121	0.674872	rs77928349
CTPS1	1	41445006	41478235	158	0.674981	rs6600357
LOC641746	7	64042987	64044129	92	0.674997	rs75419061
MIR6803	19	55756553	55756618	181	0.675496	rs11670879
LOC100506795	1	234663636	234667525	199	0.675717	rs4920184
STEAP1B	7	22459062	22539901	237	0.675749	rs150939033
MAP1A	15	43809805	43823818	57	0.675815	rs35002426
ZNF883	9	115759399	115774472	177	0.675844	rs117022311
MGAT4C	12	86373036	87232681	484	0.675915	rs75048796
TNK2	3	195590235	195635880	353	0.675936	rs141373657
DEK	6	18224399	18264799	140	0.676047	rs34962577
TMEM150C	4	83405603	83483126	224	0.676531	rs185686138
OR51L1	11	5020212	5021160	130	0.676937	rs36224986
CEP104	1	3728644	3773797	246	0.676952	rs12122058
MIR135B	1	205417429	205417526	192	0.676975	rs9661128
ISLR	15	74466086	74469212	103	0.677087	rs568862143
VAMP4	1	171669295	171711379	142	0.677135	rs75265199
RSPH3	6	159398265	159421198	96	0.677483	rs62431872
MIR1180	17	19247818	19247887	33	0.677513	rs80217065
ORM2	9	117092068	117095536	170	0.677914	rs1687385
SYNJ1	21	34001068	34100351	121	0.677919	rs145752190
KRTAP7-1	21	32201357	32202051	91	0.677978	rs192722230
MTERFD1	8	97251625	97273841	100	0.678031	rs560162584
SLC36A2	5	150694538	150727151	140	0.678125	rs149235996
MIR133A1	18	19405658	19405746	54	0.678408	rs117584875
NANOS3	19	13988062	13991571	106	0.678604	rs78167102
LOC101927007	4	120720260	120725670	114	0.678685	rs61595361
LRRC37A3	17	62850487	62914903	75	0.678718	rs192879562
ZNF556	19	2867332	2878501	201	0.678761	rs530817826
CD8B	2	87042459	87089047	125	0.678925	rs113375399
TTC26	7	138818489	138876732	121	0.678964	rs13233916
LOC101927495	11	61355965	61375018	85	0.679156	rs198746
FAM115A	7	143548460	143599278	64	0.679157	rs10275665
MAGOH2	17	10619259	10619899	73	0.679238	rs148650441
PKD1L2	16	81134483	81253975	522	0.679336	rs74959768
CETN1	18	580368	581524	258	0.679338	rs485373
LOC101060385	2	895901	901137	172	0.679427	rs142560404
RNU6-76P	16	33463506	33563243	77	0.679532	rs141793170
ICAM3	19	10444451	10450345	147	0.679541	rs7408233
CASKIN1	16	2227183	2246465	138	0.679545	rs139505620
COMMD8	4	47452810	47465676	139	0.679591	rs115284409
PDPN	1	13910251	13944452	244	0.679833	rs115768035
MIRLET7BHG	22	46481876	46509808	193	0.679848	rs117965114
ZNF100	19	21906842	21950430	168	0.679982	rs535940767
MYL10	7	101256604	101272576	135	0.680114	rs917182
BRD1	22	50166936	50218452	212	0.680176	rs575910002
CAPN8	1	223714971	223853436	218	0.680388	rs79920112
UNC50	2	99225041	99234977	76	0.680463	rs12617957
ABRA	8	107771710	107782472	83	0.680506	rs7816399
TMEM9B	11	8968747	8986558	83	0.680509	rs184866557
PNLDC1	6	160221280	160241736	141	0.680535	rs73022785
MIR643	19	52785049	52785143	138	0.680621	rs73934407
ZMIZ2	7	44788529	44809479	138	0.680854	rs183058629
INHBB	2	121103718	121109383	185	0.680982	rs11892488
OR2D2	11	6912804	6913731	102	0.681065	rs150234237
LOC101928418	17	12575178	12609452	217	0.68136	rs57335981
LOC101928886	19	56578049	56590166	294	0.681371	rs141655762
LOC101928222	2	20189964	20204567	101	0.681376	rs184930875
PHOSPHO2	2	170550963	170558218	112	0.681389	rs76812279
CCDC28A	6	139094656	139114456	170	0.681483	rs138960110
LOC101928460	1	29656131	29676626	163	0.681498	rs10915250
MIR3183	17	925715	925799	259	0.681516	rs2663317
PCAT2	8	128084938	128094466	186	0.681543	rs144014777
CSF3R	1	36931643	36948915	155	0.681599	rs55850105
COL4A2-AS1	13	111154922	111160526	287	0.681704	rs147463764
ROCK1P1	18	109064	122222	143	0.68185	rs185922255
PPP6R1	19	55741146	55770038	239	0.682085	rs11670879
LOC100507462	6	139046347	139094816	203	0.682481	rs138960110
RB1CC1	8	53535017	53627026	89	0.682513	rs118173220
C8orf31	8	144120678	144135720	126	0.682576	rs72693076
FBXO25	8	356807	419875	481	0.682581	rs62483090
SNORD115-44	15	25496005	25496087	126	0.682821	rs56212224
ARSJ	4	114821439	114900878	142	0.682899	rs55711998
LOC101927087	4	125421096	125479589	163	0.683167	rs79832039
STEAP3	2	119981383	120023227	194	0.683195	rs6146900
LINC00921	16	3313767	3317566	99	0.683249	rs187616830
DCTN6	8	30013812	30041155	89	0.683273	rs74659267
ADH6	4	100123794	100140403	72	0.683502	rs146686946
ASB17	1	76384557	76398116	95	0.683705	rs115849924
RAI14	5	34656432	34832717	416	0.683816	rs11383944
RNASET2	6	167343003	167370077	148	0.683945	rs78200817
LOC101927048	6	49783205	49792479	75	0.684007	rs187206848
SFRP4	7	37945534	37956525	179	0.684023	rs57149599
LINC00483	17	48838394	48844876	138	0.684075	rs150478764
DOK2	8	21766383	21771205	121	0.684329	rs6557640
LOC100126784	11	19732479	19736218	113	0.684393	rs71050682
LINC00689	7	158801044	158818929	175	0.684451	rs147875403
COQ5	12	120941081	120966964	78	0.684519	rs7027
CFHR1	1	196788860	196801319	74	0.684777	rs6428369
LOC284080	17	48127712	48133103	193	0.684777	rs117241004
MEX3C	18	48700919	48724051	93	0.684783	rs75755349
VAPA	18	9913954	9960018	234	0.684864	rs10642192
PLD4	14	105391186	105399573	158	0.684893	rs565980190
GPR111	6	47624325	47665533	128	0.685009	rs116272874
DERA	12	16064185	16190315	176	0.685453	rs78670331
EFCAB11	14	90261335	90421121	239	0.685552	rs144051582
NLRP7	19	55434876	55458873	345	0.685567	rs35001602
CHIAP2	1	111823145	111828730	167	0.685649	rs72693257
LOC101928618	7	36134919	36140262	138	0.685651	rs62451563
EXOSC8	13	37574677	37583751	50	0.68568	rs138246366
SNAR-A3	19	50601082	50601203	59	0.685758	rs35387108
SNAR-A4	19	50601082	50601203	59	0.685758	rs35387108
SNAR-A5	19	50601082	50601203	59	0.685758	rs35387108
SNAR-A6	19	50601082	50601203	59	0.685758	rs35387108
SNAR-A7	19	50601082	50601203	59	0.685758	rs35387108
SNAR-A8	19	50601082	50601203	59	0.685758	rs35387108
SNAR-A9	19	50601082	50601203	59	0.685758	rs35387108
SNAR-A10	19	50601082	50601203	59	0.685758	rs35387108
SNAR-A11	19	50601082	50601203	59	0.685758	rs35387108
SNAR-A14	19	50601082	50601203	59	0.685758	rs35387108
SLC48A1	12	48166966	48176536	177	0.686079	rs141363626
GCNT7	20	55066547	55100981	181	0.686161	rs188240321
CHAMP1	13	115079964	115092803	90	0.686347	rs1928035
SNORD38A	1	45243513	45243584	73	0.686411	rs148672935
SNORD38B	1	45244061	45244130	73	0.686412	rs148672935
NUP50-AS1	22	45529638	45559662	206	0.686603	rs58500554
SNORA2B	12	49061239	49061376	53	0.686638	rs71705013
PIN1P1	1	70385004	70386000	71	0.686696	rs71728404
INMT	7	30791750	30797218	164	0.686697	rs55898454
GPR132	14	105515725	105531887	121	0.686854	rs141751186
MIR4698	12	47581594	47581674	149	0.687121	rs34785353
LINC00518	6	10428017	10435055	202	0.687182	rs650092
LOC387810	11	112404944	112426525	101	0.687291	rs11214237
C1orf115	1	220863627	220872499	114	0.687308	rs796484
P2RY2	11	72929342	72953472	154	0.687396	rs184289828
SNRNP40	1	31732414	31769644	100	0.687403	rs539423225
ME3	11	86152149	86383678	422	0.687458	rs150953478
BBS12	4	123653856	123666098	83	0.687466	rs10019721
C11orf16	11	8941622	8954553	83	0.687553	rs184866557
LINC00184	1	234765056	234770526	164	0.687728	rs73112052
FEZF2	3	62355346	62359190	141	0.687828	rs59336713
TPMT	6	18128544	18155374	149	0.687833	rs555571613
MIR6841	8	24811309	24811381	94	0.687934	rs541173346
COX7A2L	2	42577644	42588356	88	0.688147	rs77429532
IFNGR1	6	137518620	137540567	117	0.688486	rs1145963
MBTPS1	16	84087365	84150548	470	0.688682	rs28741067
ZNF24	18	32912177	32924426	75	0.689002	rs5823969
FAM83A-AS1	8	124213411	124214983	81	0.689146	rs28591237
UGT1A1	2	234668918	234681945	175	0.689162	rs12474441
MEGF10	5	126626455	126796910	196	0.689274	rs2003863
EPDR1	7	37960162	37991542	194	0.689319	rs57149599
FST	5	52776263	52782304	137	0.689373	rs6450136
APCS	1	159557615	159558661	103	0.689377	rs73020704
NPRL3	16	135803	188697	243	0.689395	rs56304909
SLC44A2	19	10713120	10755235	140	0.689413	rs144892110
DSCAM-AS1	21	41755009	41757285	144	0.689666	rs73217015
ZNF454	5	178368193	178393218	205	0.689985	rs11325471
PRKCQ	10	6469104	6622263	425	0.690049	rs117704096
UPK3BL	7	102277471	102283238	6	0.690186	rs532976984
NTF4	19	49564396	49567124	220	0.690195	rs148942360
LOC100128885	7	64035072	64078967	144	0.690485	rs186624498
FAM170B-AS1	10	50329883	50359592	152	0.690492	rs200152751
ALOX15	17	4534213	4544960	191	0.690547	rs71368511
NOL10	2	10710891	10830113	234	0.690803	rs11681165
RNASE3	14	21359561	21360507	119	0.690843	rs76261576
EVA1C	21	33784744	33887710	224	0.690995	rs113962398
DCAF8	1	160185504	160232350	132	0.690999	rs16831628
MROH9	1	170904611	171033906	241	0.691069	rs569861011
CACNG5	17	64873390	64881395	209	0.691085	rs72843339
EMC6	17	3572016	3572963	179	0.691192	rs111862518
ILDR1	3	121706169	121741127	118	0.691357	rs201963235
CDK18	1	205473683	205501921	256	0.691373	rs12119834
HGD	3	120347014	120401418	161	0.691482	rs139990961
CKB	14	103985994	103989196	83	0.691642	rs58033365
ALOX12P2	17	6756894	6803668	191	0.691741	rs56261228
MGC34796	1	62119913	62121800	141	0.691751	rs75861225
NXN	17	702552	882998	819	0.691772	rs2663317
LOC100507391	3	194429149	194502897	303	0.691777	rs2995039
CXCL12	10	44865600	44880545	173	0.692026	rs74139454
PIFO	1	111889194	111895639	177	0.6923	rs113923592
AKAP1	17	55162552	55198710	246	0.69252	rs112198635
ACSL3	2	223725731	223808119	152	0.692564	rs139957530
ASB14	3	57302378	57326710	77	0.692688	rs693378
PHLDA1	12	76419226	76425556	149	0.692843	rs80288800
CD34	1	208059882	208084683	161	0.692927	rs116746400
ARL4A	7	12726451	12730558	197	0.693049	rs112123749
LOC100133286	21	37441939	37498938	175	0.693288	rs3087192
ST20	15	80191181	80216096	134	0.693308	rs12913240
KANK2	19	11274942	11308243	207	0.69377	rs13306501
MROH7	1	55107412	55175940	253	0.693799	rs6703113
BCL2L14	12	12223877	12252627	263	0.693829	rs58606168
SBF1	22	50883430	50913464	257	0.693886	rs144690500
SNORD115-11	15	25494344	25494426	129	0.693888	rs56212224
SNORD115-29	15	25494344	25494426	129	0.693888	rs56212224
SNORD115-36	15	25494344	25494426	129	0.693888	rs56212224
SNORD115-43	15	25494344	25494426	129	0.693888	rs56212224
NUP98	11	3696239	3819022	338	0.693903	rs117889289
TCP10L2	6	167584080	167596396	196	0.693922	rs571384708
LINC00637	14	104314057	104324386	105	0.693939	rs111903490
MAPK7	17	19281033	19286857	35	0.693947	rs80217065
CAPN2	1	223889294	223963720	165	0.693989	rs28370052
FOS	14	75745480	75748937	189	0.693998	rs139324711
LOC100130700	16	34739458	34740840	56	0.69402	rs1684114
NSMCE1	16	27236314	27280113	141	0.694039	rs72782350
PRIM2	6	57179602	57513376	382	0.694085	rs12527690
FBXL21	5	135266005	135277367	139	0.694425	rs1468325
CGB7	19	49557530	49558997	222	0.694456	rs148942360
LOC100507053	4	100010007	100222513	237	0.694515	rs1229984
LOC101929335	3	64547021	64575760	121	0.694601	rs77790639
RNF185	22	31556137	31603005	121	0.69491	rs35108022
2025-03-02	1	220921675	220957596	183	0.69497	rs144212901
B9D1	17	19240866	19281495	46	0.695094	rs1969161
SLC2A10	20	45338278	45364985	123	0.695251	rs6066044
MRFAP1L1	4	6709428	6711606	245	0.695427	rs79167937
LOC338694	11	68914695	68939030	186	0.695456	rs535524954
HDAC7	12	48176506	48213763	220	0.695965	rs141363626
CLSTN1	1	9789078	9884550	163	0.69619	rs114393604
GABRA5	15	27111865	27194357	239	0.696233	rs41309256
RGS22	8	100973165	101118344	173	0.696253	rs62532694
CHTF18	16	838621	848074	346	0.696329	rs35173451
C8orf59	8	86126287	86132643	51	0.696441	rs10712447
PPARA	22	46546498	46639653	226	0.696518	rs148478205
TMEM86B	19	55738001	55740632	202	0.696527	rs11670879
CASP7	10	115438920	115490668	127	0.696546	rs11196480
LHB	19	49519236	49520347	202	0.696726	rs145240807
ZNF214	11	7020548	7041586	107	0.696807	rs12146685
SYT7	11	61281187	61348344	136	0.69693	rs554220262
SEC24B-AS1	4	110351118	110354973	57	0.696959	rs116646305
NAV2-AS5	11	19524219	19528776	106	0.697111	rs143017185
ERVV-1	19	53517343	53519833	183	0.697216	rs329743
TMEM212	3	171561138	171577108	126	0.697403	rs149440252
CABIN1	22	24407764	24574596	140	0.697453	rs138479092
LOC100506787	18	24002958	24018008	142	0.697465	rs1786253
SPINK1	5	147204142	147211260	159	0.697541	rs60044743
GBP7	1	89597433	89641723	91	0.697564	rs17130730
AUH	9	93976096	94124206	222	0.697587	rs10991797
DCUN1D5	11	102921412	102962944	134	0.697592	rs187499538
SPRR2E	1	153065610	153067004	96	0.697775	rs141129286
MIR5579	11	79133212	79133270	131	0.697786	rs565988525
RTFDC1	20	55043640	55093942	188	0.697793	rs188240321
PEF1	1	32095462	32110838	91	0.69795	rs2297681
MBNL1-AS1	3	151980404	151987415	73	0.698084	rs73154148
FNDC1	6	159590428	159693140	188	0.698158	rs11384795
LOC101929765	15	91203464	91208185	91	0.698195	rs12437718
LOC338797	12	131832014	131852100	201	0.698196	rs148226478
TBCD	17	80709939	80901062	392	0.698343	rs150779405
SLC35G3	17	33519538	33521412	86	0.698366	rs78034259
MIR520H	19	54245765	54245853	315	0.69841	rs12985114
MSH4	1	76262555	76378923	153	0.698546	rs138847036
ULBP1	6	150285142	150294846	143	0.698547	rs117168946
ST20-MTHFS	15	80135888	80215448	203	0.698828	rs74532386
FRMD1	6	168456463	168482237	306	0.698835	rs72159339
SAAL1	11	18101889	18127638	99	0.69888	rs2468823
EDAR	2	109510926	109605828	212	0.698955	rs1013701
SNORD46	1	45242163	45242261	74	0.699019	rs148672935
PUS7L	12	44122409	44152620	99	0.699229	rs78356591
RPTN	1	152126070	152131704	63	0.69932	rs116481340
PGK2	6	49753363	49755053	75	0.699352	rs187206848
SNORD115-45	15	25509673	25509726	117	0.699535	rs56212224
OR51T1	11	4903048	4904113	142	0.699601	rs143483189
E2F5	8	86089618	86126753	56	0.699796	rs4150844
CGB5	19	49547101	49548568	214	0.699855	rs148942360
TRPM2-AS	21	45834474	45845446	114	0.700042	rs116870391
NIPBL	5	36876860	37065921	118	0.700052	rs79576217
EIF3I	1	32687970	32697205	69	0.700086	rs180943034
LOC101927795	2	201645217	201676893	136	0.700257	rs189867740
LCA5	6	80194707	80247147	134	0.700448	rs71565046
SMYD4	17	1682828	1733175	174	0.700466	rs117509133
VRK3	19	50479723	50528805	171	0.700477	rs3826777
MS4A15	11	60524339	60544204	158	0.700522	rs117633288
TGFA-IT1	2	70694516	70708772	131	0.70053	rs11466308
LOC339539	1	43323292	43354463	131	0.700701	rs184341753
MIR3678	17	73402149	73402243	83	0.700882	rs78956556
MRO	18	48321489	48351754	183	0.701238	rs112297819
SC5D	11	121163387	121184119	150	0.701254	rs76781492
DUSP19	2	183943286	183964722	143	0.701258	rs67881376
CGB	19	49526125	49527632	208	0.701319	rs145240807
C3orf14	3	62304647	62321888	122	0.701352	rs62243896
MFAP4	17	19286754	19290532	36	0.701579	rs80217065
SCGB3A1	5	180017104	180018487	196	0.701737	rs10635355
SQLE	8	126010719	126034525	100	0.701738	rs116886112
PPP1R15B	1	204372491	204380945	149	0.701756	rs76817674
SLC25A51	9	37877571	37904350	74	0.701862	rs77181999
PDCL	9	125580375	125590935	88	0.701986	rs1823448
AKIP1	11	8932700	8941626	84	0.701987	rs184866557
ZNF138	7	64254765	64314178	169	0.702188	rs7808498
SNORA21	17	37009115	37009248	158	0.702701	rs141665212
IRAK4	12	44152746	44183346	111	0.702705	rs11612692
OR2D3	11	6942232	6943225	104	0.70275	rs150234237
TLDC1	16	84509965	84538288	469	0.702897	rs117095627
ZNF554	19	2819871	2836733	162	0.702974	rs77232494
ZNF518A	10	97889471	97923517	98	0.702987	rs17476930
LOC644145	4	56686236	56703430	128	0.703138	rs34455273
MIR639	19	14640354	14640452	149	0.703202	rs540479273
TNFSF18	1	173010359	173020103	78	0.703215	rs76773717
FAM188A	10	15820174	15902519	158	0.703295	rs192917395
SNORD115-10	15	25492491	25492573	131	0.703362	rs56212224
SNORD115-42	15	25492491	25492573	131	0.703362	rs56212224
PCED1B-AS1	12	47602202	47610226	166	0.703369	rs34785353
BATF3	1	212859758	212873327	147	0.703702	rs7522920
AQP3	9	33441151	33447631	184	0.704333	rs10125188
MMP26	11	5009423	5013659	140	0.704507	rs36224986
LMO7-AS1	13	76178835	76210130	124	0.704528	rs12854177
SH2D3A	19	6752172	6767523	209	0.704617	rs146425089
KLHL23	2	170590355	170608396	183	0.704707	rs76812279
GPR39	2	133174146	133404169	301	0.704718	rs10194752
SERAC1	6	158530535	158589312	173	0.704813	rs529596229
FAM138D	12	67606	69079	6	0.704843	rs538478225
LOC100288778	12	87983	91263	6	0.704843	rs538478225
TGS1	8	56685790	56738005	112	0.704947	rs78700442
ZNF662	3	42947401	42960825	71	0.705332	rs548329242
KITLG	12	88886569	88974250	90	0.705478	rs77117203
LINC01168	10	134779037	134790001	214	0.705518	rs149631496
NPFFR2	4	72897520	73013918	95	0.705566	rs115201553
C20orf203	20	31219426	31239783	132	0.70563	rs34302614
OR4K17	14	20585565	20586597	106	0.705694	rs36093210
EXOC1	4	56719815	56771244	139	0.705945	rs34455273
TBC1D31	8	124084919	124164392	183	0.705956	rs116862272
OR51G2	11	4935948	4936893	136	0.706221	rs143483189
RPL23	17	37006320	37010053	160	0.706229	rs141665212
C9orf43	9	116172923	116191964	170	0.706407	rs10981777
CRISP3	6	49695091	49712168	75	0.706515	rs186646553
SPINK14	5	147549295	147554961	66	0.70664	rs556113525
OR6F1	1	247875130	247876057	107	0.706784	rs79928363
PKP1	1	201252579	201302121	180	0.707306	rs143618091
CTD-3080P12.3	5	1173210	1178720	290	0.707626	rs7380149
TMEM52B	12	10323197	10344403	183	0.707639	rs191057152
C2orf83	2	228474805	228498036	238	0.707688	rs59083416
C17orf98	17	36991340	36997642	146	0.707787	rs140989413
HAS2	8	122625270	122653630	148	0.707842	rs199597650
MUT	6	49398072	49431041	70	0.707904	rs114388734
CCDC42	17	8633245	8648154	174	0.707987	rs148138632
FMO3	1	171060017	171086959	118	0.707996	rs7060320
MIR4756	20	52684946	52685024	164	0.708093	rs35106462
SGTA	19	2754711	2783354	176	0.708139	rs140376410
LIX1L	1	145477066	145501669	62	0.708209	rs114420369
SLC16A6	17	66263166	66287405	167	0.708571	rs4023107
ACTR3	2	114647510	114719129	136	0.7086	rs146191753
EPRS	1	220141941	220220000	168	0.708748	rs186515488
GJA5	1	147228331	147245466	144	0.708819	rs791283
MIR6077	1	143672920	143673002	5	0.708933	rs61824537
TTLL9	20	30458504	30530858	173	0.709105	rs145036086
SKA3	13	21727733	21750741	224	0.709329	rs7987628
SNORD55	1	45241536	45241610	74	0.709414	rs148672935
NSMCE2	8	126104082	126379367	321	0.709433	rs144435165
PACS2	14	105767147	105864484	149	0.709437	rs117175877
TAF2	8	120743013	120845074	171	0.709608	rs10643963
SIKE1	1	115312104	115323308	84	0.709622	rs138252001
TGM2	20	36756863	36793700	137	0.709846	rs117349186
ZNF107	7	64126460	64171960	141	0.709853	rs148783264
ZC3H6	2	113033177	113097640	85	0.710069	rs145574305
KRT42P	17	39782578	39796451	118	0.710126	rs146114820
LOC100132057	1	143687126	143717173	13	0.710319	rs11488509
PCGF5	10	92922768	93044088	202	0.710445	rs2631687
LOC650368	11	3402190	3430378	221	0.710701	rs192216797
PARS2	1	55222570	55230226	126	0.710701	rs12740946
SS18L2	3	42632297	42636490	65	0.711118	rs148004516
WEE1	11	9595227	9611313	162	0.711469	rs75923189
ENTPD5	14	74433180	74486026	139	0.711484	rs4903157
SNORD115-33	15	25475984	25476066	138	0.711499	rs56212224
SLC22A10	11	63057429	63079246	91	0.711544	rs117204398
MEFV	16	3292027	3306627	115	0.711662	rs187616830
SNAR-A3	19	50595745	50595866	53	0.712238	rs28588158
SNAR-A4	19	50595745	50595866	53	0.712238	rs28588158
SNAR-A5	19	50595745	50595866	53	0.712238	rs28588158
SNAR-A6	19	50595745	50595866	53	0.712238	rs28588158
SNAR-A7	19	50595745	50595866	53	0.712238	rs28588158
SNAR-A8	19	50595745	50595866	53	0.712238	rs28588158
SNAR-A9	19	50595745	50595866	53	0.712238	rs28588158
SNAR-A10	19	50595745	50595866	53	0.712238	rs28588158
SNAR-A11	19	50595745	50595866	53	0.712238	rs28588158
SNAR-A14	19	50595745	50595866	53	0.712238	rs28588158
ZNF555	19	2841432	2860472	187	0.712274	rs77232494
PRR5-ARHGAP8	22	45098381	45258664	761	0.712404	rs111590889
MIR204	9	73424890	73425000	145	0.712562	rs11142597
ZNF333	19	14800869	14831772	173	0.712596	rs142169602
THOP1	19	2785505	2813599	145	0.712609	rs77232494
MIR517C	19	54244566	54244661	305	0.712825	rs12985114
LINC00601	10	128102437	128110448	127	0.71289	rs10901612
LINC01001	11	126986	131920	13	0.712954	rs140526878
CRYL1	13	20977805	21100012	347	0.713022	rs6490593
CHRFAM7A	15	30653442	30685864	9	0.713127	rs528651016
MYOCD	17	12569206	12672265	310	0.713184	rs57335981
SCARF1	17	1537151	1549083	225	0.713315	rs12948799
STRIP2	7	129074273	129128239	191	0.71337	rs117493063
FBXW4P1	22	23604953	23607186	123	0.713481	rs117486344
TSTD2	9	100362361	100395962	87	0.713599	rs2773347
FBXO43	8	101145587	101158099	65	0.713624	rs111737862
APPL1	3	57261764	57307498	82	0.71389	rs693378
CCAT1	8	128219626	128231513	177	0.713915	rs13249758
FBXO28	1	224301788	224349749	151	0.713917	rs552844759
MIR3152	9	18573303	18573377	139	0.714017	rs35366579
LOC101059948	19	49521504	49522741	204	0.714222	rs145240807
BTG2	1	203274663	203278729	119	0.714225	rs562661415
PSG6	19	43406233	43422076	128	0.714232	rs66500613
SAMD13	1	84764048	84816481	167	0.714266	rs75978318
EVPLL	17	18281078	18292960	95	0.714307	rs367911035
MTDH	8	98656406	98742488	154	0.714399	rs80345281
TBC1D28	17	18538841	18547740	107	0.714602	rs11868080
RNF126P1	17	55122838	55124156	206	0.714706	rs12940187
LINC01138	1	143717587	143744519	11	0.714733	rs11488509
TAS2R1	5	9629108	9630463	129	0.714933	rs41459
METTL14	4	119606573	119632077	89	0.714966	rs139254700
FLYWCH1	16	2961979	3001209	269	0.71515	rs145846665
KRT81	12	52679696	52685299	159	0.715193	rs73109239
LOC642426	14	19407014	19410111	33	0.715234	rs547747529
FOXD1	5	72742084	72744352	79	0.715254	rs112150316
MIR580	5	36147993	36148090	82	0.715266	rs3898058
ZNF705B	8	7783858	7809935	7	0.71553	rs138808750
ZNF106	15	42704634	42783395	126	0.715546	rs28364492
SNAR-C4	19	48442797	48442917	112	0.715625	rs117274111
OLFM3	1	102268122	102462790	310	0.715863	rs71592233
SP110	2	231033644	231090444	176	0.715867	rs145404147
PRDM9	5	23507723	23528706	110	0.715875	rs12658361
STOML3	13	39540061	39564996	148	0.715962	rs9548568
ECI2	6	4115926	4135831	156	0.716146	rs57997461
LINC01134	1	3816967	3832011	158	0.716163	rs149384027
BMP3	4	81952118	81978685	89	0.716201	rs115531075
ARHGAP26-AS1	5	142239169	142248475	115	0.716213	rs5871828
LOC102467080	5	53955986	54040086	253	0.716276	rs72754020
MYO6	6	76458908	76629254	192	0.716422	rs276692
C10orf10	10	45471708	45474330	124	0.71659	rs113443852
MIR6765	14	105617114	105617201	114	0.716905	rs145952626
GPR158-AS1	10	25447000	25465205	111	0.717045	rs35274941
UBR4	1	19400999	19536746	179	0.717113	rs200536437
TP53TG3C	16	33262119	33264159	2	0.717408	rs145206685
LINC00607	2	216476285	216708259	437	0.717468	rs186242009
NPIPB5	16	22524843	22547841	17	0.717478	rs535488355
DNAJB11	3	186288464	186303589	116	0.71762	rs113669734
TMEM220	17	10616638	10633646	87	0.717793	rs148650441
RPH3A	12	113229548	113336684	189	0.71789	rs11066427
CGB8	19	49550894	49552368	219	0.717975	rs148942360
LOC101927766	5	159203781	159298391	222	0.718061	rs2195925
LINC01189	9	46829289	46833319	2	0.718445	rs547120154
KANSL2	12	49046994	49076035	77	0.71845	rs149014932
GCSH	16	81115551	81129980	239	0.718528	rs12933918
PTPRE	10	129705324	129884164	517	0.718788	rs2184477
PPAP2B	1	56960418	57045257	201	0.71879	rs141017985
MT2A	16	56642477	56643409	220	0.718954	rs72807315
CSDE1	1	115259533	115300671	104	0.718962	rs139525355
CDC42EP5	19	54976208	54984437	270	0.719057	rs141327386
MIR520B	19	54204480	54204541	295	0.719413	rs73050764
SNAR-A12	19	48448178	48448300	111	0.719509	rs117274111
SNAR-A13	19	48448178	48448300	111	0.719509	rs117274111
IRF2BP2	1	234740014	234745271	174	0.719573	rs73112052
NPIPA7	16	18411775	18426519	6	0.719578	rs55830981
NPIPA8	16	18411775	18426519	6	0.719578	rs55830981
RNU5F-1	1	220046618	220292777	310	0.719587	rs11118496
CARD6	5	40841409	40855456	108	0.719698	rs166073
PYGL	14	51371934	51411248	221	0.719791	rs73288814
UNC45B	17	33474835	33516364	120	0.719799	rs1471615
BIN3-IT1	8	22497883	22499722	101	0.719939	rs117194321
MAPK14	6	35995453	36079013	135	0.720008	rs147942450
NEFL	8	24808468	24814383	102	0.720071	rs541173346
LOC101926940	5	39520532	39524810	116	0.720081	rs78044930
GTSCR1	18	68297754	68318093	116	0.72059	rs550260555
PSG10P	19	43341148	43359870	127	0.720591	rs117923880
OVCH1	12	29580488	29650619	199	0.720651	rs34977122
LCE2D	1	152635886	152637135	60	0.720683	rs7533473
CEP55	10	95256368	95288849	167	0.720757	rs7913010
C10orf126	10	29135336	29170826	189	0.720816	rs71392649
UBE2QL1	5	6448735	6496834	236	0.721082	rs12651931
LINC01257	12	131649555	131697476	240	0.721191	rs150819033
NUP50	22	45559725	45583890	191	0.7214	rs58500554
LOC729950	18	22208145	22242162	130	0.721474	rs111730193
NPBWR1	8	53852467	53853454	131	0.721496	rs72648411
C4orf27	4	170650618	170679093	125	0.721641	rs150475995
OR2L8	1	248112159	248113098	147	0.721667	rs12140380
MIR6779	17	37071231	37071295	140	0.721691	rs189347976
OR2W3	1	248058888	248059833	199	0.722296	rs34228367
LRCH1	13	47127295	47327175	295	0.722332	rs12863514
CCDC59	12	82746082	82752584	56	0.722472	rs138023059
CCDC173	2	170501934	170550931	121	0.722653	rs76812279
LIG4	13	108859791	108870716	131	0.72282	rs3093770
FBXW11	5	171288555	171433877	198	0.722923	rs116630236
ZNF826P	19	20578625	20607771	89	0.722975	rs10411836
SNORD115-46	15	25511737	25511808	113	0.723136	rs56212224
PTPRH	19	55692614	55720874	252	0.723342	rs28362592
SLC6A18	5	1225469	1246304	309	0.723453	rs7378630
USP17L10	4	9212382	9213975	2	0.723462	rs375410253
USP17L11	4	9217130	9218723	2	0.723462	rs375410253
USP17L11	4	9250355	9251948	2	0.723462	rs375410253
USP17L11	4	9259849	9261442	2	0.723462	rs375410253
USP17L12	4	9221877	9223470	2	0.723462	rs375410253
USP17L12	4	9264597	9266190	2	0.723462	rs375410253
USP17L13	4	9226621	9228214	2	0.723462	rs375410253
USP17L15	4	9236110	9238060	2	0.723462	rs375410253
USP17L17	4	9245604	9247197	2	0.723462	rs375410253
USP17L18	4	9217130	9218723	2	0.723462	rs375410253
USP17L18	4	9250355	9251948	2	0.723462	rs375410253
USP17L19	4	9255103	9256696	2	0.723462	rs375410253
USP17L20	4	9217130	9218723	2	0.723462	rs375410253
USP17L20	4	9259849	9261442	2	0.723462	rs375410253
USP17L20	4	9269344	9270937	2	0.723462	rs375410253
USP17L21	4	9221877	9223470	2	0.723462	rs375410253
USP17L21	4	9264597	9266190	2	0.723462	rs375410253
USP17L22	4	9259849	9261442	2	0.723462	rs375410253
USP17L22	4	9269344	9270937	2	0.723462	rs375410253
ZNF736	7	63773185	63810017	146	0.723959	rs62463908
LOC101927769	7	20336330	20351335	183	0.724168	rs7805218
ZNF469	16	88493878	88507165	237	0.724172	rs7197029
TNNI3	19	55663135	55669100	196	0.724432	rs28362592
SPHAR	1	229440128	229441250	84	0.724464	rs71561729
LOC90834	22	50171537	50173958	153	0.724625	rs12485055
TBCCD1	3	186263855	186288332	120	0.724684	rs113669734
CLCN3	4	170541671	170644338	172	0.724813	rs115477840
NFYC-AS1	1	41154751	41157933	77	0.724813	rs115245089
MED13L	12	116396380	116714991	291	0.725037	rs74550975
MIR518A2	19	54242586	54242673	299	0.725144	rs12985114
FABP3	1	31838099	31845923	57	0.725168	rs113043301
FUT5	19	5865836	5870551	237	0.725325	rs550097066
TECR	19	14640378	14676792	218	0.725398	rs10445634
SOHLH1	9	138585254	138591374	203	0.725512	rs148799420
GNAL	18	11689013	11885683	479	0.725672	rs143239703
POMP	13	29233140	29253093	134	0.725749	rs7985898
CKMT1A	15	43985083	43991420	46	0.725855	rs185037645
SHC2	19	416582	460996	469	0.725996	rs118058603
FSD1L	9	108210314	108314714	141	0.726017	rs4742951
C12orf77	12	25146364	25150373	196	0.726034	rs871857
CNTRL	9	123850573	123939886	133	0.726349	rs146023777
SLC37A3	7	140033551	140098350	277	0.726397	rs528525202
GJA3	13	20712394	20735183	274	0.726567	rs34385887
EXOC5	14	57669193	57735617	119	0.726892	rs143417946
EDARADD	1	236557679	236648008	396	0.72716	rs11589579
SERPINA4	14	95027756	95036250	181	0.727405	rs17753261
MRGPRE	11	3249040	3253616	218	0.727419	rs4372423
C14orf79	14	105452615	105461855	141	0.727486	rs9324079
SKIV2L	6	31926580	31937532	136	0.727893	rs188795517
SNORD115-11	15	25481231	25481313	135	0.728243	rs56212224
SNORD115-29	15	25481231	25481313	135	0.728243	rs56212224
SNORD115-36	15	25481231	25481313	135	0.728243	rs56212224
SNORD115-43	15	25481231	25481313	135	0.728243	rs56212224
DLC1	8	12940871	13372429	994	0.728348	rs112329933
SLC6A19	5	1201709	1225230	315	0.728442	rs7378630
OR1I1	19	15197876	15198944	182	0.728448	rs78344281
UPF3A	13	115047058	115071291	113	0.728517	rs17338242
WDR63	1	85527980	85598821	182	0.728604	rs11383869
LINC01115	2	779836	864112	275	0.728631	rs142705896
ZNF658	9	40771401	40792112	52	0.728689	rs539772638
SNORD115-41	15	25490624	25490706	134	0.728763	rs56212224
OR51G1	11	4944603	4945569	134	0.728971	rs143483189
VSTM2A	7	54610018	54636948	153	0.729071	rs478748
KLK7	19	51479734	51487320	237	0.729208	rs28665094
CECR5-AS1	22	17640278	17646335	244	0.729319	rs11550530
TNNT2	1	201328135	201346828	160	0.729642	rs143618091
USF2	19	35759895	35770718	154	0.730035	rs12977217
MRPL46	15	89002708	89010633	81	0.730206	rs139159618
MS4A10	11	60552820	60568778	188	0.730635	rs117633288
LINC01002	19	197015	202209	17	0.730731	rs150203985
MCHR2	6	100367785	100442114	134	0.730747	rs143963452
C11orf95	11	63527363	63536113	89	0.73076	rs56100132
CHSY1	15	101715927	101792137	240	0.730767	rs35964829
SMC5	9	72873877	72969789	128	0.730894	rs200895946
MIR8060	3	96078807	96078883	79	0.730963	rs1115216
MARK1	1	220701524	220837799	154	0.731142	rs796484
VIPR2	7	158820865	158937649	312	0.731361	rs147875403
YWHAEP1	7	63894070	63895895	105	0.731583	rs146045275
C11orf97	11	94245694	94265289	116	0.731935	rs13447642
LOC730102	1	177975274	178007142	164	0.731938	rs71689274
NRGN	11	124609828	124617102	103	0.731952	rs150838045
SUMO3	21	46225531	46238044	177	0.731966	rs3753015
MAGI1-AS1	3	65879490	65910972	202	0.732059	rs114643838
EAPP	14	34985134	35008943	164	0.732113	rs146912067
KRT18	12	53342654	53346685	144	0.732242	rs76333602
MEGF6	1	3404505	3528059	423	0.73233	rs76554014
MIR5700	12	94955564	94955635	228	0.732543	rs201773276
DTNBP1	6	15523031	15663289	216	0.732579	rs3800497
LOC102467147	5	55753621	55777596	226	0.732614	rs75768686
MIR1244-1	12	12264885	12264967	166	0.732748	rs58606168
MIR1244-2	12	12264885	12264967	166	0.732748	rs58606168
MIR1244-3	12	12264885	12264967	166	0.732748	rs58606168
NUTM1	15	34635515	34649938	142	0.732954	rs35843872
ZNF493	19	21579920	21610296	95	0.732992	rs117266957
MIR6839	7	64139441	64139554	92	0.733049	rs148783264
USP43	17	9548853	9633003	231	0.733084	rs137997988
RASSF4	10	45455218	45490172	150	0.733245	rs139772412
VCPKMT	14	50575349	50583297	102	0.733252	rs151199604
MIR7161	6	159030738	159030822	110	0.7335	rs72562615
ESRP2	16	68262449	68270136	61	0.733516	rs1125332
TNS3	7	47314751	47621742	465	0.733781	rs1976915
SLCO2B1	11	74862031	74917445	132	0.733842	rs117519402
ZNF143	11	9482511	9550071	164	0.733923	rs75923189
GHRH	20	35879489	35885299	95	0.733943	rs76856110
OR14I1	1	248844669	248845605	79	0.734088	rs142405061
BMP2	20	6748744	6760910	194	0.734123	rs3931450
STK19	6	31938951	31949223	129	0.734147	rs188795517
MIR7976	7	83246715	83246737	65	0.734215	rs557587111
LOC101928689	21	46222155	46224631	168	0.734523	rs67069710
MIR5699	10	687628	687718	92	0.734548	rs117446301
MIR4442	3	25706363	25706430	67	0.734567	rs45438599
TFAP2A	6	10396915	10419797	231	0.73477	rs141193392
GRM6	5	178405329	178422124	187	0.73481	rs190803518
AOAH	7	36552548	36764154	506	0.735194	rs10233489
ZNF879	5	178450775	178461388	169	0.735207	rs7729287
TAX1BP3	17	3566186	3571973	182	0.735267	rs111862518
SNAR-C3	19	48453552	48453671	110	0.735337	rs117274111
SAP18	13	21714652	21723224	199	0.735642	rs7987628
ADIPOR2	12	1800246	1897845	336	0.735657	rs117980475
OR8B8	11	124310045	124310981	98	0.735685	rs57465311
ITPK1	14	93403258	93582263	311	0.735715	rs36060057
MAD2L2	1	11734536	11751678	217	0.735736	rs113517553
URGCP-MRPS24	7	43906156	43946231	119	0.735742	rs142284990
ASAH2B	10	52499687	52514569	102	0.735839	rs188726197
MIR634	17	64783189	64783286	201	0.735856	rs9892428
SH3BGRL3	1	26606212	26608013	66	0.735916	rs80177817
PRPF8	17	1553922	1588176	229	0.735954	rs55746555
DRAXIN	1	11751780	11780336	227	0.735984	rs17875992
SNAP23	15	42787503	42825259	87	0.73601	rs55783478
MIR3917	1	26232852	26232945	73	0.73637	rs77807830
CD93	20	23059992	23066977	128	0.736488	rs75244742
MIR5087	1	147806602	147806678	73	0.736564	rs115351300
UBE3A	15	25582395	25684175	140	0.736821	rs146233098
EML4	2	42396489	42559688	258	0.736836	rs199926960
LOC101928436	1	103960700	104068105	73	0.737094	rs150782673
SKP2	5	36152144	36184142	92	0.737277	rs3898058
SNORD115-40	15	25488760	25488842	135	0.737486	rs56212224
RPS8	1	45241245	45244412	75	0.73749	rs148672935
EMC4	15	34517197	34522366	107	0.737515	rs144932166
DEFB109P1B	8	7170367	7177473	52	0.737575	rs202112245
FLYWCH2	16	2933195	2949383	228	0.737601	rs145846665
PAXBP1-AS1	21	34100424	34115433	65	0.737647	rs149786025
USP48	1	22004791	22109688	264	0.737737	rs115331692
SYTL3	6	159071045	159185908	309	0.737759	rs369429053
OR8B4	11	124293837	124294767	98	0.737872	rs57465311
C11orf82	11	82612736	82645699	98	0.737971	rs61902275
RBM38	20	55966453	55984386	161	0.738044	rs146687328
ALPL	1	21835857	21904905	340	0.73819	rs55855375
NTRK3	15	88419987	88799962	557	0.738341	rs34799886
LPP-AS1	3	188280024	188286454	171	0.738347	rs143669749
DYNLT1	6	159057506	159065818	109	0.738363	rs72562615
C20orf62	20	43090402	43093984	98	0.738412	rs139976312
LINC00965	8	7118140	7121014	19	0.738434	rs375395346
GPR89A	1	145764594	145827103	48	0.738512	rs192789529
TWF1	12	44187525	44200178	97	0.738644	rs11612692
PGM3	6	83874592	83903655	78	0.738694	rs12190337
CELA1	12	51722226	51740463	164	0.738735	rs150806933
PMP22	17	15133093	15168674	142	0.739049	rs150716007
COA5	2	99215785	99224981	71	0.739283	rs12617957
LOC101927143	1	224396449	224400981	133	0.739965	rs71168400
KRT5	12	52908358	52914243	146	0.739996	rs145909174
CETN4P	4	123651343	123653613	79	0.740031	rs115050922
NAV2-AS4	11	19532439	19545625	116	0.740064	rs143017185
FNDC8	17	33448630	33457751	88	0.740155	rs1471615
MIR6773	16	68267328	68267402	60	0.740278	rs1125332
LINC00628	1	204337557	204338847	150	0.740359	rs76817674
LENG9	19	54972978	54974894	250	0.740501	rs141327386
RPUSD1	16	834973	838383	320	0.740594	rs35173451
PGAM2	7	44102325	44105186	102	0.740853	rs138112039
POLR3GL	1	145456235	145470387	57	0.740941	rs114420369
CHKB-CPT1B	22	51007289	51021428	267	0.741009	rs131800
SLC18B1	6	133090506	133119747	144	0.741405	rs116985617
SUSD2	22	24577443	24585074	115	0.741412	rs13053683
DNM1P46	15	100330360	100347132	225	0.741695	rs143626674
OR2G3	1	247768887	247769817	163	0.741737	rs61839864
ZNF215	11	6947653	6979278	142	0.741779	rs150234237
SYNPR-AS1	3	63409271	63535727	349	0.741835	rs4688396
CST4	20	23666276	23669662	110	0.74184	rs139450906
MIPEP	13	24304327	24463587	270	0.741878	rs55693018
FAM86B1	8	12039612	12051624	36	0.74194	rs151307501
OLFML3	1	114522012	114524876	111	0.742017	rs115704628
KIF12	9	116853917	116861337	205	0.742116	rs79701073
ASCL3	11	8959118	8964580	79	0.742137	rs184866557
DDI2	1	15943952	15987552	95	0.742161	rs59666752
TMEM234	1	32681797	32687926	64	0.74224	rs180943034
GRIK1-AS2	21	30968359	31003067	133	0.742354	rs363565
SNAR-A1	19	48437437	48437559	110	0.742381	rs117274111
SNAR-A2	19	48437437	48437559	110	0.742381	rs117274111
UBE2D4	7	43966034	43995735	101	0.742407	rs143491636
GUCA1A	6	42123143	42147794	195	0.742535	rs55772414
LINC01135	1	59250822	59365384	198	0.742571	rs1570481
WDR78	1	67278571	67390570	184	0.742635	rs145679362
ORAOV1	11	69480331	69490165	136	0.742941	rs113966981
RILP	17	1549444	1553392	178	0.743095	rs55746555
PFN3	5	176827107	176827637	95	0.743395	rs145163130
CPT1B	22	51007289	51017096	252	0.743425	rs131800
VWA8	13	42140960	42535221	382	0.744078	rs35660026
RAB20	13	111175412	111214071	317	0.744282	rs7330558
DEPTOR	8	120885894	121063157	278	0.744797	rs79911610
RNASE6	14	21249209	21250626	241	0.744858	rs117712474
RNF7	3	141457050	141465645	174	0.744949	rs2677426
SNORD115-32	15	25474113	25474195	140	0.745304	rs56212224
SEMG1	20	43835637	43838414	64	0.745327	rs118083476
C9orf69	9	139006426	139010731	268	0.745395	rs10776882
OR1F1	16	3254246	3255185	139	0.745423	rs118164962
SNORD115-38	15	25484984	25485066	140	0.745438	rs56212224
KDM5B	1	202696531	202777549	134	0.745502	rs12728065
PRNCR1	8	128092118	128104840	185	0.745503	rs144014777
LRRC63	13	46786077	46850938	199	0.745514	rs12874597
LOC101927164	1	224407314	224415745	133	0.745569	rs11802486
FKBP9P1	7	55748766	55772260	178	0.745575	rs187445517
DNAAF1	16	84178864	84211524	307	0.74582	rs151320040
ZNF93	19	20011721	20046382	137	0.746435	rs143271472
GNB4	3	179113875	179169371	134	0.746558	rs113361968
DISC2	1	231950371	231954263	168	0.746621	rs35286886
NOP10	15	34633916	34635362	140	0.746651	rs35843872
SF3B5	6	144416017	144416754	120	0.746698	rs67007116
IFI16	1	158979681	159024945	138	0.746794	rs113659112
CRISP2	6	49660070	49681303	82	0.74704	rs112881137
CAV2	7	116139654	116148595	89	0.747243	rs61711473
SLC22A13	3	38307297	38319806	104	0.747258	rs13085019
LOC101928700	7	146778029	146794701	139	0.7473	rs1524347
CLGN	4	141309606	141348815	104	0.747401	rs115002593
TSHB	1	115572444	115576930	89	0.747422	rs145525197
MIR3928	22	31556047	31556105	110	0.747441	rs35108022
TTC4	1	55181494	55208328	163	0.747454	rs12740946
LOC101927919	6	117993975	117996447	71	0.74746	rs147391640
GYPB	4	144917256	144940496	107	0.747527	rs143011788
SCGB2A1	11	61976139	61981411	101	0.747608	rs77274510
ZNF287	17	16453630	16472520	106	0.747761	rs56939506
MIR4488	11	61276067	61276129	93	0.748106	rs554220262
AGTPBP1	9	88161453	88356944	210	0.748159	rs137922597
STAMBPL1	10	90639943	90683259	104	0.748287	rs72807396
HIVEP3	1	41972035	42501596	526	0.748312	rs115336654
EREG	4	75230859	75254477	122	0.748465	rs1460004
RAD51L3-RFFL	17	33336130	33448541	126	0.748492	rs3136027
MIR663B	2	133014538	133014653	97	0.74864	rs568521274
SOS2	14	50583845	50698099	170	0.748775	rs151199604
PHOSPHO2-KLHL23	2	170550963	170608396	201	0.74891	rs76812279
AOX2P	2	201560445	201658941	234	0.748951	rs189867740
OR2AK2	1	248128633	248129641	121	0.749004	rs12140380
CTNS	17	3539761	3566397	227	0.749043	rs538094290
SLC25A48	5	135170364	135224326	183	0.749136	rs76370499
CYP39A1	6	46517316	46620567	159	0.749139	rs9369628
MIR518F	19	54203268	54203355	292	0.749194	rs76834030
ATXN3	14	92524895	92572965	118	0.749236	rs10138813
ORM1	9	117085302	117088759	185	0.74935	rs1687385
RTN3	11	63448921	63527363	110	0.749563	rs56100132
SNORD115-37	15	25483132	25483214	139	0.749588	rs56212224
KCNJ2-AS1	17	68163101	68165543	122	0.749696	rs35832598
SPRR2C	1	153112593	153113969	88	0.749743	rs141129286
LMCD1	3	8543492	8609811	266	0.749858	rs7648284
IL26	12	68595128	68619571	148	0.749881	rs573420743
TMEM65	8	125323158	125384940	150	0.750175	rs62530048
CASC6	6	92338757	92400146	155	0.75029	rs144477815
EFCAB7	1	63989012	64038364	96	0.750294	rs55633285
GJA8	1	147374945	147381395	98	0.750396	rs116220776
C9orf172	9	139738866	139741797	87	0.750419	rs181980398
SNORD115-35	15	25479393	25479475	140	0.750478	rs56212224
MIR4468	7	137808503	137808567	154	0.750528	rs536502732
LINC00570	2	11534106	11543203	158	0.750598	rs79441289
F10	13	113777112	113803843	189	0.750903	rs12871886
MIR5006	13	42142421	42142531	132	0.750999	rs180881682
MIR4268	2	220771222	220771286	130	0.751088	rs111685755
LOC389247	4	184415889	184425668	237	0.751184	rs140511424
PAK1IP1	6	10695187	10709970	100	0.751192	rs79900868
ITPK1-AS1	14	93533796	93538478	85	0.751369	rs36060057
MCM3	6	52128811	52149679	168	0.751427	rs76626328
AREG	4	75310814	75320726	76	0.751594	rs201767663
LOC149950	20	31175280	31196694	123	0.751601	rs17357696
NABP1	2	192542797	192553248	117	0.751621	rs144153816
MIR8059	17	48846010	48846091	132	0.751626	rs149550188
SNORD115-34	15	25477533	25477615	141	0.751662	rs56212224
ANKRD26P1	16	46503248	46603009	83	0.752207	rs568947414
DPY30	2	32248971	32264844	93	0.752237	rs875168
CCDC80	3	112323232	112359990	121	0.752512	rs73214249
CHST11	12	104850691	105155792	677	0.752682	rs59079144
GSTCD	4	106629940	106768882	114	0.752769	rs116028937
LOC729737	1	134772	140566	3	0.752857	rs554762511
ST6GALNAC5	1	77333185	77529737	276	0.752922	rs374760398
FAM198A	3	43020758	43099207	118	0.753206	rs113050220
HAUS8	19	17160570	17186343	197	0.753244	rs34358442
CLEC2B	12	10004967	10022458	116	0.753352	rs12306080
ZNF528	19	52901120	52921657	168	0.75336	rs2608500
HAMP	19	35773409	35776045	144	0.753374	rs12977217
KCNJ6	21	38996784	39288741	477	0.753402	rs17229530
RDH14	2	18735988	18741959	134	0.753517	rs7606752
RIOK1	6	7390061	7418270	135	0.753814	rs73722207
MIR6863	16	56938175	56938265	160	0.753845	rs3829502
LINC00672	17	37081420	37085637	129	0.753971	rs189347976
SHB	9	37915894	38069210	179	0.753971	rs189977239
STMN1	1	26210676	26233368	85	0.754129	rs77807830
KLRF1	12	9980076	9997603	79	0.754132	rs200739391
LOC101929715	2	10589853	10595678	186	0.754184	rs193224527
GOPC	6	117881432	117923705	98	0.75453	rs3777984
EXOSC3	9	37779710	37785089	85	0.754745	rs7029518
RBP1	3	139236275	139258671	93	0.754992	rs144260076
SLFN5	17	33570085	33594761	137	0.755006	rs112400951
MRGPRG	11	3239173	3240043	229	0.75507	rs4372423
FBN3	19	8130286	8212385	459	0.755099	rs73001738
PFDN4	20	52824501	52836492	238	0.755191	rs76732107
CEP112	17	63631657	64188212	527	0.75532	rs201421819
PMP2	8	82352563	82359719	100	0.755354	rs75404708
CSRP2	12	77252495	77272799	118	0.755389	rs200513575
CDCA4	14	105475909	105487425	114	0.755829	rs11625252
C1QTNF3-AMACR	5	33987090	34124633	182	0.755976	rs40133
TRIP10	19	6739692	6751537	191	0.756015	rs146425089
ANKRD6	6	90142896	90343553	258	0.756082	rs9353685
DEFB4A	8	7752086	7754238	8	0.756608	rs138808750
P2RX5-TAX1BP3	17	3566186	3599698	247	0.75677	rs111862518
LRRC10B	11	61276271	61278490	94	0.756783	rs554220262
CANT1	17	76987797	77005899	198	0.756808	rs146297472
UOX	1	84830640	84863576	124	0.757109	rs145998678
TRMT61A	14	103995508	104003410	88	0.757186	rs58033365
BST1	4	15704572	15733796	154	0.757216	rs6834477
ENAM	4	71494460	71512536	132	0.757268	rs199499575
SNORD115-39	15	25486892	25486974	137	0.757549	rs56212224
C15orf37	15	80215112	80217196	117	0.757663	rs12913240
LINC01164	10	133604733	133622535	175	0.757989	rs72847055
BLOC1S4	4	6717841	6719387	248	0.758073	rs79167937
MAPK8IP2	22	51039113	51049979	229	0.758203	rs73445556
MMP13	11	102813720	102826463	162	0.758442	rs117261184
FETUB	3	186358148	186370797	167	0.758972	rs4686794
LHFPL5	6	35773070	35791852	153	0.758993	rs6939977
MRGPRG-AS1	11	3239561	3244361	231	0.75909	rs4372423
CCL25	19	8117645	8127547	214	0.759431	rs73001738
CARHSP1	16	8946798	8962869	259	0.759449	rs35159194
TAF1C	16	84211452	84220676	267	0.759449	rs151320040
CLPS	6	35762758	35765121	153	0.760641	rs6939977
VSIG2	11	124617369	124622109	102	0.760663	rs150838045
ZBTB14	18	5289017	5297052	183	0.76098	rs139273621
C6orf132	6	42068856	42110715	271	0.760984	rs55772414
DCTD	4	183811243	183838630	244	0.761344	rs57583452
MIR1323	19	54175221	54175294	254	0.762205	rs76834030
NHLRC1	6	18120717	18122851	126	0.762434	rs142536121
SNX24	5	122181159	122344902	162	0.762609	rs66968952
DNAJA4	15	78556486	78574538	170	0.762624	rs80071140
MIR4737	17	58120385	58120466	44	0.762755	rs145220306
CD200R1	3	112641531	112693937	130	0.762853	rs190401771
C3	19	6677845	6720662	305	0.762941	rs148768574
RAB14	9	123940414	123964365	91	0.763016	rs12235220
LOC646719	5	36871462	36876796	53	0.763132	rs79576217
CCDC176	14	74486058	74532796	111	0.763328	rs147664324
UBR2	6	42531759	42661243	156	0.763334	rs78392053
NLRP2	19	55476651	55512510	314	0.763634	rs148656985
ADAD2	16	84224722	84230772	274	0.763753	rs138684328
MCMBP	10	121588915	121633140	106	0.763965	rs11199101
E2F6	2	11584500	11606303	125	0.764036	rs79163829
TRPV1	17	3468739	3512705	280	0.764099	rs538094290
CD160	1	145695797	145715639	55	0.764309	rs10910839
MIR512-1	19	54172416	54172500	253	0.76443	rs76834030
MIR512-2	19	54172410	54172508	253	0.76443	rs76834030
MIR519B	19	54198466	54198547	271	0.764469	rs76834030
SCUBE2	11	9041046	9113150	209	0.764485	rs118102650
RNF186	1	20140521	20141771	179	0.764531	rs12060858
NANOS1	10	120789227	120793854	108	0.764731	rs139069829
TMC2	20	2517252	2622430	287	0.764817	rs11478639
AIM2	1	159032274	159046647	89	0.76491	rs113659112
CECR3	22	17737749	17747623	231	0.764917	rs71687146
SYCP2	20	58438617	58507209	137	0.764968	rs145817118
LRCH3	3	197518144	197598456	225	0.765037	rs114820623
CETP	16	56995834	57017756	222	0.765098	rs247615
TP53TG3	16	33262117	33264719	3	0.765122	rs145206685
TP53TG3B	16	33262117	33264719	3	0.765122	rs145206685
PAFAH2	1	26286257	26324648	109	0.765159	rs77807830
AMPD1	1	115215719	115238239	89	0.765178	rs142456082
NHSL1	6	138743180	138893668	294	0.765266	rs75992745
ZC2HC1B	6	144185572	144259483	180	0.765266	rs116910255
WDR61	15	78575577	78591940	160	0.765364	rs80071140
C12orf45	12	105380097	105388505	95	0.765452	rs74712239
SRD5A3	4	56212387	56239266	133	0.765657	rs11403935
ADM2	22	50919984	50924866	239	0.765659	rs55996881
HSPA13	21	15743436	15755509	161	0.765706	rs141231361
MIR4794	1	65045529	65045604	123	0.76588	rs140343578
RPLP0P2	11	61382507	61406921	101	0.765884	rs198746
LOC101929173	15	71981039	71983878	80	0.766313	rs61410203
FTCD	21	47556175	47575481	276	0.766468	rs58557992
SEMG2	20	43850009	43853099	65	0.766819	rs118083476
MRC2	17	60704761	60770962	134	0.766898	rs138324036
TMEM14C	6	10723147	10731362	92	0.766948	rs79900868
TNNT1	19	55644065	55660722	205	0.767294	rs28362592
LOC283575	14	77507391	77535846	193	0.767432	rs118099453
IHH	2	219919141	219925238	66	0.767508	rs376788210
SLC22A14	3	38347444	38359859	120	0.767976	rs13085019
RSPH1	21	43892596	43916464	175	0.768037	rs35735840
A4GNT	3	137842559	137851229	65	0.768038	rs329386
PIK3C2B	1	204391757	204459474	179	0.768193	rs76817674
BEST3	12	70037287	70093196	178	0.768421	rs201151803
FDCSP	4	71091787	71100968	88	0.768519	rs77740300
SLC30A10	1	220087605	220101993	128	0.768584	rs34080032
TRAPPC10	21	45432205	45526432	174	0.768602	rs116873628
LINC00479	21	43131679	43135935	306	0.768915	rs71318592
MIR4436B1	2	111042429	111042520	23	0.768929	rs140092283
MIR4436B2	2	111042429	111042520	23	0.768929	rs140092283
LOC101927354	7	7294784	7317700	281	0.76908	rs5882115
LINC00411	13	101591774	101596618	181	0.769304	rs3061578
2025-03-08	10	45950032	46090354	172	0.769366	rs139665982
XYLT2	17	48423392	48438546	148	0.769603	rs189275897
KLHL1	13	70274724	70682625	607	0.769692	rs35799069
LOC101060321	17	34746118	34756993	3	0.769792	rs548955858
TBC1D3H	17	34746062	34757007	3	0.769792	rs548955858
VDAC3	8	42249278	42263455	79	0.770161	rs76042544
PLXDC1	17	37219555	37307902	248	0.770178	rs148194423
TNIP2	4	2743386	2758103	205	0.770587	rs13139329
MIR1295A	1	171070868	171070947	88	0.770641	rs7060320
MIR1295B	1	171070879	171070939	88	0.770641	rs7060320
CHAF1B	21	37757688	37789125	163	0.770762	rs367657770
PHYHIP	8	22077215	22089851	183	0.77096	rs201593633
NFYC	1	41157241	41237275	164	0.77108	rs12145930
RPL38	17	72199794	72206019	201	0.771201	rs56372941
SOD3	4	24797084	24802467	110	0.771306	rs73248482
LOC101928167	18	51105992	51107429	82	0.771318	rs11664691
ZPBP	7	49977023	50132860	147	0.771514	rs142550764
TCEB1	8	74857372	74884522	140	0.771528	rs56225732
CKAP2	13	53029494	53050766	74	0.771596	rs61959671
CRYBB3	22	25595816	25603326	238	0.771615	rs9612889
LMBRD2	5	36103413	36152015	122	0.771784	rs147774606
DEFB127	20	138110	139804	135	0.771949	rs6055069
EXTL1	1	26348270	26362954	89	0.772102	rs115756596
LMAN1	18	56995055	57026508	117	0.772106	rs144379883
TFAP2A-AS1	6	10412550	10416402	196	0.772245	rs141193392
RNU6-35P	19	55471012	55471042	242	0.772328	rs35001602
RNU6-64P	19	55471012	55471043	242	0.772328	rs35001602
NCEH1	3	172348434	172429008	281	0.772509	rs34220450
C21orf62	21	34162983	34186053	95	0.772595	rs73198404
PLBD1	12	14656596	14720791	122	0.772873	rs144256202
RAD21L1	20	1206763	1235145	172	0.772973	rs34011198
PSG7	19	43428283	43441330	143	0.773527	rs66500613
CRTAP	3	33155449	33189265	160	0.77366	rs200608983
TMEM72	10	45406763	45430642	157	0.773878	rs113443852
SNAR-A3	19	48427035	48427156	100	0.774203	rs118114113
SNAR-A4	19	48427035	48427156	100	0.774203	rs118114113
SNAR-A5	19	48427035	48427156	100	0.774203	rs118114113
SNAR-A6	19	48427035	48427156	100	0.774203	rs118114113
SNAR-A7	19	48427035	48427156	100	0.774203	rs118114113
SNAR-A8	19	48427035	48427156	100	0.774203	rs118114113
SNAR-A9	19	48427035	48427156	100	0.774203	rs118114113
SNAR-A10	19	48427035	48427156	100	0.774203	rs118114113
SNAR-A11	19	48427035	48427156	100	0.774203	rs118114113
SNAR-A14	19	48427035	48427156	100	0.774203	rs118114113
MIR6829	3	195609199	195609266	223	0.774336	rs73208019
TRIM33	1	114935398	115053781	165	0.774377	rs61811012
FAM91A1	8	124780881	124827690	168	0.774429	rs35013253
ASS1	9	133320093	133376661	346	0.774543	rs140108360
LOC100128682	19	35896508	35907742	229	0.774603	rs8101971
F7	13	113760101	113774995	209	0.774851	rs12871886
SPRR2F	1	153084612	153085989	90	0.774867	rs141129286
DXO	6	31937587	31940032	124	0.774898	rs188795517
ALG5	13	37523907	37573504	95	0.775007	rs138246366
OR1F2P	16	3265561	3266546	133	0.775011	rs187616830
LCE5A	1	152483319	152484653	86	0.775176	rs79548171
GOLGA8DP	15	22702284	22715728	24	0.775359	rs58703112
MAP3K7	6	91223291	91297020	163	0.77547	rs78931979
LINC-PINT	7	130626518	130794675	391	0.775513	rs114434255
SNORD115-30	15	25470349	25470431	132	0.775531	rs56212224
TPGS1	19	507496	519654	420	0.775711	rs111330753
C1QTNF3	5	34017962	34043371	112	0.775979	rs7718789
MT1HL1	1	237167402	237167718	175	0.77625	rs10925290
DUSP16	12	12626215	12715448	254	0.776322	rs17819110
F12	5	176829138	176836577	98	0.776343	rs145163130
PABPC3	13	25670275	25672704	152	0.776353	rs148858407
NTNG2	9	135037333	135118220	236	0.776524	rs148514860
RPL13AP3	14	56232962	56234435	129	0.776582	rs10151360
MYO9B	19	17186590	17324104	349	0.776602	rs115141412
TMEM133	11	100862810	100864666	121	0.776641	rs590306
ZNF679	7	63688851	63727309	173	0.776699	rs35238205
FEN1	11	61560108	61564714	88	0.776812	rs2727271
LINC01245	8	128200030	128209872	151	0.776981	rs144777255
RASSF9	12	86198330	86230318	97	0.777041	rs7313153
NGRN	15	90808894	90815443	123	0.777058	rs7183871
TINAGL1	1	32042085	32053287	127	0.777102	rs10914443
D21S2088E	21	24733425	24757156	171	0.777155	rs62208163
LOC100507472	15	101847455	101849509	169	0.777289	rs71414400
GPR161	1	168048779	168106905	124	0.777422	rs148702458
MTCL1	18	8717368	8832775	407	0.77759	rs62085576
C21orf49	21	34144410	34170016	92	0.777801	rs73198404
GNPTAB	12	102139274	102224645	165	0.777821	rs112892793
RNASE2	14	21423629	21424594	140	0.777916	rs186766858
MIR523	19	54201638	54201725	275	0.777956	rs76834030
UTRN	6	144612872	145174170	529	0.778115	rs201546711
UTP23	8	117778741	117786921	71	0.778277	rs10101691
ATP5A1	18	43664109	43684199	95	0.778312	rs142922650
DEFB126	20	123193	126392	143	0.778529	rs6055069
RBM47	4	40425271	40631883	566	0.778561	rs278969
POLR2J2	7	102277194	102312176	27	0.778716	rs146331888
MIR6778	17	18244127	18244200	88	0.778821	rs34824853
SNAR-C1	19	48432074	48432194	116	0.779005	rs118114113
SNAR-C2	19	48432074	48432194	116	0.779005	rs118114113
SNAR-C5	19	48432074	48432194	116	0.779005	rs118114113
MKL2	16	14165195	14360630	215	0.779069	rs9927341
MIR1913	6	166922841	166922921	188	0.779301	rs73036826
AHSG	3	186330849	186339107	153	0.779414	rs113669734
RHOG	11	3848207	3862213	166	0.779493	rs144480413
RNMTL1	17	685512	695741	254	0.779628	rs73285772
SPACA1	6	88757506	88776550	83	0.779647	rs35720131
CTD-2270F17.1	5	169816496	169849848	251	0.779706	rs61331274
MTHFD1L	6	151186814	151423023	539	0.779728	rs503348
GLUD1P7	10	48952591	48980339	22	0.779785	rs573983377
IGFL2	19	46651038	46664561	105	0.77985	rs73048029
MIR3660	5	89312437	89312537	68	0.779855	rs138387657
MIR4322	19	10341088	10341161	136	0.78008	rs147441348
BMS1P17	14	19670791	19681016	3	0.780178	rs147413136
BMS1P18	14	19670791	19681016	3	0.780178	rs147413136
DUXAP10	14	19650031	19692916	3	0.780178	rs147413136
TPM1	15	63334837	63364113	207	0.78024	rs72743293
ABHD12B	14	51338877	51371688	206	0.780267	rs201377814
LOC100506178	7	22602955	22613617	144	0.780277	rs150939033
DUT	15	48623620	48635570	73	0.780332	rs147148011
GSG2	17	3627196	3629992	197	0.780873	rs111862518
GPR148	2	131486642	131487909	64	0.780963	rs565143947
NID1	1	236139131	236228481	228	0.781083	rs182438652
TRIT1	1	40306705	40349177	163	0.781137	rs142401809
TMED10P1	8	146220250	146224283	119	0.781239	rs7843810
MIR558	2	32757219	32757313	71	0.781396	rs190747492
XPNPEP1	10	111624523	111683311	117	0.781413	rs146157181
LOC102659288	7	17414540	17506880	291	0.781458	rs55804669
CLPSL1	6	35748830	35755841	163	0.781703	rs6939977
LINC00494	20	46988653	46999381	139	0.781775	rs531355413
KCNJ2	17	68165675	68176183	141	0.781967	rs35832598
OR4F13P	15	102382321	102390527	119	0.782031	rs7183759
PIP	7	142829173	142836834	73	0.782073	rs151086022
TAS2R40	7	142919171	142920143	43	0.782163	rs138744483
LOC401177	5	17379014	17387419	124	0.78228	rs28685798
C5orf15	5	133291197	133304406	112	0.782285	rs36115004
DHRS2	14	24105572	24114848	122	0.782546	rs977492
MIR99A	21	17911408	17911489	53	0.78274	rs34309473
PROZ	13	113812967	113826698	121	0.782784	rs12871886
LOC641367	19	21933546	21936240	112	0.782798	rs535940767
MIR4636	5	9053927	9054007	69	0.782879	rs144966221
SERPINB4	18	61304492	61311502	63	0.782884	rs3853683
LOC440896	9	69174213	69181041	17	0.78322	rs550143908
SNORA2A	12	49050430	49050565	56	0.783284	rs71705013
IMPA1	8	82569150	82598589	103	0.783435	rs13263302
S1PR2	19	10332108	10341948	150	0.783815	rs147441348
PTPRG-AS1	3	62247493	62304622	148	0.784557	rs62243896
SPDYE4	17	8656423	8661877	148	0.784849	rs148138632
UBE3C	7	156931654	157062066	290	0.784957	rs144046430
GPR115	6	47666288	47689757	128	0.785224	rs116272874
NSD1	5	176560079	176727214	186	0.785519	rs352941
VPS36	13	52986736	53024813	77	0.785659	rs61959671
REP15	12	27849427	27850566	121	0.785863	rs74625983
LOC100507506	6	4136305	4157619	134	0.78593	rs57997461
DNMT1	19	10244021	10305755	196	0.785953	rs10410922
SMC5-AS1	9	72830974	72873790	78	0.7863	rs34160974
WFIKKN2	17	48912604	48919709	120	0.787127	rs149550188
SNORD115-31	15	25472255	25472337	135	0.787156	rs56212224
MIR4423	1	85599476	85599556	106	0.787426	rs11383869
CIB1	15	90773476	90808991	156	0.787436	rs117525318
RTP1	3	186915273	186919253	164	0.787471	rs113531934
PPP3CC	8	22298482	22398657	220	0.787479	rs10707852
TMEM186	16	8889036	8891505	235	0.78758	rs35159194
ATP6AP1L	5	81601165	81614147	90	0.787634	rs374894611
ING2	4	184426202	184433581	235	0.787724	rs140511424
CTDSP1	2	219263060	219270664	103	0.787883	rs78180997
PLA2G7	6	46672052	46703430	112	0.788154	rs9369629
SLC30A2	1	26364513	26372604	83	0.78818	rs115022103
MIR525	19	54200786	54200871	278	0.78831	rs76834030
CRYGS	3	186256231	186262167	106	0.788408	rs113669734
ESAM	11	124623018	124632223	110	0.788673	rs150838045
GLP2R	17	9729380	9793022	301	0.788908	rs118041328
SLC38A2	12	46751970	46766645	70	0.788926	rs202074755
2025-03-03	5	126203405	126366500	195	0.788995	rs372059238
CEP135	4	56814973	56899529	166	0.789229	rs77325686
SNORD115-28	15	25467500	25467574	139	0.78927	rs56212224
NDUFB1	14	92582467	92588153	85	0.789309	rs2295725
RASD2	22	35937351	35950045	198	0.789556	rs2179082
SNORD115-27	15	25465649	25465725	149	0.789565	rs56212224
EIF1	17	39845126	39847898	104	0.789672	rs571434417
LRRC37A11P	17	37186158	37209458	112	0.789887	rs149073675
JAG2	14	105607317	105635161	152	0.78995	rs145952626
HNRNPDL	4	83343716	83351378	111	0.789978	rs144876016
TRY2P	7	141968100	141972068	81	0.790052	rs2960770
AGPAT3	21	45285115	45407475	316	0.790422	rs73371143
LINC00112	21	43136595	43137742	303	0.790527	rs71318592
LOC101928880	16	88227886	88228823	231	0.790607	rs148385295
CRCT1	1	152486977	152488481	89	0.790712	rs79548171
NSUN7	4	40751913	40812002	178	0.790786	rs147845440
OR52M1	11	4566420	4567374	189	0.790803	rs147669313
SNORD115-11	15	25468392	25468474	136	0.790832	rs56212224
SNORD115-29	15	25468392	25468474	136	0.790832	rs56212224
SNORD115-36	15	25468392	25468474	136	0.790832	rs56212224
SNORD115-43	15	25468392	25468474	136	0.790832	rs56212224
LINC01205	3	109128836	109214014	141	0.790935	rs115389293
RAD51D	17	33426810	33446888	88	0.790949	rs1471615
ZNF702P	19	53471503	53496784	263	0.791111	rs11667268
KIAA1430	4	186080815	186125182	202	0.791153	rs186794960
MIR5196	19	35836415	35836530	213	0.791249	rs184778102
GP6	19	55525074	55549632	286	0.791349	rs148656985
FOXD4L3	9	70917782	70920000	21	0.79165	rs56155720
INTS12	4	106603784	106629881	70	0.791818	rs35842406
UCN3	10	5406975	5416169	182	0.791939	rs148841219
OR2T12	1	248457917	248458880	83	0.791979	rs533919050
PPP1R3D	20	58511886	58515352	68	0.792019	rs2426854
MIR5194	8	131020579	131020699	141	0.792049	rs79033104
KIZ	20	21106623	21227258	135	0.79209	rs73115966
GPRIN3	4	90165428	90229161	208	0.79214	rs115265768
NDUFB4	3	120315127	120321258	127	0.792286	rs139146303
MIR4731	17	15154943	15155013	109	0.792346	rs139499905
LRGUK	7	133812104	133948933	140	0.792619	rs78810501
C11orf40	11	4592652	4599050	186	0.792664	rs147669313
GLI2	2	121554866	121750229	321	0.79272	rs11681849
ZNF787	19	56598728	56632742	279	0.792813	rs141655762
ACSF2	17	48503518	48552206	154	0.792895	rs1460214
CSRP3	11	19203576	19232118	155	0.792896	rs11025036
P2RX5	17	3576521	3599698	230	0.79308	rs111862518
IL10RA	11	117857105	117872199	134	0.793526	rs116952245
STX2	12	131274144	131323819	224	0.793688	rs116235615
CD22	19	35820068	35838264	245	0.793768	rs184778102
FZD10	12	130647003	130650285	295	0.79384	rs10773734
SPAST	2	32288679	32382706	153	0.793955	rs77712894
LACTB	15	63413998	63434264	151	0.794	rs72743293
CAPNS2	16	55600583	55601592	81	0.794147	rs185369880
SATB1	3	18389132	18480265	164	0.79416	rs76404940
WHAMMP1	15	32812048	32825942	17	0.794286	rs28541351
SEC22C	3	42589458	42642572	128	0.794457	rs62248805
ARHGEF16	1	3371146	3397677	244	0.794562	rs143526047
VDR	12	48235319	48298814	262	0.794573	rs12721373
OR13G1	1	247835419	247836343	112	0.794643	rs112165742
TKTL2	4	164392246	164395047	83	0.794682	rs148636479
NTRK3-AS1	15	88795960	88814297	127	0.794774	rs74251171
SLFNL1-AS1	1	41480261	41509562	109	0.79487	rs12563888
TDRD9	14	104394816	104519004	189	0.794933	rs144656767
LOC102724190	14	77535522	77542534	151	0.794976	rs113677510
SPDYE2	7	102290771	102301847	17	0.794998	rs146331888
SPDYE2B	7	102290771	102301847	17	0.794998	rs146331888
OR1K1	9	125562401	125563352	89	0.795307	rs117995551
CHKB	22	51017386	51021428	247	0.795399	rs73445556
CWF19L1	10	101992054	102027437	97	0.795476	rs144466095
TRIP11	14	92434242	92506403	160	0.7955	rs145614854
ZNF280B	22	22838771	22863505	207	0.795593	rs117896202
SP140L	2	231191893	231268445	183	0.795712	rs202186911
MIR498	19	54177450	54177574	256	0.795969	rs76834030
SLC12A6	15	34522196	34630265	237	0.796009	rs144932166
LOC101927630	7	17503068	17598533	391	0.796105	rs17707288
NKAIN1	1	31652591	31712734	133	0.796142	rs116796856
NEFM	8	24771273	24776606	109	0.796258	rs75224040
SH3TC2	5	148361712	148442737	153	0.796288	rs12055246
SPINK5	5	147443534	147516925	109	0.796421	rs78730727
LINC00116	2	110969105	110980517	48	0.796827	rs33958626
PCDH12	5	141323149	141338627	118	0.796994	rs189888018
POLR3K	16	96978	103632	125	0.797061	rs147964160
C22orf42	22	32545518	32555243	153	0.797083	rs150608941
TAS2R38	7	141672430	141673573	92	0.797774	rs62475516
GALNT6	12	51745832	51785200	172	0.798085	rs150806933
C15orf26	15	81426643	81441516	114	0.798219	rs113246996
FAM20C	7	192968	300740	566	0.798233	rs146628407
AOAH-IT1	7	36637439	36639726	141	0.798378	rs16879431
LOC253573	3	186172769	186211450	196	0.798431	rs12486053
GRIK1	21	30909253	31312282	411	0.798484	rs75773842
GSTK1	7	142960521	142966222	44	0.798566	rs4647306
IL22	12	68642024	68647281	124	0.798774	rs573420743
TNFRSF13B	17	16842397	16875402	264	0.798816	rs5819596
ATP8A2	13	25946208	26595420	874	0.798977	rs34476901
OR52H1	11	5565790	5566753	164	0.799032	rs571896755
MIRLET7C	21	17912147	17912231	54	0.799173	rs34309473
THEM4	1	151843342	151882361	123	0.79923	rs146442455
GLYATL1	11	58695101	58724547	96	0.799252	rs34573918
LOC729603	6	160514113	160517244	107	0.799283	rs457543
LOC286189	8	69215702	69243726	107	0.799503	rs10098538
FFAR1	19	35842444	35843367	207	0.79981	rs184778102
KLRF2	12	10034087	10048432	170	0.800018	rs34241398
LOC390705	16	33298267	33298702	8	0.800029	rs12919667
RNMT	18	13726703	13764554	116	0.800185	rs11301016
NRAP	10	115348582	115423829	225	0.800212	rs11196430
MYO1D	17	30819627	31203902	359	0.800252	rs141393054
C21orf67	21	46353198	46359828	239	0.800272	rs78520285
GALNT14	2	31133330	31361592	441	0.80047	rs116637181
RNF112	17	19314490	19320589	43	0.800895	rs543160937
LPP-AS2	3	187868993	187871876	191	0.800899	rs151329035
OR2L1P	1	248153568	248154493	106	0.801121	rs12140380
CLPSL2	6	35744370	35747329	164	0.801242	rs6939977
OR2M4	1	248402230	248403166	76	0.80131	rs11578297
POMGNT2	3	43120720	43147575	122	0.80131	rs75582097
RNU6-19P	12	11944823	12079107	411	0.801352	rs11054550
NACA2	17	59667793	59668563	102	0.80155	rs79718369
SLC2A1	1	43391045	43424847	163	0.801621	rs76657494
SAMD12-AS1	8	119633239	119738306	184	0.801791	rs371897277
RFFL	17	33336130	33416348	101	0.801981	rs3136027
MAMDC4	9	139746818	139755251	84	0.802015	rs181980398
LINC00111	21	43099461	43117496	362	0.802031	rs8132754
ZCCHC2	18	60190657	60245818	184	0.80225	rs35516727
ZNF671	19	58231118	58238995	109	0.802319	rs11668570
ZDHHC13	11	19138691	19197967	166	0.802394	rs117995228
SEC24D	4	119643977	119757326	167	0.802461	rs139254700
TARBP1	1	234527058	234614849	330	0.802638	rs61077059
NAV2	11	19372270	20143147	1263	0.802653	rs535954253
RAP1GAP	1	21922707	21995856	339	0.8027	rs55855375
TBC1D32	6	121400639	121655646	215	0.802952	rs149712650
C4orf51	4	146601355	146653948	155	0.803006	rs142912706
TSPEAR-AS1	21	45925926	45936458	138	0.803016	rs137891884
FLJ27354	1	90090407	90098453	90	0.803069	rs71666224
LOC285074	2	87257797	87303536	36	0.803243	rs561100821
EIF4E	4	99799606	99851786	146	0.803722	rs140208198
TSPEAR	21	45917774	46131495	521	0.803836	rs59158693
FDX1L	19	10420890	10426691	166	0.804021	rs7408233
HERC2P4	16	32181363	32199434	22	0.804026	rs62043471
SLC35F5	2	114470368	114514400	116	0.804291	rs146589969
C3orf17	3	112721291	112738555	103	0.804336	rs115100027
CECR1	22	17659679	17702744	342	0.804368	rs11550530
LOC101927722	22	47857047	47882860	174	0.804392	rs130857
CCNA1	13	37005966	37017019	100	0.804578	rs61068310
AMY1A	1	104230039	104239073	8	0.804649	rs139873229
AMY1B	1	104230040	104238889	8	0.804649	rs139873229
AMY1C	1	104230040	104238911	8	0.804649	rs139873229
THOC1	18	214519	268059	158	0.805128	rs143658251
EID3	12	104697509	104698982	119	0.80518	rs117399803
CHMP1B	18	11851388	11854448	218	0.805396	rs143239703
MIR526B	19	54197646	54197729	268	0.805461	rs76834030
CHKB-AS1	22	51021454	51033710	272	0.805543	rs73445556
ZNF750	17	80787309	80797931	118	0.805602	rs77346257
MIR4687	11	3877291	3877371	149	0.805977	rs144480413
MIR3131	2	219923409	219923472	62	0.805995	rs200812269
TPP2	13	103249285	103331523	221	0.805997	rs681592
ZNF208	19	22148896	22193745	98	0.806296	rs117474735
CCNT1	12	49082240	49110781	91	0.806474	rs117725040
LOC102546299	5	163897284	163969989	134	0.806536	rs145371107
RAN	12	131356616	131360826	159	0.806616	rs76505582
PCK1	20	56136136	56141513	222	0.806685	rs62643391
TRMU	22	46731297	46753237	124	0.807114	rs117316723
LINC00581	6	21486291	21512123	98	0.807142	rs145866538
SFTPD	10	81697495	81708861	140	0.80728	rs17879444
CRYBB2	22	25615611	25627836	279	0.807342	rs9612889
LINC00052	15	88120159	88122917	132	0.807355	rs62021288
THSD1	13	52951302	52980629	60	0.807516	rs61959671
NLRP13	19	56407310	56443702	300	0.807669	rs17710196
LOC100996342	22	17602484	17612994	221	0.807934	rs11550530
TEX22	14	105864919	105880196	97	0.807942	rs191829410
FZD10-AS1	12	130636137	130646223	302	0.807961	rs10773734
SNRNP25	16	103828	107669	130	0.808223	rs147964160
CD8A	2	87011727	87035519	108	0.808748	rs114960019
SLC10A5	8	82605890	82607207	87	0.809028	rs13263302
CD177	19	43857810	43867324	177	0.809124	rs74260409
MIOX	22	50925212	50928750	235	0.809185	rs55996881
LOC101241902	8	79635082	79636609	62	0.809686	rs147928771
OR7A17	19	14991237	14992167	191	0.809803	rs73011259
CCAR2	8	22462144	22477983	152	0.810296	rs2449331
MIR617	12	81226311	81226408	80	0.810413	rs116912908
SAFB2	19	5587009	5622938	168	0.810462	rs117724515
LOC101928844	19	5847477	5858250	257	0.810573	rs190190904
SLC35E3	12	69139935	69159853	106	0.810611	rs200616275
DEGS1	1	224370909	224381142	126	0.810676	rs114095366
CEP85	1	26560643	26605529	112	0.810817	rs150088402
PDHA2	4	96761238	96762625	136	0.810833	rs138479001
ALG6	1	63833260	63904233	156	0.810887	rs74848292
SNAR-A1	19	48421685	48421807	101	0.811187	rs118114113
SNAR-A2	19	48421685	48421807	101	0.811187	rs118114113
RIPPLY3	21	38378862	38391958	150	0.811361	rs143587851
FRA10AC1	10	95427639	95462329	140	0.811539	rs2184776
SNORD103A	1	31408535	31408623	94	0.811549	rs11398686
SNORD103B	1	31408535	31408623	94	0.811549	rs11398686
SNORD115-26	15	25463763	25463845	153	0.811574	rs56212224
MT4	16	56598960	56602869	222	0.811778	rs74246256
MIR3913-1	12	69978501	69978603	99	0.811883	rs139468282
MIR3913-2	12	69978502	69978602	99	0.811883	rs139468282
C1QTNF9	13	24883715	24896669	195	0.812102	rs372369868
CYP24A1	20	52769987	52790516	279	0.812149	rs17217119
PPIAL4B	1	147954634	147955419	2	0.812187	rs61812820
PPIAL4C	1	147954634	147955419	2	0.812187	rs61812820
RNVU1-19	1	147994145	147994313	2	0.812187	rs61812820
MC3R	20	54823787	54824871	134	0.812892	rs6014654
DBNL	7	44084238	44101316	114	0.813092	rs138112039
MIR512-1	19	54169932	54170016	258	0.813162	rs76834030
MIR512-2	19	54169926	54170024	258	0.813162	rs76834030
LOC643339	12	93397533	93771512	548	0.813257	rs11298123
MANSC4	12	27915598	27924209	162	0.813322	rs67458169
AMBP	9	116822407	116840752	189	0.813545	rs146494252
SHISA2	13	26618734	26625198	177	0.81356	rs141644441
PARP2	14	20811772	20826063	173	0.813589	rs10147548
NHLRC3	13	39612447	39624244	71	0.813967	rs183826981
CENPQ	6	49431095	49460820	70	0.814392	rs114388734
SPATA13-AS1	13	24826886	24828577	152	0.814498	rs527426926
CRMP1	4	5822490	5894810	428	0.814794	rs12507829
MASP1	3	186933872	187009810	278	0.815258	rs113531934
SNORA80B	2	10586839	10586975	176	0.815286	rs193224527
METTL25	12	82752275	82873016	116	0.815359	rs117689719
LRRC3	21	45875392	45878739	123	0.815369	rs145375948
BCR	22	23522551	23660224	288	0.815435	rs117486344
ATL3	11	63391553	63439446	95	0.815546	rs149891490
LOC728743	7	150102839	150109558	127	0.815656	rs2030684
RPS6KA2-AS1	6	167317185	167318557	142	0.815679	rs78200817
XRCC3	14	104163953	104181823	87	0.815728	rs34134431
LOC644656	11	9481102	9482245	70	0.815773	rs72854108
KIAA0196	8	126036502	126104061	129	0.815799	rs142867925
LMAN2	5	176758562	176778885	111	0.815883	rs145163130
BRINP1	9	121928907	122131739	287	0.816257	rs141758818
POLR3D	8	22102618	22108680	166	0.81649	rs201593633
MEMO1	2	32092893	32235698	160	0.816498	rs72796839
LINC00161	21	29911639	29912677	75	0.817309	rs112570897
SRPK1	6	35800810	35888957	156	0.817394	rs6939977
LINC00317	21	23095612	23109639	149	0.818279	rs200401179
CYB5RL	1	54638026	54665746	185	0.818426	rs138064193
LINC00656	20	23105704	23113273	153	0.81887	rs146534644
AP1B1P1	22	32517963	32529456	131	0.818962	rs150608941
LOC101929106	3	186914877	186925417	172	0.81899	rs113531934
SLC34A1	5	176811431	176825849	103	0.819006	rs145163130
CRNN	1	152381718	152386750	70	0.819047	rs147072166
SLFNL1	1	41481268	41487427	106	0.819124	rs12736566
PDIK1L	1	26437655	26452039	85	0.81938	rs115022103
QRFPR	4	122249796	122302181	210	0.819407	rs9998708
FFAR2	19	35940616	35942669	194	0.81942	rs117127048
SYCE3	22	50989540	51001328	258	0.819599	rs131800
ICAM4	19	10397642	10399260	161	0.819643	rs7408233
RFPL2	22	32586421	32600718	199	0.819729	rs150608941
SEMA4B	15	90728151	90772892	186	0.819914	rs148014247
KRT6A	12	52880957	52887181	109	0.81995	rs5798212
LINC01230	9	1048142	1048640	242	0.819964	rs111917096
SEMA3C	7	80371853	80548667	285	0.820238	rs13225014
BTBD6	14	105714878	105717430	91	0.820296	rs117175877
GRIN2D	19	48898131	48948188	204	0.82035	rs76779682
ZNF253	19	19976713	20004293	103	0.820578	rs61018542
SNORD115-25	15	25460687	25460769	154	0.820795	rs56212224
TMEM100	17	53796987	53809482	98	0.820807	rs75554521
LOC101929259	13	45680413	45687341	96	0.82085	rs147902514
MIR520E	19	54178964	54179051	260	0.821236	rs76834030
HCRTR1	1	32083300	32092919	95	0.821476	rs10914443
SLC25A51P1	6	66497771	66499376	95	0.821504	rs79514920
ZGLP1	19	10415478	10420233	167	0.821739	rs7408233
ODC1	2	10580496	10588680	185	0.822427	rs193224527
AMZ2	17	66244144	66253305	154	0.822596	rs76285264
GOLM1	9	88641057	88715116	181	0.822738	rs74814958
TDRP	8	439789	495781	454	0.822857	rs201479004
LOC392196	8	11985366	11986806	40	0.822896	rs151307501
TBCEL	11	120894802	120960354	135	0.822937	rs74850154
FABP7	6	123100645	123105218	157	0.823234	rs11965073
RBM46	4	155702423	155749965	114	0.823455	rs147993971
SNORD115-24	15	25458805	25458876	156	0.823477	rs56212224
CALML5	10	5540657	5541533	184	0.823649	rs149462142
MIR3684	4	99918537	99918611	82	0.823776	rs71588993
ERO1LB	1	236378421	236445339	168	0.823952	rs114166226
SRBD1	2	45615818	45838433	318	0.82396	rs147296681
SAFB	19	5623045	5668489	153	0.824131	rs117724515
ANP32C	4	165118158	165118863	105	0.824138	rs200708721
CD200R1L	3	112534555	112564797	144	0.824215	rs370005028
SLC35B4	7	133974089	134001827	109	0.824247	rs11371084
LRRC3-AS1	21	45870868	45875167	126	0.824291	rs145375948
MGC16275	17	72206134	72209460	200	0.824438	rs56372941
RCVRN	17	9801026	9808684	176	0.824483	rs76211420
WRNIP1	6	2765665	2785979	189	0.82453	rs12199136
MYLK4	6	2663862	2751154	299	0.824889	rs12199136
CECR5	22	17618409	17646177	291	0.825498	rs11550530
OTOR	20	16728997	16732809	191	0.825605	rs34497670
MIR5190	18	13459945	13460025	208	0.825942	rs34431399
LOC101060004	20	46611969	46613057	130	0.826032	rs11358615
HABP2	10	115310589	115349360	219	0.826217	rs76126633
DNASE2B	1	84864214	84880691	139	0.826741	rs145998678
LOC101928922	13	25746961	25754139	167	0.826771	rs141980914
PAXBP1	21	34106209	34144169	80	0.826846	rs149786025
C1QTNF2	5	159774774	159797648	157	0.826864	rs116271226
SNRPB2	20	16710608	16722417	205	0.826896	rs34497670
SLC2A5	1	9097004	9129887	216	0.827115	rs61349869
EPS8L1	19	55587220	55599291	234	0.827146	rs148656985
TTLL13	15	90792763	90802320	127	0.8272	rs7183871
SYCP3	12	102122425	102133250	125	0.827206	rs1079575
MRPS28	8	80831094	80942506	151	0.827208	rs76107144
SLC5A1	22	32439018	32509011	147	0.827525	rs150608941
FLT4	5	180028505	180076624	331	0.827749	rs10635355
LOC101929172	8	21155749	21166960	194	0.828141	rs35089291
DHRS7C	17	9674750	9694614	231	0.828199	rs118041328
TTK	6	80714321	80752244	79	0.828594	rs10806182
ZNF705D	8	11946846	11973025	41	0.828683	rs151307501
ICAM1	19	10381516	10397291	171	0.82881	rs187973915
NUDT14	14	105639273	105647660	133	0.828932	rs145952626
MRPL4	19	10362639	10370736	170	0.828934	rs187973915
MIR5691	11	9111858	9111926	146	0.829107	rs118102650
PLEKHF1	19	30156326	30166383	184	0.829233	rs57478245
NT5C1B-RDH14	2	18735988	18770846	164	0.829298	rs7606752
PWAR4	15	25456838	25457180	159	0.829398	rs56212224
SNORD115-23	15	25456942	25457024	159	0.829398	rs56212224
CYGB	17	74523429	74533987	171	0.829489	rs34961789
ALDH6A1	14	74524367	74551196	81	0.830172	rs147664324
LOC101927884	2	75751193	75769832	154	0.830216	rs148155576
DUSP5	10	112257624	112271302	128	0.830563	rs111275722
MRPS35	12	27863705	27909237	166	0.830885	rs67458169
MDS2	1	23953823	23967056	121	0.830916	rs61777284
CD226	18	67530192	67624232	238	0.831109	rs117202236
FBXO48	2	68689504	68694390	95	0.831115	rs149490106
POLB	8	42195972	42229331	78	0.831428	rs111953481
SP140	2	231090444	231177930	174	0.831477	rs116112808
SSUH2	3	8661085	8693764	356	0.831673	rs613678
SNX10	7	26331514	26413949	216	0.831707	rs146121215
CBR3	21	37507262	37518860	158	0.831775	rs146813090
RAVER1	19	10426888	10444314	176	0.831778	rs7408233
MBD3L2	19	7049350	7051746	163	0.832121	rs11670755
NACC2	9	138898382	138987131	413	0.832161	rs117169300
SERPIND1	22	21128382	21142008	66	0.832284	rs5760715
LOC339593	20	11247306	11254031	147	0.832386	rs34022449
ENAH	1	225674533	225840845	196	0.832776	rs72753021
TRDN	6	123537483	123958238	477	0.832912	rs140500317
ZNF506	19	19903519	19932560	149	0.833054	rs73006800
PADI4	1	17634689	17690495	240	0.83316	rs148085870
FBLN5	14	92335754	92414046	232	0.83317	rs34117518
BCHE	3	165490691	165555253	117	0.833216	rs143521276
FAM217B	20	58508818	58523702	83	0.833244	rs2426854
ERMN	2	158175124	158184146	58	0.833301	rs532210242
WDR36	5	110427869	110466200	157	0.833412	rs139723666
MIR3179-1	16	14995364	14995448	25	0.833505	rs150353950
MIR3179-2	16	14995364	14995448	25	0.833505	rs150353950
MIR3179-3	16	14995364	14995448	25	0.833505	rs150353950
SCGB1D1	11	61957709	61961009	91	0.83372	rs77274510
PMM2	16	8891669	8943194	363	0.833862	rs35159194
CECR6	22	17597188	17602257	206	0.83394	rs11550530
CCDC113	16	58283839	58317734	162	0.833946	rs117721680
SULT2A1	19	48373722	48389654	172	0.833953	rs12461205
GAST	17	39868577	39872221	115	0.834079	rs571434417
CNOT6	5	179921416	180005353	302	0.83427	rs10635355
MIR8073	13	110993304	110993376	243	0.834274	rs116878976
FAM173A	16	771141	772590	207	0.834716	rs12918909
MIR611	11	61559966	61560033	84	0.83472	rs2727271
HERPUD1	16	56966001	56977793	182	0.834802	rs247615
LINC00609	14	36539632	36634494	221	0.83507	rs79831919
ANXA13	8	124693033	124749647	242	0.835426	rs7387792
ZNF330	4	142142040	142155850	94	0.835462	rs139853207
MMADHC	2	150426146	150444330	93	0.835485	rs10469760
TRPM2	21	45773483	45862964	218	0.835537	rs75087725
PDLIM2	8	22436253	22455538	162	0.835547	rs74437232
CACNA1C-AS2	12	2777665	2781386	113	0.83572	rs116896129
ACTR3B	7	152456833	152552464	310	0.835774	rs10235710
KDM8	16	27214806	27233089	144	0.835846	rs72782350
TUNAR	14	96343108	96391908	138	0.836019	rs61984887
PGR	11	100900354	101000544	185	0.836049	rs78730706
AKR1D1	7	137761177	137803050	189	0.836189	rs536502732
LOC100132891	8	72755357	72968547	374	0.836211	rs116868484
FFAR4	10	95326421	95349829	215	0.836396	rs2184776
DPH3	3	16298567	16306496	129	0.836751	rs147655273
MIR320A	8	22102474	22102556	162	0.836752	rs201593633
OR6W1P	7	142759380	142760882	69	0.837088	rs151086022
ZNF200	16	3272324	3285457	136	0.83728	rs187616830
GJB6	13	20796100	20806534	233	0.837292	rs147336241
MBD3L3	19	7056215	7058645	159	0.837382	rs11670755
PHPT1	9	139743267	139745495	84	0.837547	rs181980398
EEF1E1-BLOC1S5	6	8013799	8102828	223	0.83756	rs201015119
STRADB	2	202316391	202345574	91	0.837573	rs147806526
LINC00898	22	48016791	48027318	189	0.838221	rs200950883
RBP4	10	95351592	95360993	196	0.838331	rs2184776
RNF6	13	26786904	26796508	128	0.83851	rs117733839
SCMH1	1	41492870	41707815	185	0.838705	rs138448237
CDK8	13	26828755	26978569	148	0.838778	rs191752228
SP3	2	174771186	174830430	166	0.838855	rs80108221
USP17L7	8	11989925	11991518	41	0.83886	rs151307501
SMIM20	4	25915813	25931501	161	0.839016	rs62409283
MIR208B	14	23887195	23887272	139	0.839035	rs11465521
LINC00152	2	87754973	87821030	94	0.839476	rs139473148
GRWD1	19	48949029	48957164	133	0.839953	rs76779682
CLMP	11	122943032	123066007	342	0.839965	rs111372937
PRSS54	16	58313900	58328951	140	0.840073	rs35695984
LSG1	3	194361516	194393206	236	0.840086	rs2995039
BTF3	5	72794249	72801448	120	0.840088	rs116584385
RSC1A1	1	15986363	15988217	65	0.840527	rs187569910
PUM1	1	31404352	31538564	174	0.840786	rs11398686
PPAPDC3	9	134165080	134184649	199	0.841306	rs75017027
MXRA7	17	74671808	74707056	152	0.841429	rs111982936
MIR4782	2	114478866	114478945	77	0.841463	rs17683556
HSDL1	16	84155743	84178800	261	0.841552	rs117279508
COA6	1	234509213	234519795	180	0.841609	rs61077059
ADH5	4	99992129	100009939	102	0.841621	rs544008533
ANKRD20A19P	13	24481422	24523454	213	0.841859	rs912869
CCDC78	16	772581	776473	214	0.841901	rs12918909
SEC23IP	10	121652084	121704170	148	0.842096	rs6585563
SNORA12	10	101996912	101997059	62	0.842225	rs144466095
MT3	16	56623266	56625000	250	0.842233	rs74246256
CIPC	14	77564577	77583630	188	0.842314	rs113677510
NOTCH2NL	1	145209112	145286270	14	0.842534	rs587739812
SNAR-C1	19	48458938	48459058	121	0.842776	rs371960004
SNAR-C2	19	48458938	48459058	121	0.842776	rs371960004
SNAR-C5	19	48458938	48459058	121	0.842776	rs371960004
TMEM98	17	31254927	31268667	76	0.842903	rs77449990
VWF	12	6058039	6233836	378	0.843043	rs73047647
ENOPH1	4	83351632	83382328	147	0.843251	rs4693450
RHBDF1	16	108057	122629	147	0.843403	rs147964160
LOC102723824	2	42369574	42397371	199	0.843617	rs60451976
PGAP2	11	3818953	3847601	184	0.843639	rs71041391
MIR4274	4	7461754	7461845	359	0.843828	rs6818195
TRIM63	1	26377795	26394125	90	0.843879	rs115022103
ZNF586	19	58281019	58291984	101	0.844138	rs12978178
GS1-279B7.1	1	185292978	185304171	72	0.844281	rs56369068
MIR4694	11	19781549	19781629	138	0.844354	rs71050682
TRIM44	11	35684352	35830930	167	0.844527	rs151160843
OR5C1	9	125551211	125552174	84	0.844595	rs117995551
ZNF616	19	52617652	52643191	179	0.844819	rs61743893
ARHGEF28	5	72921982	73237818	475	0.845175	rs78374697
FAM90A2P	8	12030962	12034776	43	0.845232	rs151307501
SNORD115-15	15	25451408	25477615	188	0.845258	rs56212224
SNORD115-21	15	25451408	25477615	188	0.845258	rs56212224
TMEM44-AS1	3	194304996	194311561	225	0.845399	rs1629956
LRRCC1	8	86019322	86058314	73	0.845757	rs141887100
SNX3	6	108532716	108582464	100	0.845825	rs79597911
ITGB2-AS1	21	46340949	46349595	232	0.845909	rs78520285
EIF3G	19	10225689	10230599	140	0.846348	rs10410922
NGLY1	3	25760434	25831530	103	0.846479	rs78674540
IFI44L	1	79086087	79111830	98	0.846599	rs35466823
C14orf183	14	50550368	50559361	147	0.846628	rs151199604
ARL5A	2	152657479	152685009	90	0.846666	rs115300832
MIR5093	16	85339831	85339931	296	0.846734	rs71389113
MIR515-1	19	54182256	54182339	261	0.846907	rs76834030
MIR515-2	19	54182256	54182339	261	0.846907	rs76834030
FUT3	19	5842898	5851485	256	0.846922	rs190190904
E2F8	11	19245609	19263202	161	0.847206	rs1503501
APBA2	15	29213839	29410516	298	0.847233	rs145084166
SPATS1	6	44310396	44344904	143	0.847472	rs9395001
MIR519E	19	54183193	54183277	265	0.847502	rs76834030
LOC440416	17	20771745	20808543	125	0.847641	rs12949585
PPP1R12C	19	55602280	55628968	256	0.847792	rs28362592
TMEM258	11	61556601	61560085	87	0.847916	rs2727271
PTPN5	11	18749474	18814268	302	0.848031	rs4485084
MIR520F	19	54185412	54185499	266	0.84815	rs76834030
NPFFR1	10	72014712	72043450	185	0.848226	rs72809215
MIR1249	22	45596834	45596900	146	0.848443	rs118060824
DET1	15	89055713	89089912	117	0.848453	rs144434514
STIM1	11	3876932	4114440	305	0.848611	rs11030569
MIR1283-1	19	54191734	54191821	266	0.848823	rs76834030
RAB32	6	146864827	146876086	91	0.848902	rs144184997
CLDN10	13	96085852	96232010	301	0.848976	rs141994792
SGMS2	4	108745720	108836204	180	0.848998	rs114125549
CLDN10-AS1	13	96131697	96186164	173	0.849094	rs117681864
NAF1	4	164047859	164088073	95	0.849384	rs79107077
LRRC10	12	70002344	70004942	105	0.849847	rs139468282
LINC00965	8	7125762	7128636	22	0.849955	rs375395346
AMER2	13	25735816	25746421	172	0.850116	rs141980914
SERINC1	6	122764492	122792952	76	0.850522	rs145093028
ZNF300	5	150273953	150284545	65	0.850815	rs62380619
LOC101927468	1	147680369	147719342	49	0.851114	rs587722646
ADD3	10	111765725	111895323	154	0.851133	rs143358993
DOK3	5	176928905	176937427	78	0.851147	rs75838442
SORBS3	8	22409250	22433008	154	0.851345	rs74437232
KRT19P2	12	95228229	95228804	142	0.851359	rs137926582
OMA1	1	58946390	59012446	173	0.851439	rs144645398
SNORA33	6	133138357	133138490	95	0.851528	rs117757710
ITGB2	21	46305867	46348753	294	0.851605	rs78520285
LMF2	22	50941375	50946135	250	0.851748	rs55996881
ZDHHC20	13	21946709	22033509	202	0.85218	rs117786610
MIR4479	9	139781184	139781255	90	0.852276	rs117643195
PKIB	6	122793061	123047518	272	0.852279	rs11759536
USP14	18	158482	213739	127	0.852365	rs143658251
ICAM5	19	10400654	10407454	170	0.852798	rs7408233
RPL39L	3	186838740	186857263	148	0.852879	rs113531934
DRICH1	22	23950638	23974508	270	0.853367	rs55964797
LRAT	4	155665162	155674270	64	0.853384	rs147993971
CCT2	12	69979207	69995357	114	0.853621	rs139468282
MIR492	12	95228173	95228289	141	0.853918	rs137926582
OR52I2	11	4608020	4609135	179	0.853978	rs145735233
PDLIM7	5	176910394	176924606	82	0.85448	rs75838442
FAM172BP	3	101237710	101242731	63	0.85457	rs138885880
SPEF2	5	35617988	35814713	246	0.854918	rs77350408
CCDC74A	2	132285406	132291239	90	0.854993	rs147404285
JAG1	20	10618331	10654694	158	0.855061	rs34107161
FFAR3	19	35849487	35851389	224	0.855208	rs184778102
MIR1-1	20	61151512	61151583	108	0.855259	rs137918555
GYPA	4	145030455	145061904	149	0.855487	rs11414611
LOC101927539	17	55678225	55685773	186	0.855755	rs62058126
FAM66D	8	11973290	12008698	44	0.855832	rs151307501
GRIK1-AS1	21	31120493	31136325	96	0.855989	rs58251747
ZNF876P	4	206388	249773	110	0.85599	rs113847214
TGFA	2	70674411	70781147	240	0.856129	rs11466308
ECT2	3	172468474	172539264	121	0.856224	rs34409094
MIR4642	6	44403377	44403459	119	0.856232	rs13198841
KLHDC7B	22	50986461	50989452	233	0.85643	rs131800
RCC2	1	17733250	17766250	154	0.856563	rs80062775
UBAC1	9	138824814	138853226	216	0.856622	rs72771945
PRG1	19	43853207	43853700	173	0.856695	rs74260409
RBM33	7	155437202	155574179	239	0.856857	rs117234389
DPPA4	3	109044987	109056419	142	0.85703	rs16855529
TMEM44	3	194308401	194354150	282	0.857157	rs2995039
MPG	16	127017	135850	158	0.857449	rs142979438
MRGPRX2	11	19076002	19082228	89	0.857678	rs117995228
DSC2	18	28645941	28682388	134	0.857745	rs77297697
DKK4	8	42231585	42234674	71	0.857778	rs111953481
SNAR-A12	19	48410934	48411056	103	0.85798	rs118114113
SNAR-A13	19	48410934	48411056	103	0.85798	rs118114113
LCE3A	1	152595309	152595579	42	0.858001	rs11333062
EIF3H	8	117657054	117768062	145	0.858097	rs5894337
SNAP29	22	21213291	21245501	74	0.858275	rs374621498
MIR515-1	19	54188262	54188345	262	0.858604	rs76834030
MIR515-2	19	54188262	54188345	262	0.858604	rs76834030
RGS13	1	192605267	192629440	113	0.85915	rs3215733
GJA1	6	121756722	121770890	136	0.859158	rs146206344
SEPT7P2	7	45763385	45808617	147	0.859243	rs75973299
RGS14	5	176784843	176799599	114	0.859274	rs145163130
TTF1	9	135250936	135282238	179	0.859358	rs62576559
TYMP	22	50964180	50968514	262	0.859482	rs131800
ZNF727P	7	63505820	63538927	124	0.859639	rs35290066
USP17L2	8	11994676	11996269	42	0.859679	rs151307501
BANF2	20	17674319	17716517	158	0.860109	rs13044391
HERC6	4	89299890	89364249	189	0.860366	rs79583202
MIR378D1	4	5925001	5925055	232	0.861007	rs143347691
GNA13	17	63005406	63052920	150	0.861196	rs139043515
OR6V1	7	142749437	142750379	60	0.86142	rs9885986
LOC102723742	14	59295005	59484046	355	0.861754	rs60994042
NGDN	14	23938897	23947402	145	0.86176	rs72686245
MIR4499	13	21007916	21007985	153	0.861905	rs4770035
PADI6	1	17698690	17728195	180	0.862149	rs80062775
NDFIP1	5	141488323	141534008	180	0.862305	rs13188025
GTPBP8	3	112709799	112720221	96	0.86234	rs115100027
LOC340113	5	32947548	32962573	130	0.862358	rs140843542
TEX35	1	178482211	178492635	99	0.862495	rs114065521
C10orf120	10	124457224	124459338	131	0.862637	rs72836153
MRPL57	13	21750371	21753220	140	0.86278	rs7989715
IGLL1	22	23915312	23922495	294	0.862796	rs375961699
COX6C	8	100890222	100906242	94	0.863077	rs113832751
DMRT2	9	1050345	1057554	265	0.863601	rs111917096
C8orf58	8	22457113	22461662	153	0.863645	rs2449331
SNORD100	6	133137940	133138016	96	0.863695	rs117757710
DLEU2L	1	64014650	64016307	56	0.863798	rs55633285
NFE2L3	7	26191846	26226756	109	0.864078	rs138514064
INCENP	11	61891444	61920635	137	0.864162	rs111355453
DSC3	18	28569330	28622781	179	0.864212	rs77297697
LOC150776	2	132250385	132279149	148	0.864257	rs147404285
MIR520A	19	54194134	54194219	263	0.864303	rs76834030
PRCD	17	74523667	74541458	192	0.864378	rs34961789
SLC18A2	10	119000583	119038941	126	0.864589	rs113429698
FUBP3	9	133454959	133513739	224	0.864745	rs11340648
MMP15	16	58059281	58080804	135	0.865045	rs9646280
TAMM41	3	11831915	11888393	283	0.865095	rs111738579
SLC39A14	8	22224761	22291640	172	0.865174	rs10707852
LOC100653515	17	76886661	76899299	198	0.865384	rs7225821
TM9SF2	13	100153627	100216302	188	0.865609	rs78153465
LOC101929260	2	151409045	151428735	99	0.86568	rs2340856
GYPE	4	144792018	144826716	86	0.865819	rs140570362
OR2T33	1	248436153	248437116	66	0.865867	rs533919050
C14orf2	14	104378624	104387903	112	0.866027	rs58043920
GUSBP11	22	23980674	24059610	269	0.866192	rs55964797
CBR3-AS1	21	37504064	37528606	171	0.866327	rs146813090
TPTE	21	10906186	10990943	18	0.86684	rs78637265
LOC100131257	7	7115400	7136417	247	0.866858	rs147443053
TUBGCP3	13	113139318	113242499	305	0.867254	rs61962901
MIR519C	19	54189722	54189809	263	0.867391	rs76834030
SH3RF1	4	170015406	170192249	276	0.867446	rs148070488
LINC00520	14	56247852	56263392	152	0.867538	rs10151360
PCAT4	4	80748624	80784401	110	0.867547	rs34092592
ZFAND1	8	82613565	82633539	110	0.867704	rs13263302
CACNA1C-AS1	12	2785166	2800323	120	0.867791	rs116896129
LOC285692	5	9641426	9903936	461	0.868356	rs11134384
CXADRP2	15	22014419	22016878	1	0.868688	rs372499763
C7orf62	7	88423419	88425031	93	0.868715	rs55655544
MAG	19	35782988	35804709	223	0.868917	rs184778102
LOC653786	16	22557018	22588186	33	0.868962	rs375859115
IFI44	1	79115476	79129763	94	0.868984	rs35466823
KCNJ14	19	48958963	48969367	131	0.869146	rs76779682
ZNF195	11	3379156	3400452	165	0.869222	rs192396430
ODF3B	22	50968837	50971008	257	0.869273	rs131800
OR52J3	11	5067755	5068691	132	0.869783	rs117676844
OR7E12P	11	3411936	3413145	179	0.870083	rs200531738
BLOC1S2	10	102033034	102046469	99	0.870113	rs145443922
SLC2A7	1	9063358	9086404	260	0.870193	rs61349869
NR2E1	6	108487261	108510013	114	0.870712	rs79597911
SCO2	22	50961996	50964868	264	0.871116	rs131800
KRTAP10-7	21	46020496	46022091	174	0.871219	rs233260
RDH13	19	55555691	55580914	275	0.871642	rs148656985
PRAMEF6	1	12998301	13007406	14	0.871667	rs137865860
PRAMEF9	1	12998504	13002353	14	0.871667	rs137865860
MIR4784	2	132248732	132248809	139	0.871785	rs190022541
MIR4509-1	15	22675147	22675241	6	0.871861	rs565335290
MIR4509-2	15	22675147	22675241	6	0.871861	rs565335290
MIR4509-3	15	22675147	22675241	6	0.871861	rs565335290
VRTN	14	74815165	74826711	144	0.871953	rs112501935
OR52I1	11	4615268	4616243	187	0.872008	rs145735233
TRIM68	11	4619901	4629489	208	0.872239	rs145735233
KRTAP10-10	21	46057272	46058372	162	0.872242	rs78128234
KATNBL1	15	34432874	34502297	173	0.872465	rs144932166
LOC101928161	2	134023766	134042330	92	0.87266	rs563408437
LYPD8	1	248902716	248903151	49	0.872663	rs61840350
CYP2U1	4	108852716	108874613	115	0.872814	rs77231097
OPTC	1	203463270	203478077	143	0.872852	rs61828009
RAPGEF5	7	22157907	22396533	496	0.872904	rs73274441
ZNF257	19	22235265	22273903	113	0.872905	rs150907194
CBWD6	9	69204537	69262593	19	0.873487	rs10908050
SNORA70E	11	82752505	82752640	77	0.873546	rs118156621
LDLRAD4-AS1	18	13419497	13427533	180	0.873621	rs34431399
SLC4A8	12	51785100	51909547	228	0.873676	rs150806933
MICAL2	11	12132122	12285337	524	0.874165	rs16910466
GRK6	5	176853686	176869850	100	0.874665	rs148035609
LOC729930	1	89754940	89756045	97	0.875041	rs75633775
C20orf166-AS1	20	61141437	61148768	103	0.875144	rs137918555
NCAPH2	22	50946644	50963209	283	0.875365	rs55996881
ATG3	3	112251353	112280810	78	0.875398	rs73229335
GJB2	13	20761603	20767114	222	0.875504	rs147336241
POM121L12	7	53103348	53104618	131	0.87571	rs34841647
LOC100507334	2	111003214	111024135	36	0.876011	rs33958626
SNAR-C1	19	48416307	48416427	102	0.876161	rs118114113
SNAR-C2	19	48416307	48416427	102	0.876161	rs118114113
SNAR-C5	19	48416307	48416427	102	0.876161	rs118114113
HAGHL	16	776935	779715	215	0.876279	rs12918909
AGA	4	178351928	178363657	130	0.876744	rs189616615
MIR6870	20	10630283	10630343	131	0.876779	rs34107161
SLC5A8	12	101549993	101604016	177	0.876875	rs112247124
ZNF280A	22	22868060	22874624	194	0.877251	rs199582935
C1orf141	1	67557858	67600654	128	0.877514	rs6588244
IL17RA	22	17565848	17596584	218	0.87756	rs11550530
LINC01266	3	633787	887698	428	0.877562	rs141373595
DCAF10	9	37800550	37867665	97	0.877581	rs117616402
LINC01132	1	234859788	234867390	157	0.877813	rs111591137
KRTAP10-8	21	46031995	46032871	166	0.877832	rs233260
LOC101927835	5	163875427	163894408	105	0.877994	rs74407610
MIR8055	8	6479644	6479741	271	0.878138	rs11785293
SPACA7	13	113030650	113089009	302	0.878163	rs78736469
LINC00311	16	85316563	85321685	304	0.878291	rs71389113
MIR6801	19	52725272	52725351	130	0.878346	rs146449966
OSTN	3	190930321	190967910	161	0.878387	rs79258396
FSCB	14	44973353	44976499	91	0.878758	rs57071918
LOC101929282	2	151485410	151491871	79	0.878812	rs148966634
SPA17	11	124543739	124564687	104	0.878871	rs111832785
DTWD2	5	118172568	118324240	206	0.879067	rs143615657
CCDC144NL	17	20766707	20799453	128	0.879112	rs12949585
EDF1	9	139756565	139760788	78	0.879168	rs181980398
UTP15	5	72861565	72879202	118	0.879317	rs78134575
LOC101929224	1	200638634	200663378	134	0.879342	rs145557768
MMP12	11	102733463	102745764	143	0.879356	rs116951508
PPAN	19	10216898	10221975	155	0.879817	rs10410922
ZDHHC22	14	77597612	77608134	164	0.879884	rs113677510
PDE6C	10	95372344	95425429	212	0.879947	rs2184776
LGALS3BP	17	76967334	76976061	205	0.88061	rs146297472
FOXD4L6	9	69199479	69202204	17	0.880696	rs10908050
TRPA1	8	72933485	72987819	205	0.880826	rs11390431
OR52E2	11	5079879	5080857	117	0.880976	rs117676844
KLF4	9	110247132	110252047	185	0.881568	rs60406355
LOC102723318	13	25755469	25764795	173	0.88158	rs141980914
NADK2	5	36192690	36242381	118	0.881638	rs3898058
SDHAP2	3	195384909	195415735	160	0.881748	rs138016899
AMY1A	1	104198140	104207173	21	0.881806	rs115626116
AMY1B	1	104198324	104207172	21	0.881806	rs115626116
AMY1C	1	104198302	104207172	21	0.881806	rs115626116
LOC154761	7	143509060	143533810	23	0.881898	rs80164383
KRTAP10-6	21	46011148	46012386	177	0.881924	rs137891884
DNAJB6	7	157129709	157210133	338	0.882005	rs11413769
CCT8L2	22	17071647	17073700	156	0.882058	rs62229660
CCNG2	4	78078356	78091213	129	0.882195	rs34226013
CCDC3	10	12938624	13141773	537	0.882296	rs10906237
ANKRA2	5	72848024	72861511	110	0.882351	rs78134575
LOC728323	2	243030843	243102469	65	0.882484	rs116353262
TUBA3D	2	132233579	132240507	139	0.882642	rs190022541
NMNAT3	3	139279022	139396885	202	0.882984	rs148181275
AREG	4	75480590	75490485	40	0.882987	rs540250069
PTTG1IP	21	46269499	46293818	259	0.882988	rs3753015
LYZL2	10	30900707	30918647	172	0.883351	rs72810545
PAQR7	1	26187974	26197744	65	0.883565	rs76706441
PIWIL2	8	22132809	22213584	207	0.883569	rs201593633
POTEG	14	19553364	19584942	2	0.883664	rs564160507
KIAA1033	12	105501491	105562906	110	0.884121	rs1196815
SNORD105B	19	10220424	10220516	146	0.884245	rs10410922
RPS27L	15	63445538	63449741	114	0.884388	rs71984295
SMTN	22	31477281	31500610	142	0.884393	rs1034845
CALML3	10	5566851	5568231	250	0.884413	rs117737753
EMC7	15	34376223	34394053	119	0.884531	rs117465086
SLC5A4	22	32614462	32651318	236	0.884777	rs141268620
TAGAP	6	159455500	159466184	110	0.884826	rs62431872
PPAN-P2RY11	19	10216898	10226064	162	0.885126	rs10410922
MIR570	3	195426271	195426368	125	0.886051	rs2688463
TMPRSS11A	4	68776018	68829232	112	0.88607	rs11318143
ZNF776	19	58258163	58269527	101	0.886107	rs117253331
SMOX	20	4129425	4168394	322	0.886579	rs6515857
HP08942	17	20978868	20993926	121	0.886699	rs138357331
C21orf90	21	45937097	45938860	131	0.886728	rs137891884
HTR7	10	92500575	92617671	128	0.886736	rs79871163
ATE1-AS1	10	123687826	123711480	115	0.886969	rs77730570
ODF3L2	19	463345	474983	327	0.886978	rs117005537
PLGLB1	2	87237587	87248969	15	0.886986	rs202092984
PLGLB2	2	87237587	87248973	15	0.886986	rs202092984
SMPD1	11	6411643	6416228	161	0.887205	rs1984747
LOC100506388	17	180995	183279	365	0.887489	rs140161407
PCNAP1	4	100081750	100082804	78	0.887492	rs544008533
C8B	1	57394882	57431813	145	0.887649	rs79121245
NBPF25P	1	145289769	145370303	37	0.887824	rs3010132
CRHR2	7	30691558	30739719	166	0.887831	rs41275994
AHNAK2	14	105403590	105444694	169	0.8881	rs9324079
NSMCE4A	10	123716602	123734743	149	0.888311	rs200259043
SNORD115-22	15	25455064	25455146	157	0.888546	rs116940159
MIR6856	9	133501683	133501750	132	0.888551	rs187505176
MACC1	7	20174278	20257013	249	0.888682	rs117528451
P2RY11	19	10222196	10226064	149	0.888737	rs10410922
SNORD105	19	10218326	10218411	151	0.888781	rs10410922
FAM66E	8	7812534	7866277	8	0.88887	rs138808750
LOC101928303	1	26551810	26556331	99	0.888883	rs150088402
EMR4P	19	6952510	6990857	259	0.888908	rs10541335
SNORD115-20	15	25451408	25451490	158	0.889055	rs116940159
PRMT3	11	20409075	20530879	278	0.88948	rs200907401
PSG1	19	43370612	43383871	108	0.889694	rs117923880
MYH7	14	23881946	23904870	160	0.88986	rs11465521
SLC35A5	3	112280856	112303284	89	0.889962	rs34287490
GDPGP1	15	90777486	90785312	129	0.890105	rs12438297
LOC100505918	1	168369426	168391894	170	0.890208	rs527734760
GBP5	1	89724633	89738544	114	0.89022	rs150365436
MIR30E	1	41220026	41220118	85	0.89048	rs7549877
MYO3A	10	26223001	26501465	220	0.890791	rs4581337
DEFB109P1B	8	7847936	7855043	4	0.891176	rs570203842
SMIM23	5	171212875	171218092	160	0.891319	rs116630236
OR2L3	1	248223983	248224922	83	0.891488	rs139716524
SNX2	5	122110690	122170234	120	0.891661	rs116444909
BRF1	14	105675622	105781914	186	0.891704	rs117175877
DBN1	5	176883613	176900694	104	0.891756	rs75838442
OACYLP	18	56702970	56720446	256	0.891837	rs8095175
FRS2	12	69864128	69973571	207	0.891979	rs151020523
LMTK3	19	48988527	49016446	169	0.892364	rs13347093
CECR7	22	17517459	17539682	178	0.892615	rs113030883
PANK1	10	91339253	91405329	150	0.893012	rs141527113
FAM27A	9	44990235	44995280	2	0.893343	rs539880564
FAM27C	9	44990235	44991492	2	0.893343	rs539880564
LCE3B	1	152586286	152586574	55	0.893405	rs11333062
PSMF1	20	1093905	1148426	182	0.893428	rs138004185
SASH1	6	148663728	148873184	627	0.893901	rs143326165
RAB30	11	82684174	82782965	169	0.894115	rs190689837
C20orf166	20	61147659	61167971	134	0.894157	rs137918555
COL6A2	21	47518032	47552763	397	0.894174	rs71318041
BDKRB2	14	96671134	96710666	288	0.894217	rs3837603
AVEN	15	34158427	34331303	328	0.89422	rs140846776
LINC01101	2	121221910	121223925	160	0.894648	rs72833819
KRT8P41	11	9115909	9117737	146	0.894834	rs118102650
RPS12	6	133135707	133138703	99	0.894842	rs117757710
MIR6791	19	6736722	6736789	169	0.895005	rs146425089
MZT2A	2	132241532	132250064	146	0.895398	rs147404285
LOC100507389	3	142645516	142661378	175	0.895497	rs1464059
TMPRSS13	11	117771355	117800168	188	0.895571	rs565530
C1orf220	1	178511930	178518024	83	0.895944	rs148055575
CDCP2	1	54604667	54618679	164	0.896109	rs61775226
LOC100128573	19	7537722	7538247	159	0.896369	rs188574613
LOC100130964	8	39420630	39437653	84	0.896641	rs150747980
FAM72C	1	143896524	143913160	3	0.896902	rs192030947
FAM72D	1	143896451	143913143	3	0.896902	rs192030947
DIO2	14	80663867	80697397	69	0.897099	rs138090726
RGL4	22	24033047	24041363	94	0.897348	rs138405288
ARRDC4	15	98503932	98517068	204	0.897397	rs71144277
OR2L13	1	248100492	248264224	260	0.897505	rs149792788
SUPT20H	13	37583450	37633850	78	0.897662	rs138246366
LOC101927457	20	46608836	46618861	147	0.897821	rs11358615
SNORD101	6	133136445	133136518	96	0.898322	rs117757710
KRTAP10-9	21	46047039	46048295	169	0.898375	rs78128234
PPAP2C	19	281039	291435	196	0.898797	rs118128818
CLDN1	3	190023489	190040235	145	0.899122	rs112357320
TFF3	21	43731776	43735706	219	0.899181	rs374835721
KRTAP10-2	21	45970317	45971388	156	0.89932	rs137891884
SPDYE1	7	44040488	44049723	102	0.899639	rs138112039
CXCL8	4	74606222	74609433	81	0.899726	rs534182770
IRF4	6	391738	411443	225	0.899811	rs2316793
USP17L3	8	7833914	7835507	3	0.900051	rs145297682
USP17L8	8	7829182	7830775	3	0.900051	rs145297682
VPREB1	22	22599199	22599926	169	0.900082	rs111521092
ELF2	4	139978870	140060630	92	0.900308	rs76706886
CCDC69	5	150560612	150603654	247	0.900328	rs13184280
MIR3973	11	36031647	36031754	133	0.900413	rs368598047
PRR7-AS1	5	176864889	176874945	95	0.900733	rs148035609
SUB1	5	32585604	32604185	117	0.900894	rs818112
LOC100131347	17	37213271	37237704	143	0.900935	rs148194423
RBFOX3	17	77085426	77512230	1186	0.900963	rs118165510
FLJ26850	19	50553936	50570052	74	0.900988	rs117454435
SNORD115-17	15	25449503	25449585	160	0.901096	rs116940159
SNORD115-18	15	25449503	25449585	160	0.901096	rs116940159
SNORD115-19	15	25449503	25449585	160	0.901096	rs116940159
DEFB125	20	68350	77296	97	0.901209	rs11476873
ZNF732	4	264463	289944	120	0.901624	rs113847214
HNRNPA2B1	7	26229555	26240413	97	0.901696	rs138514064
LINC01232	13	100139215	100151560	119	0.901699	rs202032658
LOC100506272	4	188454032	188593795	331	0.901763	rs142634977
MIR133A2	20	61162118	61162220	133	0.901794	rs137918555
LOC101929584	12	5343161	5352317	157	0.901871	rs71459934
METAP1	4	99916787	99983960	144	0.902014	rs71588993
PRELP	1	203444882	203460479	145	0.902204	rs115725120
KDM1B	6	18155618	18224084	183	0.902229	rs555571613
PIP5K1P1	6	7986334	7990577	140	0.902238	rs2815137
TPTEP1	22	17082800	17129720	188	0.902257	rs62229660
KRTAP10-11	21	46066330	46067566	155	0.902523	rs56708587
ETV6	12	11802787	12048325	562	0.902651	rs77112971
MTRNR2L1	17	22022436	22023991	96	0.902697	rs375760973
RD3L	14	104406762	104408645	93	0.903189	rs58043920
NARFL	16	779768	790997	245	0.903587	rs12918909
KRTAP10-5	21	45999331	46000481	176	0.903815	rs137891884
LINC01005	7	63484795	63490480	96	0.903907	rs35290066
CASP2	7	142985307	143004789	100	0.903938	rs4647306
MXD3	5	176732500	176739292	89	0.903948	rs3088050
ALS2CR11	2	202352143	202483905	195	0.904298	rs35117750
PLA2G3	22	31530792	31536593	121	0.904361	rs189212917
CYTH2	19	48972464	48985571	131	0.904704	rs10632608
TMPRSS11GP	4	68857529	68863157	66	0.905435	rs148764589
PHYH	10	13319795	13342130	272	0.905723	rs72781363
MIR6837	7	44091364	44091428	88	0.906041	rs138112039
LINC01226	1	31984035	31989846	122	0.90611	rs115707473
ZBTB40	1	22778343	22857650	192	0.906245	rs34854830
MOAP1	14	93648540	93651249	150	0.906247	rs35918678
KIAA0930	22	45588122	45636650	239	0.90625	rs6007573
POLR2J4	7	43980493	44058748	139	0.906398	rs138112039
NBPF25P	1	148250249	149109725	86	0.90643	rs185334129
NT5C1B	2	18744136	18770846	155	0.906886	rs62127383
MIR2054	4	126428413	126428462	95	0.907066	rs114698272
CTAGE6	7	143452181	143454843	28	0.907073	rs1525104
LOC399715	10	6368506	6377943	172	0.907101	rs118068467
ANKRD66	6	46714653	46726954	107	0.907148	rs137896840
USB1	16	58035276	58055527	129	0.907715	rs9646280
LOC101929591	20	21175043	21198927	74	0.907722	rs73115966
MIR511-1	10	17887106	17887193	44	0.908176	rs71497222
TMEM251	14	93651295	93653431	156	0.90849	rs35918678
CBX3	7	26240830	26253227	90	0.90853	rs138514064
CALML3-AS1	10	5556206	5568209	266	0.908626	rs117737753
C1QTNF9B	13	24465237	24471641	134	0.90873	rs28627709
PCBD1	10	72643264	72648543	181	0.908819	rs75488623
BTNL3	5	180415844	180433727	106	0.909632	rs144446385
FGF12	3	191857181	192445388	759	0.909647	rs13063646
C19orf66	19	10196805	10203928	163	0.909923	rs10410922
C1QTNF9B-AS1	13	24463027	24466242	131	0.909983	rs28627709
RAB24	5	176728190	176730745	80	0.910213	rs3088050
APPL2	12	105567074	105630008	131	0.910251	rs1196815
TP53TG5	20	44002519	44006957	96	0.910505	rs67068737
LOC646214	15	21932513	21940739	5	0.911178	rs200871332
SNORD115-2	15	25417781	25417863	151	0.911394	rs116940159
CNKSR1	1	26503980	26516375	118	0.911704	rs150088402
KLHL42	12	27933186	27955973	204	0.911808	rs67458169
SNORD115-17	15	25448373	25448455	155	0.911832	rs116940159
SNORD115-18	15	25448373	25448455	155	0.911832	rs116940159
SNORD115-19	15	25448373	25448455	155	0.911832	rs116940159
LOC648691	22	22901749	22909004	212	0.911849	rs199582935
LINC01216	4	101581435	101596270	99	0.911859	rs5860645
NTS	12	86268072	86276770	90	0.912049	rs7313153
GPR108	19	6729924	6737633	192	0.912403	rs146425089
LOC100507140	2	201577027	201599900	160	0.912485	rs2348113
LOC101927821	21	23119304	23169735	193	0.912946	rs200401179
KRTAP10-4	21	45993605	45995248	164	0.913063	rs137891884
MIR3156-3	21	14778704	14778781	96	0.913218	rs145549950
KRTAP12-2	21	46086105	46086844	185	0.913232	rs28714550
PPA1	10	71962585	71993190	148	0.91329	rs11438971
KRTAP10-1	21	45959067	45960078	149	0.913302	rs137891884
MIR4671	1	234442212	234442285	210	0.913543	rs79821085
PRELID1	5	176730762	176733960	83	0.913921	rs3088050
MIR30C1	1	41222955	41223044	91	0.914108	rs7549877
SRGAP2D	1	121107151	121129827	15	0.914114	rs201978342
TAS2R39	7	142880511	142881528	54	0.914591	rs78352434
LOC100272217	9	133452736	133454881	131	0.914713	rs138145213
DSC1	18	28709213	28742819	138	0.914998	rs118072230
XRN2	20	21283941	21370463	110	0.915022	rs145827790
SELM	22	31500762	31503551	108	0.915367	rs757871
GBP4	1	89646830	89664633	86	0.915586	rs150365436
PRR7	5	176873795	176883287	100	0.915704	rs148035609
STARD3NL	7	38217807	38270272	162	0.915772	rs141832763
C8A	1	57320442	57383894	220	0.915867	rs79121245
FEM1B	15	68570140	68588203	140	0.915899	rs139385225
MMP3	11	102706527	102714342	150	0.916281	rs78406549
TRPM3	9	73149965	73736514	661	0.916694	rs147004911
SNORA23	11	9450312	9450501	76	0.916917	rs146392263
BTNL9	5	180467224	180488523	199	0.917193	rs6864623
ANGPTL6	19	10203012	10213425	169	0.917208	rs10410922
INPP5J	22	31518908	31530683	134	0.917406	rs189212917
MYRF	11	61520120	61555989	114	0.917853	rs2727271
CATSPER4	1	26517118	26529033	121	0.91791	rs150088402
SIAE	11	124505684	124546199	117	0.918283	rs111832785
CSN3	4	71108332	71117145	76	0.918435	rs144671772
LINC01087	2	132394597	132407188	88	0.91856	rs12616019
LOC101060091	2	114588759	114648569	140	0.918786	rs74464113
NRTN	19	5823817	5828335	255	0.919036	rs190190904
LOC101927914	7	157258924	157292410	278	0.919212	rs221228
LOC391003	1	13035498	13039011	3	0.91922	rs554326266
PRAMEF22	1	13035542	13038381	3	0.91922	rs554326266
IL9	5	135227934	135231516	136	0.919223	rs76370499
PEX11G	19	7541755	7553924	175	0.919249	rs188574613
MACC1-AS1	7	20181538	20193154	134	0.920133	rs138762810
MIR4682	10	121718024	121718104	117	0.920178	rs74329260
LOC101927043	2	47419543	47572213	460	0.920397	rs72882759
BLOC1S5	6	8013799	8064647	176	0.920553	rs2815137
SNX9	6	158244202	158366109	226	0.9207	rs117242059
LINC00526	18	5236722	5238028	157	0.920777	rs12607725
LOC101928441	12	23328569	23344521	97	0.920975	rs117437287
NAA35	9	88556056	88637217	139	0.920982	rs148312952
FUT6	19	5830636	5839742	256	0.921032	rs190190904
SNORD115-1	15	25415869	25415951	149	0.921153	rs116940159
XRCC2	7	152343586	152373250	263	0.921265	rs149580566
RNASE1	14	21269514	21271036	251	0.92196	rs117712474
ZNF18	17	11880761	11900689	75	0.922147	rs3838884
ANTXRL	10	47658232	47701443	193	0.922511	rs566821724
GCFC2	2	75889831	75938111	164	0.923118	rs75319906
CHMP4C	8	82644687	82671748	132	0.923308	rs12677775
MIR596	8	1765396	1765473	252	0.923466	rs180814168
TMPRSS2	21	42836477	42880085	265	0.923535	rs465490
MIR1244-1	5	118310280	118310362	92	0.923539	rs114463499
MIR1244-2	5	118310280	118310362	92	0.923539	rs114463499
MIR1244-3	5	118310280	118310362	92	0.923539	rs114463499
PGBD4	15	34394273	34396591	105	0.923866	rs200116326
ITGB3BP	1	63906440	63988944	93	0.924485	rs76694292
MTMR6	13	25820340	25861704	118	0.924698	rs17499463
ZSCAN20	1	33938231	33961995	115	0.92498	rs143123895
TPH1	11	18042083	18062335	64	0.925235	rs141800946
HFE2	1	145413190	145417545	49	0.925243	rs72701860
DDX59	1	200613164	200639126	144	0.925852	rs142925135
PRAME	22	22890117	22901768	212	0.926048	rs199582935
PDZD8	10	119042605	119134937	193	0.926224	rs115239541
KRT7	12	52626953	52642709	172	0.927059	rs73109239
ADH4	4	100044832	100065449	95	0.928327	rs544008533
UBR7	14	93673400	93695561	146	0.928381	rs11431323
PANX3	11	124481452	124490251	118	0.92839	rs111832785
SCAF8	6	155054511	155155378	171	0.928426	rs556869517
SNORD115-16	15	25444594	25444676	148	0.928466	rs116940159
C14orf142	14	93669236	93673459	141	0.928739	rs35918678
LINC00887	3	194018988	194030593	202	0.928982	rs3839071
MRPL27	17	48445227	48450562	106	0.929407	rs189275897
MEP1A	6	46761093	46807519	149	0.929521	rs77366525
RPL21P44	4	54851665	54853449	73	0.929584	rs11728065
MIR1204	8	128808207	128808274	135	0.929665	rs139724852
OR1L4	9	125486268	125487204	57	0.929668	rs113093191
LONP1	19	5691844	5720463	180	0.930102	rs117612549
SLC35D1	1	67465014	67520080	118	0.930215	rs561757200
COX4I1	16	85833172	85840607	162	0.930254	rs116998372
ZNF473	19	50529211	50552031	85	0.930609	rs117454435
CALM2	2	47387220	47403740	176	0.930761	rs77904269
DHX36	3	153993456	154042286	94	0.931275	rs173328
SLC22A15	1	116519118	116612675	138	0.93159	rs72689449
SNORD115-17	15	25446469	25446551	149	0.931989	rs116940159
SNORD115-18	15	25446469	25446551	149	0.931989	rs116940159
SNORD115-19	15	25446469	25446551	149	0.931989	rs116940159
PAQR9	3	142680073	142682178	162	0.932084	rs1464059
LINC00539	13	21877650	21918998	202	0.932147	rs188308087
PLEK	2	68592321	68624585	135	0.932438	rs62143912
TUBAL3	10	5435060	5446793	155	0.932534	rs148841219
TMEM261	9	7796490	7799799	213	0.932615	rs59575925
RASA4CP	7	44068485	44080222	94	0.93295	rs138112039
CDH20	18	59157774	59222365	248	0.933004	rs75627307
RANBP3L	5	36249103	36302011	102	0.933192	rs139042118
ARHGEF4	2	131674223	131804826	185	0.933895	rs116486281
SNORD115-3	15	25420073	25420155	150	0.934186	rs116940159
LOC101054525	11	100999807	101030001	94	0.934612	rs78730706
ZFP42	4	188916924	188926199	297	0.934873	rs12643285
OR2L2	1	248201473	248202607	79	0.935187	rs139716524
LOC101927698	18	28681550	28742752	160	0.935248	rs118072230
TBRG1	11	124492741	124505822	112	0.935292	rs111832785
ACKR3	2	237478379	237490994	121	0.935303	rs578121350
GNPDA1	5	141380233	141392620	171	0.935317	rs189888018
RCAN2	6	46188466	46459804	258	0.93539	rs1442220
NBPF8	1	147574322	148346929	152	0.935698	rs115351300
LOC653602	2	14775214	14790943	86	0.936378	rs144283489
C19orf70	19	5678432	5680911	110	0.936701	rs117724515
RAB30-AS1	11	82783107	82784754	100	0.936749	rs118156621
ANKRD62P1-PARP4P3	22	17134598	17156430	130	0.936761	rs62229660
USP22	17	20902905	20946352	123	0.936796	rs138357331
LINC00667	18	5238098	5246505	166	0.936918	rs12607725
ARHGEF37	5	148961134	149014527	182	0.937233	rs202189456
C21orf119	21	33765441	33766266	95	0.93734	rs11399321
OR9A2	7	142723286	142724219	58	0.937533	rs9885986
ZNF593	1	26496387	26497364	111	0.937536	rs150088402
PPP2R1A	19	52693054	52729678	185	0.937724	rs146449966
ARHGEF18	19	7459998	7537371	257	0.937834	rs188574613
SERINC2	1	31882411	31907527	95	0.937907	rs11378039
RPL36	19	5690271	5691678	113	0.938295	rs117724515
IPO7	11	9406168	9469674	163	0.938402	rs5789602
MC5R	18	13825542	13826861	167	0.938969	rs17622926
RNF14	5	141346401	141369856	159	0.938977	rs189888018
MIR4486	11	19596856	19596919	100	0.939089	rs143017185
SRGAP2-AS1	1	121102016	121139765	18	0.939514	rs201978342
PRR22	19	5782970	5784776	210	0.939575	rs148876642
FAT4	4	126237566	126414087	256	0.939929	rs114698272
FABP5	8	82192717	82197012	112	0.940578	rs149169146
LINC01120	2	132160473	132165801	133	0.940713	rs75725363
CBWD5	9	69256633	69262630	12	0.94086	rs62557782
ADAM18	8	39442086	39587583	169	0.941202	rs187563957
LINC01279	3	112315640	112320816	79	0.941235	rs34287490
SNORD115-4	15	25421978	25422060	149	0.941708	rs116940159
PIWIL4	11	94300473	94354587	188	0.941803	rs504847
KRTAP12-3	21	46077848	46078258	177	0.941933	rs28714550
MBD3L4	19	7037754	7040184	188	0.942082	rs113434902
MIER1	1	67390577	67454302	82	0.942084	rs145679362
KCNK2	1	215178884	215410436	275	0.942138	rs143254780
SLC25A3P1	1	53904042	53905693	106	0.942211	rs12410038
XKR7	20	30555804	30586256	128	0.942992	rs4525768
TARP	7	38299243	38313248	184	0.943546	rs141832763
LINC00273	16	33961051	33962503	59	0.943584	rs531747046
HSD11B1L	19	5680775	5688534	118	0.943944	rs117724515
KRTAP12-4	21	46074129	46074576	166	0.944364	rs56708587
FAM84A	2	14772809	14780168	82	0.944898	rs144283489
DUS3L	19	5785152	5791249	219	0.944925	rs148876642
ELAC1	18	48494386	48514490	75	0.945541	rs4940030
FUT4	11	94277016	94283064	115	0.945713	rs72980483
TMEM139	7	142981991	142985142	75	0.946009	rs4647306
MIR744	17	11985215	11985313	60	0.946271	rs17614475
AHR	7	17338275	17385775	125	0.946396	rs55804669
MAP2K4	17	11924134	12047148	152	0.94653	rs144243197
LINC00957	7	44078647	44083895	90	0.946647	rs138112039
RSPO4	20	939095	982907	379	0.947149	rs5839895
G2E3	14	31028328	31089046	128	0.94736	rs8008199
SNORD1B	17	74557189	74557275	195	0.947684	rs138391395
SNORD115-7	15	25427531	25427613	149	0.947818	rs116940159
FLJ25758	19	7004963	7006426	188	0.948496	rs10541335
SNORD1A	17	74557714	74557788	196	0.948528	rs138391395
CAPN13	2	30945637	31030311	289	0.948765	rs12474422
TBK1	12	64845839	64895899	129	0.948985	rs1574500
ATP4A	19	36041094	36054560	181	0.94925	rs117255505
MADCAM1	19	496489	505343	384	0.949474	rs12610316
FAM115D	7	143507082	143512482	13	0.949496	rs1525104
GSX2	4	54966247	54968122	67	0.949498	rs11320859
MIR8089	5	180470402	180470484	173	0.949632	rs6864623
ARHGEF26-AS1	3	153742189	153838999	149	0.949805	rs183074593
SNORD1C	17	74554873	74554951	190	0.949916	rs138391395
C20orf202	20	1184097	1188918	144	0.950357	rs111883306
FGF14-AS2	13	103046927	103048055	97	0.950661	rs4771430
MSLN	16	810764	818865	295	0.95094	rs663667
SNORD115-5	15	25423884	25423966	154	0.950984	rs116940159
SNORD115-9	15	25423887	25423966	154	0.950984	rs116940159
SNORD115-10	15	25423887	25423966	154	0.950984	rs116940159
SNORD115-12	15	25423887	25423966	154	0.950984	rs116940159
FAM86EP	4	3943668	3957148	375	0.951478	rs111401835
LCE3E	1	152538174	152539229	61	0.951686	rs79548171
FAM115C	7	143318044	143427173	28	0.95171	rs7811442
MPPE1	18	11883471	11908796	286	0.952735	rs7241336
SNORD115-6	15	25425643	25425725	152	0.953356	rs116940159
ZNF319	16	58028572	58033762	113	0.953557	rs41359544
U2SURP	3	142720371	142779567	148	0.953967	rs1464059
BRPF3	6	36164549	36200567	109	0.95402	rs147942450
CDC5L	6	44355250	44418161	203	0.954229	rs13198841
OR2L5	1	248185249	248186188	86	0.954319	rs12140380
KIF14	1	200520624	200589862	194	0.954327	rs57690983
MIPEPP3	13	21872263	21967061	233	0.954433	rs188308087
MBD3L5	19	7030593	7033022	187	0.954639	rs113434902
TEPP	16	58010338	58022017	133	0.95476	rs41359544
MDM1	12	68688345	68726161	150	0.95479	rs1038164
GAPDHS	19	36024313	36036221	180	0.954864	rs71297088
AMER3	2	131513076	131525707	105	0.95498	rs146931827
SNHG16	17	74553845	74561430	200	0.955053	rs138391395
NUDT4	12	93771700	93797024	139	0.955468	rs11107025
PLAGL1	6	144261436	144385736	259	0.955639	rs77759293
ADD3-AS1	10	111705316	111768139	93	0.955645	rs117185431
DMKN	19	35988118	36004560	199	0.955815	rs117194238
SNHG20	17	75084724	75091068	235	0.956343	rs115345698
SNORD115-5	15	25436565	25436644	143	0.956814	rs116940159
SNORD115-9	15	25436562	25436644	143	0.956814	rs116940159
SNORD115-10	15	25436562	25436644	143	0.956814	rs116940159
SNORD115-12	15	25436562	25436644	143	0.956814	rs116940159
OR8A1	11	124439964	124440945	100	0.956928	rs181118647
KRTDAP	19	35978225	35981433	199	0.957122	rs117194238
RGPD5	2	113125964	113191107	74	0.957161	rs145574305
RGPD8	2	113125945	113191222	74	0.957161	rs145574305
SBSN	19	36014268	36019253	175	0.957398	rs117194238
TEKT3	17	15207128	15244958	178	0.95743	rs150716007
MIR6124	11	12185229	12185314	196	0.957447	rs570718475
KRTAP10-3	21	45977905	45978643	161	0.957452	rs137891884
MRPL19	2	75873908	75889334	136	0.957531	rs17689803
LOC100289361	3	142719686	142720309	111	0.957613	rs1464059
LOC100190940	12	130518356	130526887	242	0.957865	rs80267666
HPCAL1	2	10443029	10567743	474	0.957902	rs16856072
MIR6082	4	172107334	172107443	66	0.957942	rs148222225
RNU6-83P	8	72886127	72886418	131	0.958164	rs35305136
GPR149	3	154055460	154147504	131	0.958376	rs111497573
SNORD115-13	15	25438467	25438549	142	0.959203	rs116940159
CHEK2P2	15	20487996	20496811	3	0.960208	rs150294038
ANKRD20A1	9	67926760	67969840	8	0.960242	rs368011813
ANKRD20A3	9	67926794	67970293	8	0.960242	rs368011813
LOC401010	2	132199733	132202467	160	0.960341	rs190022541
SEC14L1	17	75084724	75213181	426	0.960648	rs1254791
EMCN	4	101316497	101439250	186	0.96071	rs1354077
MAPK13	6	36098260	36112301	91	0.961083	rs147942450
SNORD115-14	15	25440067	25440148	142	0.961244	rs116940159
LOC728228	20	4173736	4176600	224	0.961491	rs148787510
EME1	17	48450580	48458820	104	0.96199	rs189275897
ALDH1L2	12	105413561	105478341	143	0.962013	rs1196815
FAM110D	1	26485510	26489119	111	0.962194	rs10902717
MIR662	16	820182	820277	279	0.962292	rs663667
NTPCR	1	233086369	233114219	102	0.962375	rs148782270
LDLRAD3	11	35965611	36252841	563	0.962415	rs7946259
SNORD115-11	15	25434560	25434642	141	0.963148	rs116940159
SNORD115-29	15	25434560	25434642	141	0.963148	rs116940159
SNORD115-36	15	25434560	25434642	141	0.963148	rs116940159
SNORD115-43	15	25434560	25434642	141	0.963148	rs116940159
C10orf71	10	50507186	50535537	151	0.96343	rs77071730
OR4N3P	15	22413461	22414395	12	0.963473	rs112543994
OR4M2	15	22368477	22369561	11	0.963693	rs112543994
SNORD115-8	15	25429452	25429534	147	0.963748	rs116940159
CAMK4	5	110559946	110820748	350	0.96443	rs35680827
NET1	10	5454513	5501019	201	0.964494	rs66723551
NUDT4P1	12	93771745	93796052	137	0.964789	rs11107025
NUDT4P2	12	93771701	93796045	137	0.964789	rs11107025
LOC101927497	7	92465796	92546501	118	0.965626	rs77532249
LRRC59	17	48458593	48474914	104	0.965705	rs189275897
SGPL1	10	72575703	72640932	276	0.96581	rs75488623
CHAD	17	48541852	48546227	111	0.965886	rs145741670
PDRG1	20	30532757	30539883	112	0.966159	rs145886857
GALNT15	3	16216183	16271253	248	0.966604	rs115635421
TBATA	10	72530994	72545157	260	0.966619	rs113286255
ME2	18	48405431	48476162	141	0.966857	rs17663462
ZNF836	19	52658124	52674896	178	0.967036	rs7253475
MX1	21	42792484	42831141	250	0.968272	rs465490
DUX2	4	190995582	190996962	2	0.968576	rs372225628
DUX2	4	190998875	191000255	2	0.968576	rs372225628
DUX2	4	191005469	191006849	2	0.968576	rs372225628
DUX2	4	191008762	191010142	2	0.968576	rs372225628
DUX2	4	191012062	191013442	2	0.968576	rs372225628
DUX4	4	190992289	190993669	2	0.968576	rs372225628
DUX4	4	190995582	190996962	2	0.968576	rs372225628
DUX4	4	190998875	191000255	2	0.968576	rs372225628
DUX4	4	191005469	191006849	2	0.968576	rs372225628
DUX4	4	191008762	191010142	2	0.968576	rs372225628
DUX4	4	191012062	191013442	2	0.968576	rs372225628
DUX4L2	4	190992289	190993669	2	0.968576	rs372225628
DUX4L2	4	190995582	190996962	2	0.968576	rs372225628
DUX4L2	4	190998875	191000255	2	0.968576	rs372225628
DUX4L2	4	191005469	191006849	2	0.968576	rs372225628
DUX4L2	4	191008762	191010142	2	0.968576	rs372225628
DUX4L2	4	191012062	191013442	2	0.968576	rs372225628
DUX4L3	4	190992289	190993669	2	0.968576	rs372225628
DUX4L3	4	190995582	190996962	2	0.968576	rs372225628
DUX4L3	4	190998875	191000255	2	0.968576	rs372225628
DUX4L3	4	191005469	191006849	2	0.968576	rs372225628
DUX4L3	4	191008762	191010142	2	0.968576	rs372225628
DUX4L3	4	191012062	191013442	2	0.968576	rs372225628
DUX4L4	4	190992289	190993669	2	0.968576	rs372225628
DUX4L4	4	191002175	191003549	2	0.968576	rs372225628
DUX4L5	4	190992289	190993669	2	0.968576	rs372225628
DUX4L5	4	190995582	190996962	2	0.968576	rs372225628
DUX4L5	4	190998875	191000255	2	0.968576	rs372225628
DUX4L5	4	191005469	191006849	2	0.968576	rs372225628
DUX4L5	4	191008762	191010142	2	0.968576	rs372225628
DUX4L5	4	191012062	191013442	2	0.968576	rs372225628
DUX4L6	4	190992289	190993669	2	0.968576	rs372225628
DUX4L6	4	190995582	190996962	2	0.968576	rs372225628
DUX4L6	4	190998875	191000255	2	0.968576	rs372225628
DUX4L6	4	191005469	191006849	2	0.968576	rs372225628
DUX4L6	4	191008762	191010142	2	0.968576	rs372225628
DUX4L6	4	191012062	191013442	2	0.968576	rs372225628
ANTXRLP1	10	47590260	47640844	241	0.968896	rs5784704
LOC389765	9	88420916	88457794	75	0.968978	rs137922597
SYNJ2	6	158402887	158520207	258	0.968992	rs1744179
LOC100506469	19	36031639	36036931	171	0.969027	rs71297088
C6orf203	6	107349375	107372790	170	0.969159	rs2484323
ZNF718	4	53192	196095	123	0.969168	rs55816452
CATSPERD	19	5720687	5778742	274	0.969418	rs148876642
ADRA1D	20	4201277	4229659	227	0.969518	rs148787510
SNX16	8	82711817	82754521	115	0.969641	rs79411604
LOC727924	15	22278031	22371088	12	0.970026	rs112543994
MIR6516	17	75085498	75085579	221	0.970383	rs115345698
SCARNA16	17	75085388	75085575	221	0.970383	rs115345698
LCE3D	1	152551859	152552980	67	0.97048	rs79548171
ST6GALNAC1	17	74620837	74639920	209	0.970675	rs143088443
SETX	9	135136826	135230372	241	0.970935	rs74975459
LINC01225	1	31971838	31974167	108	0.971415	rs115707473
HYMAI	6	144324033	144329867	123	0.971663	rs2207851
KRT80	12	52562779	52585784	210	0.971773	rs113638049
AMZ2P1	17	62962667	62971703	80	0.971881	rs139043515
MIR107	10	91352503	91352584	100	0.972151	rs139877623
ST6GALNAC2	17	74561460	74582145	240	0.972418	rs138391395
TMEM147	19	36036501	36038429	171	0.972612	rs71297088
SNORD115-10	15	25432682	25432763	143	0.973079	rs116940159
TP53BP2	1	223967594	224033674	127	0.973369	rs28370052
GDF6	8	97154557	97173020	126	0.97346	rs181422051
SNORD115-5	15	25430780	25430859	143	0.973864	rs116940159
SNORD115-9	15	25430777	25430859	143	0.973864	rs116940159
SNORD115-10	15	25430777	25430859	143	0.973864	rs116940159
SNORD115-12	15	25430777	25430859	143	0.973864	rs116940159
ICA1	7	8152814	8302242	510	0.974216	rs73053573
UBASH3A	21	43823970	43867790	289	0.974772	rs117564654
LCE3C	1	152573137	152573562	65	0.975382	rs11333062
SNORA80A	21	33749495	33749631	93	0.975505	rs11399321
C10orf71-AS1	10	50504327	50506938	137	0.97567	rs77071730
OR4N4	15	22382472	22383815	11	0.975728	rs112543994
LOC101927079	15	22278030	22383564	13	0.977262	rs112543994
PSG4	19	43696853	43709926	89	0.977522	rs183104875
ZNF595	4	53178	88099	51	0.977804	rs7664056
HTR1B	6	78171947	78173120	100	0.978356	rs36096223
PRND	20	4702499	4709108	198	0.978639	rs151260099
CAPRIN1	11	34073229	34124157	101	0.978701	rs141160516
RNU6-81P	2	132202795	132360468	269	0.978763	rs147404285
TMEM74B	20	1161214	1165117	155	0.979448	rs11380096
MC2R	18	13882042	13915706	193	0.979565	rs76659328
DDIT4L	4	101107026	101111655	152	0.97959	rs6839368
LOC100507642	7	149717	155461	362	0.981668	rs10708628
SHH	7	155595557	155604967	194	0.981808	rs9333618
ARHGEF26	3	153838791	153975616	153	0.982397	rs173328
OR8B12	11	124412617	124413550	98	0.98342	rs181118647
ITGA11	15	68594041	68724492	306	0.983613	rs4776392
PSG11	19	43511808	43530631	141	0.984195	rs7252271
NKX2-4	20	21376004	21378047	72	0.984337	rs145827790
BEND3	6	107386384	107435636	228	0.984936	rs529825329
POTEKP	2	132354346	132366974	75	0.985663	rs187911363
TMPRSS3	21	43791995	43816955	260	0.986287	rs117564654
ATE1	10	123499935	123688316	323	0.986957	rs373620126
PSG9	19	43757434	43773682	118	0.987959	rs183104875
DKFZp434J0226	19	46713498	46718094	130	0.988041	rs117909986
TRMT44	4	8442531	8478282	136	0.989144	rs78265940
OR1L6	9	125512126	125513062	65	0.989166	rs113093191
SYNJ2-IT1	6	158422138	158423415	140	0.9893	rs6941477
MRGPRX1	11	18955359	18956549	94	0.989862	rs11024876
DAGLA	11	61447904	61514474	149	0.990206	rs113798599
DKFZP434K028	11	61521500	61525136	95	0.990374	rs4564341
TFF1	21	43782390	43786644	236	0.990397	rs117564654
SLC46A3	13	29274217	29293150	106	0.990551	rs145983477
PCNXL2	1	233119881	233431459	396	0.990656	rs147101051
BMS1P17	14	19894368	19904572	2	0.990666	rs552495388
BMS1P18	14	19894368	19904572	2	0.990666	rs552495388
DUXAP10	14	19882467	19925334	2	0.990666	rs552495388
MROH2B	5	40998121	41071444	212	0.990967	rs62360761
GAD2	10	26505235	26593491	145	0.991053	rs11014997
NBPF9	1	148250248	148346929	27	0.991351	rs587758073
NBPF14	1	148250248	148346756	27	0.991351	rs587758073
TFF2	21	43766466	43771208	239	0.991612	rs117564654
PPIAL4D	1	148201751	148202536	23	0.992008	rs587758073
PPIAL4E	1	148201751	148202536	23	0.992008	rs587758073
PPIAL4F	1	148201751	148202536	23	0.992008	rs587758073
PRNT	20	4711927	4721314	221	0.992878	rs151260099
EDN2	1	41944445	41950344	177	0.993229	rs61721078
LINC00592	12	52604713	52617597	196	0.993233	rs73109239
MIR622	13	90883435	90883531	164	0.993994	rs140317916
CSNK1A1L	13	37677396	37679801	60	0.99458	rs558347225
KRTAP19-8	21	32410477	32410795	101	0.994684	rs62221213
PSG5	19	43671894	43690688	106	0.994888	rs183104875
LOC284344	19	43715942	43752798	149	0.995029	rs183104875
CHIC2	4	54875957	54930815	97	0.995226	rs11728065
RASSF2	20	4760668	4804291	311	0.996578	rs6052918
SCFD1	14	31091459	31205033	179	0.996998	rs179531
C12orf80	12	52599364	52604639	196	0.997704	rs112428075
FOXO6	1	41827602	41849263	164	0.997833	rs4660526
C7	5	40909598	40983042	206	0.998125	rs150396135
NAT10	11	34127110	34168458	124	0.998549	rs141160516
PSG2	19	43568361	43586893	138	0.999931	rs76658224
This table reports full gene-based association results from fastBAT for the European OSA meta-analysis. SYMBOL = gene symbol; Chromosome = chromosome on which the gene is located; Start basepair = genomic start position of the gene (genome build specified in Methods); Stop basepair = genomic end position of the gene; nsnps = number of SNPs included in the gene-based test; P = two-sided gene-based association p-value from fastBAT, testing the joint association of SNPs mapped to the gene with OSA; Top SNP = SNP within the gene showing the strongest single-variant association in the GWAS.

### Sheet: Supplementary Table 11
Supplementary Table 11. Detailed and statistically significant MAGMA gene-set results for European OSA
Gene set	Gene	Chromosome	Start bbasepair	Stop basepair	NSNPS	N	P
_SET1_	ENSG00000107404	1	1270656	1284730	33	1608099	0.65617
_SET1_	ENSG00000162490	1	11751786	11785914	95	1608099	0.88509
_SET1_	ENSG00000117298	1	21543740	21671997	342	1608099	0.2223
_SET1_	ENSG00000070886	1	22890057	22930087	145	1608099	0.75702
_SET1_	ENSG00000133216	1	23037332	23241818	455	1608099	0.0017387
_SET1_	ENSG00000011009	1	24117460	24122029	3	1608099	0.73245
_SET1_	ENSG00000117632	1	26210672	26233482	27	1608099	0.94211
_SET1_	ENSG00000183317	1	38179552	38230805	186	1608099	0.19891
_SET1_	ENSG00000127603	1	39546988	39952849	749	1608099	8.43e-13
_SET1_	ENSG00000127129	1	41944446	41950344	16	1608099	0.99289
_SET1_	ENSG00000177868	1	43272723	43282954	23	1608099	0.22389
_SET1_	ENSG00000198198	1	43855553	43918321	95	1608099	0.0039456
_SET1_	ENSG00000142949	1	43990858	44089343	242	1608099	0.15347
_SET1_	ENSG00000117407	1	44398992	44402913	9	1608099	0.0028461
_SET1_	ENSG00000078618	1	52254863	52344477	154	1608099	0.07659
_SET1_	ENSG00000173406	1	57460451	59012406	4587	1608099	0.0099446
_SET1_	ENSG00000177606	1	59246465	59249785	2	1608099	0.072731
_SET1_	ENSG00000116641	1	62920399	63153969	298	1608099	0.83267
_SET1_	ENSG00000077254	1	78161672	78225537	90	1608099	0.57146
_SET1_	ENSG00000162614	1	78354198	78409580	95	1608099	0.02525
_SET1_	ENSG00000171517	1	85277285	85358896	273	1608099	0.56279
_SET1_	ENSG00000143013	1	87794151	87814606	46	1608099	0.25339
_SET1_	ENSG00000143032	1	91177096	91182794	11	1608099	0.00096734
_SET1_	ENSG00000117600	1	99729509	99775146	122	1608099	0.85121
_SET1_	ENSG00000162631	1	107682629	108026080	778	1608099	2.18e-06
_SET1_	ENSG00000085433	1	109512836	109584850	182	1608099	0.064696
_SET1_	ENSG00000181754	1	110046797	110052360	10	1608099	0.00010729
_SET1_	ENSG00000198799	1	113615831	113674882	105	1608099	0.73416
_SET1_	ENSG00000134198	1	115590632	115632121	156	1608099	0.86456
_SET1_	ENSG00000134259	1	115828539	115880857	176	1608099	0.40461
_SET1_	ENSG00000134250	1	120454176	120612240	113	1608099	0.113
_SET1_	ENSG00000143418	1	150933059	150947479	34	1608099	0.0054425
_SET1_	ENSG00000143434	1	151104161	151119104	39	1608099	0.0031897
_SET1_	ENSG00000197956	1	153507075	153508720	2	1608099	0.04738
_SET1_	ENSG00000160716	1	154540257	154552502	20	1608099	0.02877
_SET1_	ENSG00000243364	1	155036207	155042029	5	1608099	0.013011
_SET1_	ENSG00000143590	1	155036224	155060014	35	1608099	0.046749
_SET1_	ENSG00000169242	1	155099936	155107333	14	1608099	0.062285
_SET1_	ENSG00000163462	1	155145873	155157447	15	1608099	0.048637
_SET1_	ENSG00000196189	1	156117157	156147543	51	1608099	0.077006
_SET1_	ENSG00000143320	1	156669398	156675608	11	1608099	0.97204
_SET1_	ENSG00000198400	1	156785432	156851642	157	1608099	0.003799
_SET1_	ENSG00000085552	1	159896829	159915386	59	1608099	0.86143
_SET1_	ENSG00000162761	1	165171104	165325952	496	1608099	0.18483
_SET1_	ENSG00000120332	1	175036994	175117202	292	1608099	1.09e-05
_SET1_	ENSG00000116147	1	175284330	175712906	1227	1608099	7.29e-06
_SET1_	ENSG00000121454	1	180199421	180249380	215	1608099	0.13469
_SET1_	ENSG00000143355	1	197881037	197904608	52	1608099	0.27937
_SET1_	ENSG00000118200	1	200708686	200829832	257	1608099	0.73732
_SET1_	ENSG00000133067	1	202163029	202288909	319	1608099	0.035689
_SET1_	ENSG00000163531	1	204797779	204991950	572	1608099	0.0022097
_SET1_	ENSG00000184144	1	205012325	205047627	130	1608099	0.12952
_SET1_	ENSG00000076356	1	208195587	208417665	612	1608099	0.29134
_SET1_	ENSG00000143494	1	213123862	213165379	121	1608099	0.20161
_SET1_	ENSG00000154380	1	225674537	225840844	341	1608099	0.74951
_SET1_	ENSG00000154342	1	228194752	228248961	94	1608099	0.0003092
_SET1_	ENSG00000162946	1	231762561	232177018	1098	1608099	0.22945
_SET1_	ENSG00000116984	1	236958610	237067281	283	1608099	0.40595
_SET1_	ENSG00000143869	2	20866424	20873418	16	1608099	0.020804
_SET1_	ENSG00000119782	2	24272571	24286551	22	1608099	0.034897
_SET1_	ENSG00000084733	2	26256976	26360323	179	1608099	0.00014417
_SET1_	ENSG00000157851	2	27070615	27173219	154	1608099	0.015945
_SET1_	ENSG00000021574	2	32288680	32382706	227	1608099	0.71645
_SET1_	ENSG00000171055	2	36778570	36873230	319	1608099	5.05e-05
_SET1_	ENSG00000115904	2	39208537	39351486	284	1608099	0.0047875
_SET1_	ENSG00000179915	2	50145643	51259674	3469	1608099	3.62e-11
_SET1_	ENSG00000115310	2	55199325	55339757	415	1608099	0.00042593
_SET1_	ENSG00000170340	2	62423248	62451866	46	1608099	0.39548
_SET1_	ENSG00000116035	2	71127720	71160576	98	1608099	0.35538
_SET1_	ENSG00000135622	2	74881355	74909186	39	1608099	0.27169
_SET1_	ENSG00000066032	2	79412357	80875905	4400	1608099	0.0011236
_SET1_	ENSG00000168758	2	97525453	97536494	6	1608099	0.24197
_SET1_	ENSG00000114999	2	113239731	113299316	115	1608099	0.25153
_SET1_	ENSG00000074047	2	121493199	121750229	679	1608099	0.82999
_SET1_	ENSG00000168280	2	149632819	149883273	256	1608099	0.10622
_SET1_	ENSG00000153234	2	157180944	157198860	14	1608099	0.00068685
_SET1_	ENSG00000136535	2	162272605	162282381	8	1608099	0.31575
_SET1_	ENSG00000128656	2	175664091	175870097	280	1608099	0.14609
_SET1_	ENSG00000115232	2	182321929	182400914	221	1608099	0.19601
_SET1_	ENSG00000003393	2	202565277	202645912	247	1608099	0.29691
_SET1_	ENSG00000204217	2	203241659	203432474	317	1608099	0.0046384
_SET1_	ENSG00000173166	2	204259068	204400133	191	1608099	0.1614
_SET1_	ENSG00000118257	2	206546714	206662857	274	1608099	0.28465
_SET1_	ENSG00000118263	2	207938861	208031991	279	1608099	0.00019547
_SET1_	ENSG00000118260	2	208394461	208468155	105	1608099	0.003384
_SET1_	ENSG00000078018	2	210288782	210598842	749	1608099	0.84115
_SET1_	ENSG00000115414	2	216225163	216300895	228	1608099	0.62351
_SET1_	ENSG00000116106	2	222282747	222438922	388	1608099	0.13438
_SET1_	ENSG00000168505	2	237073879	237077012	4	1608099	0.62386
_SET1_	ENSG00000115694	2	242432089	242449145	51	1608099	0.178
_SET1_	ENSG00000134121	3	238279	451090	867	1608099	0.12714
_SET1_	ENSG00000134115	3	1134260	1445901	1397	1608099	0.23364
_SET1_	ENSG00000144619	3	2140497	3099645	4103	1608099	0.14126
_SET1_	ENSG00000196277	3	6811688	7783215	3258	1608099	0.021822
_SET1_	ENSG00000154764	3	13857755	13921618	219	1608099	0.21436
_SET1_	ENSG00000077097	3	25639475	25706398	129	1608099	0.24495
_SET1_	ENSG00000144674	3	37284668	37408242	226	1608099	0.049326
_SET1_	ENSG00000168356	3	38887260	38992052	232	1608099	0.052115
_SET1_	ENSG00000187094	3	42299317	42307699	21	1608099	0.29091
_SET1_	ENSG00000114646	3	47603729	47622282	23	1608099	0.0010565
_SET1_	ENSG00000164050	3	48445261	48471594	26	1608099	0.00030078
_SET1_	ENSG00000172037	3	49158547	49170551	12	1608099	0.00029686
_SET1_	ENSG00000173402	3	49506146	49573048	108	1608099	0.0058282
_SET1_	ENSG00000001617	3	50192478	50226508	63	1608099	0.13849
_SET1_	ENSG00000247596	3	52262626	52273276	27	1608099	0.12618
_SET1_	ENSG00000010319	3	52467069	52479101	15	1608099	0.015755
_SET1_	ENSG00000144771	3	54952264	55001115	128	1608099	0.19785
_SET1_	ENSG00000114251	3	55499743	55523973	50	1608099	0.015185
_SET1_	ENSG00000153266	3	62355356	62359999	3	1608099	0.23431
_SET1_	ENSG00000185008	3	75955846	77699115	5148	1608099	1.35e-06
_SET1_	ENSG00000169855	3	78646390	79816965	2627	1608099	5.36e-06
_SET1_	ENSG00000044524	3	89156674	89531284	690	1608099	0.018129
_SET1_	ENSG00000080224	3	96533425	97471304	1290	1608099	0.67295
_SET1_	ENSG00000170017	3	105085753	105295744	622	1608099	0.043691
_SET1_	ENSG00000144857	3	112929850	113006303	258	1608099	0.04307
_SET1_	ENSG00000172020	3	115342171	115440337	252	1608099	0.23463
_SET1_	ENSG00000082701	3	119540170	119813264	411	1608099	0.0024822
_SET1_	ENSG00000082684	3	122628041	122747452	393	1608099	0.21157
_SET1_	ENSG00000160145	3	123798870	124445172	1948	1608099	0.19932
_SET1_	ENSG00000114554	3	126707437	126756235	141	1608099	0.019501
_SET1_	ENSG00000004399	3	129274018	129325661	169	1608099	0.0034055
_SET1_	ENSG00000163785	3	133784147	133969689	493	1608099	0.50776
_SET1_	ENSG00000154928	3	134316643	134979309	1938	1608099	0.015559
_SET1_	ENSG00000168779	3	157814948	157824292	25	1608099	0.13548
_SET1_	ENSG00000121871	3	164904508	164914897	18	1608099	0.66886
_SET1_	ENSG00000136603	3	170075466	170114623	94	1608099	0.20196
_SET1_	ENSG00000182580	3	184279572	184300197	65	1608099	0.10389
_SET1_	ENSG00000073803	3	185000729	185206885	490	1608099	0.012933
_SET1_	ENSG00000189058	3	195295573	195311076	63	1608099	0.78659
_SET1_	ENSG00000174013	3	196295482	196315930	48	1608099	0.050452
_SET1_	ENSG00000180370	3	196466728	196559518	362	1608099	0.56755
_SET1_	ENSG00000145147	4	20254883	20622184	939	1608099	0.00012505
_SET1_	ENSG00000163394	4	26483022	26492084	26	1608099	0.91
_SET1_	ENSG00000154277	4	41258430	41270472	45	1608099	0.46458
_SET1_	ENSG00000109132	4	41746099	41750987	12	1608099	0.16735
_SET1_	ENSG00000145242	4	66185281	66536213	1257	1608099	0.07732
_SET1_	ENSG00000018189	4	71569921	71673032	321	1608099	0.21479
_SET1_	ENSG00000163623	4	85413140	85419603	10	1608099	0.073855
_SET1_	ENSG00000118785	4	88896819	88904562	21	1608099	0.067567
_SET1_	ENSG00000172238	4	94750042	94751221	1	1608099	0.9001
_SET1_	ENSG00000138696	4	95679119	96079599	1253	1608099	4.72e-05
_SET1_	ENSG00000182168	4	96083655	96470357	1286	1608099	0.021323
_SET1_	ENSG00000137463	4	140187317	140201492	27	1608099	0.40264
_SET1_	ENSG00000151615	4	147560045	147563626	8	1608099	0.00687
_SET1_	ENSG00000151617	4	148402069	148466106	122	1608099	0.26723
_SET1_	ENSG00000129116	4	169418217	169849608	1340	1608099	0.68798
_SET1_	ENSG00000164305	4	185548850	185570663	54	1608099	0.034697
_SET1_	ENSG00000153404	5	140373	190085	196	1608099	0.59329
_SET1_	ENSG00000112902	5	9035138	9546187	1674	1608099	0.27813
_SET1_	ENSG00000038382	5	14143811	14532235	942	1608099	0.02445
_SET1_	ENSG00000168621	5	37812779	37839788	80	1608099	0.23662
_SET1_	ENSG00000170571	5	49692026	49739082	78	1608099	0.40524
_SET1_	ENSG00000016082	5	50678921	50690564	19	1608099	6.73e-06
_SET1_	ENSG00000131711	5	71403061	71505395	212	1608099	0.068989
_SET1_	ENSG00000251493	5	72740654	72744352	3	1608099	0.21991
_SET1_	ENSG00000228716	5	79922047	79950802	127	1608099	0.38633
_SET1_	ENSG00000184349	5	106712590	107006596	732	1608099	0.0024631
_SET1_	ENSG00000164209	5	110073837	110100857	60	1608099	0.35846
_SET1_	ENSG00000134986	5	110998318	111333161	935	1608099	0.0089075
_SET1_	ENSG00000092421	5	115779312	115910630	443	1608099	0.55263
_SET1_	ENSG00000053108	5	132532147	132948255	1164	1608099	0.1338
_SET1_	ENSG00000006837	5	133541305	133706738	301	1608099	0.44687
_SET1_	ENSG00000120729	5	137203480	137223540	16	1608099	0.13893
_SET1_	ENSG00000146013	5	137588068	137610360	35	1608099	0.20464
_SET1_	ENSG00000044115	5	137946656	138270723	531	1608099	0.07502
_SET1_	ENSG00000091010	5	145718587	145720083	1	1608099	0.7834
_SET1_	ENSG00000182578	5	149432854	149492935	176	1608099	0.59563
_SET1_	ENSG00000055163	5	156693089	156822606	398	1608099	0.098192
_SET1_	ENSG00000184347	5	168088745	168728133	2288	1608099	0.005514
_SET1_	ENSG00000113763	5	176237478	176307897	152	1608099	0.15028
_SET1_	ENSG00000137285	6	3224495	3231964	4	1608099	0.51082
_SET1_	ENSG00000078401	6	12290596	12297427	24	1608099	0.22691
_SET1_	ENSG00000137261	6	24544332	24646383	366	1608099	0.35635
_SET1_	ENSG00000137312	6	30695486	30710510	83	1608099	0.045717
_SET1_	ENSG00000204580	6	30844198	30867933	81	1608099	0.049181
_SET1_	ENSG00000197283	6	33387847	33421466	59	1608099	0.00010538
_SET1_	ENSG00000112658	6	43139037	43149243	11	1608099	0.043557
_SET1_	ENSG00000112715	6	43737921	43754224	52	1608099	0.21772
_SET1_	ENSG00000096384	6	44214824	44221620	18	1608099	0.054997
_SET1_	ENSG00000146072	6	47199268	47277641	178	1608099	0.28639
_SET1_	ENSG00000118432	6	88849583	88876078	56	1608099	0.53608
_SET1_	ENSG00000135333	6	93949738	94129265	433	1608099	0.1631
_SET1_	ENSG00000184486	6	99282580	99286660	6	1608099	0.04305
_SET1_	ENSG00000112333	6	108487262	108510013	32	1608099	0.85611
_SET1_	ENSG00000010810	6	111981535	112194655	567	1608099	0.0038765
_SET1_	ENSG00000111962	6	149068464	149398126	1003	1608099	0.062023
_SET1_	ENSG00000146426	6	155153831	155578857	1424	1608099	0.15231
_SET1_	ENSG00000136238	7	6414154	6443608	127	1608099	0.16028
_SET1_	ENSG00000006468	7	13930853	14031050	385	1608099	0.23246
_SET1_	ENSG00000214960	7	16130817	16460947	1018	1608099	4.94e-07
_SET1_	ENSG00000105996	7	27139721	27142430	5	1608099	0.19028
_SET1_	ENSG00000106038	7	27282164	27290112	11	1608099	0.21656
_SET1_	ENSG00000106571	7	42000548	42277469	824	1608099	0.11653
_SET1_	ENSG00000164742	7	45613739	45762715	424	1608099	0.5912
_SET1_	ENSG00000106078	7	51083909	51384515	601	1608099	0.59514
_SET1_	ENSG00000158321	7	69063905	70258054	2476	1608099	6.92e-14
_SET1_	ENSG00000106683	7	73497263	73536855	70	1608099	0.017001
_SET1_	ENSG00000075223	7	80371854	80551675	369	1608099	0.9093
_SET1_	ENSG00000170381	7	82993222	83278326	945	1608099	0.0016932
_SET1_	ENSG00000075213	7	83585093	84122040	1629	1608099	0.084504
_SET1_	ENSG00000153993	7	84624869	84816171	285	1608099	0.0019777
_SET1_	ENSG00000105880	7	96649704	96654409	12	1608099	0.24128
_SET1_	ENSG00000198742	7	98625061	98741723	209	1608099	0.051874
_SET1_	ENSG00000189056	7	103112231	103629963	2000	1608099	0.09268
_SET1_	ENSG00000091129	7	107788068	108097161	1053	1608099	0.042602
_SET1_	ENSG00000006652	7	112063023	112121072	207	1608099	0.45332
_SET1_	ENSG00000106278	7	121513143	121702090	434	1608099	0.46804
_SET1_	ENSG00000128610	7	121941448	121950745	22	1608099	0.019654
_SET1_	ENSG00000128602	7	128828713	128853386	75	1608099	0.15848
_SET1_	ENSG00000221866	7	131808091	132333447	1639	1608099	8.4e-05
_SET1_	ENSG00000105894	7	136912088	137028611	317	1608099	0.15156
_SET1_	ENSG00000157764	7	140419127	140624564	306	1608099	0.33933
_SET1_	ENSG00000106123	7	142552792	142568847	48	1608099	0.089261
_SET1_	ENSG00000197993	7	142638201	142659768	53	1608099	0.26012
_SET1_	ENSG00000164885	7	150750899	150755617	11	1608099	0.0016568
_SET1_	ENSG00000164900	7	150845676	150871832	51	1608099	0.053911
_SET1_	ENSG00000164690	7	155592680	155604967	23	1608099	0.85951
_SET1_	ENSG00000104290	8	28351729	28431775	140	1608099	0.34282
_SET1_	ENSG00000197892	8	28924796	29120641	405	1608099	0.47191
_SET1_	ENSG00000182197	8	118806729	119124092	748	1608099	0.35762
_SET1_	ENSG00000169398	8	141667999	142012315	536	1608099	0.20424
_SET1_	ENSG00000181790	8	143530791	143626370	210	1608099	0.41124
_SET1_	ENSG00000096968	9	4985033	5128183	456	1608099	0.26745
_SET1_	ENSG00000147862	9	14081842	14398982	760	1608099	0.001235
_SET1_	ENSG00000147894	9	27546544	27573864	107	1608099	0.62373
_SET1_	ENSG00000159899	9	35792151	35809729	29	1608099	0.034531
_SET1_	ENSG00000148053	9	87283466	87638505	915	1608099	0.0012163
_SET1_	ENSG00000187764	9	91975702	92113045	486	1608099	0.0060935
_SET1_	ENSG00000185920	9	98205262	98279339	161	1608099	0.0090761
_SET1_	ENSG00000136826	9	110247133	110252763	11	1608099	0.6739
_SET1_	ENSG00000041982	9	117782806	117880536	300	1608099	0.0030853
_SET1_	ENSG00000119401	9	119449581	119463579	26	1608099	0.0062453
_SET1_	ENSG00000106689	9	126763949	126795580	89	1608099	0.00018908
_SET1_	ENSG00000136830	9	130267618	130341268	227	1608099	0.2535
_SET1_	ENSG00000136854	9	130374544	130457460	93	1608099	0.218
_SET1_	ENSG00000148357	9	133046882	133309510	426	1608099	0.33709
_SET1_	ENSG00000097007	9	133589333	133763062	439	1608099	0.13865
_SET1_	ENSG00000196358	9	135037334	135119921	216	1608099	0.63342
_SET1_	ENSG00000130558	9	137967268	138013025	216	1608099	0.0020883
_SET1_	ENSG00000107187	9	139088096	139096955	23	1608099	0.10735
_SET1_	ENSG00000148400	9	139388896	139440314	177	1608099	0.099227
_SET1_	ENSG00000176248	9	140069236	140082989	28	1608099	0.018558
_SET1_	ENSG00000176101	9	140083099	140084822	4	1608099	0.029111
_SET1_	ENSG00000065675	10	6469105	6622263	439	1608099	0.8592
_SET1_	ENSG00000107485	10	8095567	8117161	75	1608099	0.035268
_SET1_	ENSG00000170759	10	32297938	32345359	89	1608099	0.0065758
_SET1_	ENSG00000150093	10	33189247	33294720	309	1608099	0.001169
_SET1_	ENSG00000099250	10	33466420	33625190	579	1608099	0.0084541
_SET1_	ENSG00000148498	10	34398488	35104253	1589	1608099	0.0008588
_SET1_	ENSG00000165731	10	43572475	43625799	206	1608099	0.0067184
_SET1_	ENSG00000107562	10	44793038	44881941	366	1608099	0.7694
_SET1_	ENSG00000165606	10	50572237	50603497	67	1608099	0.9172
_SET1_	ENSG00000185532	10	52750945	54058110	4245	1608099	0.0040732
_SET1_	ENSG00000151150	10	61786056	62493248	2147	1608099	0.092582
_SET1_	ENSG00000122877	10	64571756	64679660	344	1608099	0.21869
_SET1_	ENSG00000138347	10	69865912	69971774	431	1608099	0.0077232
_SET1_	ENSG00000179774	10	69990386	69991871	3	1608099	4.33e-05
_SET1_	ENSG00000198954	10	70748487	70776738	81	1608099	0.01103
_SET1_	ENSG00000107731	10	72972327	73062621	346	1608099	0.648
_SET1_	ENSG00000107758	10	75196186	75255782	47	1608099	0.12864
_SET1_	ENSG00000035403	10	75757872	75879918	192	1608099	0.035287
_SET1_	ENSG00000171862	10	89622870	89731687	135	1608099	0.00074142
_SET1_	ENSG00000108231	10	95517566	95557916	117	1608099	0.69559
_SET1_	ENSG00000187122	10	98757795	98945677	542	1608099	0.067579
_SET1_	ENSG00000155256	10	99496878	99520664	77	1608099	0.13163
_SET1_	ENSG00000095713	10	99624757	99790585	314	1608099	0.049812
_SET1_	ENSG00000075891	10	102495360	102589698	196	1608099	0.0012932
_SET1_	ENSG00000095539	10	102729275	102745628	25	1608099	0.0062309
_SET1_	ENSG00000187164	10	118643742	118886097	262	1608099	6.54e-05
_SET1_	ENSG00000148704	10	118888032	118897812	10	1608099	0.00042216
_SET1_	ENSG00000198825	10	121485609	121588652	221	1608099	0.52311
_SET1_	ENSG00000066468	10	123237848	123357972	219	1608099	0.10509
_SET1_	ENSG00000174672	11	1411129	1483919	325	1608099	0.4492
_SET1_	ENSG00000166313	11	6416355	6440644	51	1608099	0.78111
_SET1_	ENSG00000170782	11	6897856	6898850	3	1608099	0.15832
_SET1_	ENSG00000176697	11	27676440	27743605	108	1608099	1.23e-08
_SET1_	ENSG00000007372	11	31806340	31839509	44	1608099	0.13853
_SET1_	ENSG00000148948	11	40135753	41481323	3614	1608099	0.014458
_SET1_	ENSG00000134569	11	46878419	46940193	112	1608099	0.23358
_SET1_	ENSG00000186907	11	57228022	57245007	20	1608099	0.11383
_SET1_	ENSG00000242689	11	58390146	58393198	5	1608099	0.099732
_SET1_	ENSG00000072518	11	63606400	63678491	107	1608099	0.037182
_SET1_	ENSG00000174684	11	66112843	66115163	1	1608099	0.003817
_SET1_	ENSG00000085733	11	70244510	70282690	76	1608099	0.0042429
_SET1_	ENSG00000110195	11	71900602	71907345	13	1608099	0.38564
_SET1_	ENSG00000171533	11	75297963	75380165	149	1608099	0.6902
_SET1_	ENSG00000182704	11	76493295	76509198	47	1608099	0.70392
_SET1_	ENSG00000149269	11	77032752	77185680	377	1608099	0.21843
_SET1_	ENSG00000073921	11	85668727	85780924	315	1608099	0.16771
_SET1_	ENSG00000149972	11	98891683	100229616	5455	1608099	0.21913
_SET1_	ENSG00000150764	11	111797868	111893308	131	1608099	0.37598
_SET1_	ENSG00000149294	11	112831997	113149158	928	1608099	0.0011791
_SET1_	ENSG00000149295	11	113280318	113346413	175	1608099	9.02e-10
_SET1_	ENSG00000109917	11	116648436	116658766	26	1608099	0.29056
_SET1_	ENSG00000110244	11	116691419	116694022	13	1608099	0.33445
_SET1_	ENSG00000177103	11	117298489	117688240	1357	1608099	0.013454
_SET1_	ENSG00000154096	11	119288090	119295695	19	1608099	0.0033253
_SET1_	ENSG00000110400	11	119494120	119599794	261	1608099	0.0066756
_SET1_	ENSG00000154134	11	124735282	124751366	41	1608099	0.46019
_SET1_	ENSG00000154133	11	124753587	124768396	58	1608099	0.30535
_SET1_	ENSG00000149557	11	125315646	125366213	112	1608099	0.5685
_SET1_	ENSG00000084234	11	129939732	130014699	225	1608099	0.0040311
_SET1_	ENSG00000166159	12	1929433	1945918	69	1608099	0.52963
_SET1_	ENSG00000111262	12	5019071	5040527	54	1608099	0.30629
_SET1_	ENSG00000111678	12	7052141	7055166	10	1608099	6.84e-06
_SET1_	ENSG00000151490	12	15475331	15750333	599	1608099	0.23271
_SET1_	ENSG00000018236	12	41086244	41466220	1221	1608099	0.0083823
_SET1_	ENSG00000139174	12	42852140	42984157	409	1608099	0.18745
_SET1_	ENSG00000066084	12	50898768	51142450	428	1608099	0.59997
_SET1_	ENSG00000155980	12	57943781	57980415	55	1608099	0.0064814
_SET1_	ENSG00000240771	12	58003963	58013162	18	1608099	0.0064261
_SET1_	ENSG00000080371	12	72148654	72184699	43	1608099	0.196
_SET1_	ENSG00000186908	12	77157368	77247476	295	1608099	0.77439
_SET1_	ENSG00000136040	12	94542499	94701451	558	1608099	0.17272
_SET1_	ENSG00000204852	12	111051832	111087235	44	1608099	0.037553
_SET1_	ENSG00000179295	12	112856155	112947717	90	1608099	0.48827
_SET1_	ENSG00000177169	12	132379196	132407712	64	1608099	0.049337
_SET1_	ENSG00000132932	13	25946209	26599989	2127	1608099	0.63934
_SET1_	ENSG00000127870	13	26706253	26796791	339	1608099	0.61755
_SET1_	ENSG00000133083	13	36345478	36705443	1114	1608099	0.36515
_SET1_	ENSG00000133104	13	36875775	36944317	150	1608099	0.31649
_SET1_	ENSG00000005810	13	77618792	77901185	510	1608099	0.78424
_SET1_	ENSG00000152192	13	79172497	79177673	8	1608099	0.0042039
_SET1_	ENSG00000178235	13	84451344	84456528	5	1608099	0.12079
_SET1_	ENSG00000184564	13	86366925	86373623	24	1608099	0.19925
_SET1_	ENSG00000165300	13	88324870	88331871	6	1608099	0.017181
_SET1_	ENSG00000102572	13	99102455	99230194	361	1608099	0.087667
_SET1_	ENSG00000125266	13	107142079	107187462	95	1608099	0.024021
_SET1_	ENSG00000165801	14	21538429	21558399	47	1608099	0.35728
_SET1_	ENSG00000176165	14	29235050	29238870	3	1608099	0.091812
_SET1_	ENSG00000136352	14	36985602	36990354	5	1608099	0.51016
_SET1_	ENSG00000136327	14	37049784	37051812	3	1608099	0.030559
_SET1_	ENSG00000198513	14	50999227	51099786	166	1608099	0.13575
_SET1_	ENSG00000100503	14	51186481	51297839	268	1608099	0.36474
_SET1_	ENSG00000165588	14	57267425	57277197	8	1608099	0.00058454
_SET1_	ENSG00000197555	14	71787166	72207946	568	1608099	0.1613
_SET1_	ENSG00000080815	14	73603126	73690399	166	1608099	0.016231
_SET1_	ENSG00000133961	14	73741815	73930348	374	1608099	0.024212
_SET1_	ENSG00000021645	14	78708734	80330762	4061	1608099	1.32e-08
_SET1_	ENSG00000185070	14	85996488	86095034	325	1608099	0.54207
_SET1_	ENSG00000165533	14	89290497	89344335	113	1608099	0.0012685
_SET1_	ENSG00000100784	14	91336799	91526980	405	1608099	0.00010597
_SET1_	ENSG00000127152	14	99635624	99737861	271	1608099	4.2e-13
_SET1_	ENSG00000080824	14	102547075	102606036	131	1608099	0.0025061
_SET1_	ENSG00000182636	15	23930565	23932450	2	1608099	0.31929
_SET1_	ENSG00000166963	15	43803156	43823818	24	1608099	0.53317
_SET1_	ENSG00000104133	15	44854894	44955876	60	1608099	0.86686
_SET1_	ENSG00000137872	15	47476298	48066420	1748	1608099	8.77e-07
_SET1_	ENSG00000171956	15	60296421	60353929	172	1608099	0.34519
_SET1_	ENSG00000169032	15	66679155	66784650	284	1608099	0.21565
_SET1_	ENSG00000067141	15	73344051	73597547	548	1608099	0.059802
_SET1_	ENSG00000167178	15	74392652	74430881	25	1608099	0.24822
_SET1_	ENSG00000138623	15	74701630	74726808	69	1608099	0.52732
_SET1_	ENSG00000169375	15	75661720	75748183	90	1608099	0.33863
_SET1_	ENSG00000159556	15	76629065	76634817	17	1608099	1.3e-06
_SET1_	ENSG00000185033	15	90703836	90772911	242	1608099	0.73827
_SET1_	ENSG00000140443	15	99192200	99507759	901	1608099	0.00033509
_SET1_	ENSG00000103260	16	765115	769655	16	1608099	0.25063
_SET1_	ENSG00000138834	16	1756184	1820318	128	1608099	8.72e-07
_SET1_	ENSG00000162068	16	2521500	2524146	1	1608099	0.4623
_SET1_	ENSG00000162065	16	2525147	2555735	26	1608099	0.032279
_SET1_	ENSG00000069764	16	14766405	14788526	11	1608099	0.028826
_SET1_	ENSG00000149930	16	29984962	30003582	25	1608099	5.01e-05
_SET1_	ENSG00000196470	16	48390275	48482313	141	1608099	0.29765
_SET1_	ENSG00000087245	16	55423612	55540603	588	1608099	0.003829
_SET1_	ENSG00000087250	16	56622986	56625000	7	1608099	0.15183
_SET1_	ENSG00000140937	16	64977656	65160015	461	1608099	9.55e-07
_SET1_	ENSG00000196155	16	67311413	67323402	18	1608099	0.0041147
_SET1_	ENSG00000039068	16	68771128	68869451	295	1608099	0.083334
_SET1_	ENSG00000182149	16	71879899	71962913	173	1608099	0.00057985
_SET1_	ENSG00000258947	16	89987800	90005169	66	1608099	0.084437
_SET1_	ENSG00000074660	17	1537152	1549041	29	1608099	0.37951
_SET1_	ENSG00000185924	17	1837971	1928639	309	1608099	0.0044945
_SET1_	ENSG00000007168	17	2496504	2588909	184	1608099	0.22808
_SET1_	ENSG00000108947	17	7608520	7614696	10	1608099	0.25312
_SET1_	ENSG00000166579	17	8316449	8393729	115	1608099	0.31908
_SET1_	ENSG00000065320	17	8924859	9147317	851	1608099	0.65691
_SET1_	ENSG00000187688	17	16318856	16340317	64	1608099	0.30751
_SET1_	ENSG00000131899	17	18128901	18148189	41	1608099	0.61634
_SET1_	ENSG00000083290	17	19674142	19771249	152	1608099	0.08327
_SET1_	ENSG00000176749	17	30813637	30818274	3	1608099	0.78668
_SET1_	ENSG00000141736	17	37844167	37886679	48	1608099	0.92135
_SET1_	ENSG00000173786	17	40118759	40129749	19	1608099	0.082581
_SET1_	ENSG00000108797	17	40834631	40851832	23	1608099	0.25057
_SET1_	ENSG00000108830	17	41177258	41184057	11	1608099	0.014947
_SET1_	ENSG00000030582	17	42422614	42430470	13	1608099	0.53344
_SET1_	ENSG00000186868	17	43971748	44105700	695	1608099	1.45e-05
_SET1_	ENSG00000108379	17	44839872	44910520	132	1608099	5.02e-06
_SET1_	ENSG00000064300	17	47572655	47592379	60	1608099	0.26749
_SET1_	ENSG00000171246	17	78440948	78451643	33	1608099	0.01473
_SET1_	ENSG00000175866	17	79008948	79091232	368	1608099	0.00050117
_SET1_	ENSG00000169750	17	79989500	79992080	5	1608099	0.083961
_SET1_	ENSG00000173482	18	7566780	8406859	2469	1608099	0.0028446
_SET1_	ENSG00000141385	18	12328943	12377313	100	1608099	0.73453
_SET1_	ENSG00000170558	18	25530930	25757410	483	1608099	0.0041887
_SET1_	ENSG00000118276	18	29202210	29265799	116	1608099	0.03973
_SET1_	ENSG00000141622	18	43906772	44043103	380	1608099	0.08635
_SET1_	ENSG00000141646	18	48494410	48611415	125	1608099	0.82663
_SET1_	ENSG00000187323	18	49866542	51057784	4414	1608099	1.12e-05
_SET1_	ENSG00000171791	18	60790579	60987361	575	1608099	0.025332
_SET1_	ENSG00000197971	18	74690783	74845639	702	1608099	0.032496
_SET1_	ENSG00000118046	19	1189406	1228428	107	1608099	0.61972
_SET1_	ENSG00000099617	19	1286153	1301430	25	1608099	0.0028853
_SET1_	ENSG00000126934	19	4090319	4124126	88	1608099	0.0025208
_SET1_	ENSG00000167680	19	4542600	4559820	58	1608099	0.079717
_SET1_	ENSG00000105426	19	5158506	5340814	627	1608099	7.98e-05
_SET1_	ENSG00000079805	19	10828755	10944164	287	1608099	0.21149
_SET1_	ENSG00000074181	19	15270444	15311792	127	1608099	0.071654
_SET1_	ENSG00000167461	19	16222439	16245044	66	1608099	0.29484
_SET1_	ENSG00000130479	19	17830051	17845325	63	1608099	0.17702
_SET1_	ENSG00000105649	19	18307594	18314884	15	1608099	0.019493
_SET1_	ENSG00000105711	19	35521588	35531352	21	1608099	0.52359
_SET1_	ENSG00000105695	19	35783028	35804707	49	1608099	0.51888
_SET1_	ENSG00000105290	19	36358801	36370693	18	1608099	0.63794
_SET1_	ENSG00000160460	19	40972148	41082370	258	1608099	0.50666
_SET1_	ENSG00000105245	19	41172596	41196877	65	1608099	0.066803
_SET1_	ENSG00000105429	19	42829761	42882921	68	1608099	0.026096
_SET1_	ENSG00000130203	19	45409011	45412650	6	1608099	1.32e-09
_SET1_	ENSG00000125753	19	46009837	46030241	55	1608099	0.02961
_SET1_	ENSG00000104967	19	46436992	46476804	74	1608099	0.18788
_SET1_	ENSG00000160007	19	47421933	47508334	105	1608099	0.15254
_SET1_	ENSG00000129455	19	51499263	51505967	40	1608099	0.048321
_SET1_	ENSG00000160469	19	55793440	55823901	85	1608099	0.57332
_SET1_	ENSG00000125848	20	14303634	14318262	24	1608099	0.69811
_SET1_	ENSG00000149633	20	36838890	36889174	144	1608099	0.13742
_SET1_	ENSG00000158470	20	48249482	48330415	174	1608099	0.0014819
_SET1_	ENSG00000124171	20	49348081	49373332	66	1608099	0.28042
_SET1_	ENSG00000101126	20	49505585	49547958	89	1608099	0.089486
_SET1_	ENSG00000101144	20	55743804	55841685	332	1608099	0.41502
_SET1_	ENSG00000124205	20	57875482	57901047	61	1608099	0.02001
_SET1_	ENSG00000179242	20	59827482	60515673	2964	1608099	0.19298
_SET1_	ENSG00000149658	20	61826781	61847586	48	1608099	0.79116
_SET1_	ENSG00000154645	21	19273580	19639690	1175	1608099	0.00036195
_SET1_	ENSG00000154654	21	22370633	22915650	1743	1608099	0.081246
_SET1_	ENSG00000142192	21	27252861	27543446	750	1608099	0.00023358
_SET1_	ENSG00000156299	21	32490734	32932290	1333	1608099	0.20395
_SET1_	ENSG00000171587	21	41382926	42219065	3122	1608099	0.2706
_SET1_	ENSG00000197381	21	46493768	46646478	414	1608099	0.00028539
_SET1_	ENSG00000160307	21	48018875	48025121	29	1608099	0.82575
_SET1_	ENSG00000040608	22	20228938	20270769	82	1608099	0.12352
_SET1_	ENSG00000183762	22	29469066	29564321	292	1608099	0.16893
_SET1_	ENSG00000100285	22	29876219	29887379	29	1608099	0.0044815
_SET1_	ENSG00000100300	22	43547520	43559248	30	1608099	0.019482
_SET1_	ENSG00000196576	22	50713408	50746056	105	1608099	0.53953
_SET2_	GENE	CHR	START	STOP	NSNPS	N	P
_SET2_	ENSG00000197921	1	2460184	2461684	3	1608099	0.2406
_SET2_	ENSG00000198793	1	11166592	11322564	323	1608099	0.67286
_SET2_	ENSG00000162493	1	13909960	13944452	101	1608099	0.87075
_SET2_	ENSG00000070831	1	22379120	22419437	92	1608099	0.8896
_SET2_	ENSG00000162552	1	22443798	22470462	92	1608099	0.49457
_SET2_	ENSG00000116478	1	32757687	32799236	21	1608099	0.14275
_SET2_	ENSG00000162521	1	33116743	33151812	75	1608099	0.20117
_SET2_	ENSG00000117425	1	45285516	45308735	52	1608099	0.38844
_SET2_	ENSG00000162367	1	47681962	47697892	33	1608099	0.32698
_SET2_	ENSG00000142700	1	50883222	50889172	3	1608099	0.0182
_SET2_	ENSG00000116641	1	62920399	63153969	298	1608099	0.83267
_SET2_	ENSG00000162594	1	67632083	67725662	254	1608099	0.20318
_SET2_	ENSG00000143013	1	87794151	87814606	46	1608099	0.25339
_SET2_	ENSG00000143032	1	91177096	91182794	11	1608099	0.00096734
_SET2_	ENSG00000134245	1	113009163	113072787	151	1608099	2.29e-05
_SET2_	ENSG00000092607	1	119425669	119532179	279	1608099	2.45e-07
_SET2_	ENSG00000134250	1	120454176	120612240	113	1608099	0.113
_SET2_	ENSG00000143384	1	150547032	150552066	8	1608099	0.00077039
_SET2_	ENSG00000143614	1	153777201	153895451	201	1608099	1.23e-05
_SET2_	ENSG00000160712	1	154377669	154441926	171	1608099	0.049087
_SET2_	ENSG00000116584	1	155916630	155976861	83	1608099	4.43e-05
_SET2_	ENSG00000158714	1	159796540	159807039	31	1608099	0.38951
_SET2_	ENSG00000162739	1	160454820	160493052	100	1608099	0.36011
_SET2_	ENSG00000122224	1	160765864	160798051	82	1608099	0.28352
_SET2_	ENSG00000143178	1	168250278	168283664	95	1608099	0.85648
_SET2_	ENSG00000116132	1	170631869	170708560	125	1608099	0.18648
_SET2_	ENSG00000120337	1	173009100	173020103	25	1608099	0.70439
_SET2_	ENSG00000134371	1	193091147	193223031	289	1608099	0.0046396
_SET2_	ENSG00000122180	1	203052260	203055164	13	1608099	0.40191
_SET2_	ENSG00000143842	1	204042243	204096863	154	1608099	0.05527
_SET2_	ENSG00000117707	1	214156524	214214595	126	1608099	0.16192
_SET2_	ENSG00000143816	1	228106357	228135599	82	1608099	0.00014171
_SET2_	ENSG00000154342	1	228194752	228248961	94	1608099	0.0003092
_SET2_	ENSG00000186487	2	1792885	2335032	1596	1608099	0.058048
_SET2_	ENSG00000115738	2	8818975	8824583	11	1608099	0.037983
_SET2_	ENSG00000143869	2	20866424	20873418	16	1608099	0.020804
_SET2_	ENSG00000084733	2	26256976	26360323	179	1608099	0.00014417
_SET2_	ENSG00000057935	2	42721709	42984087	577	1608099	0.047351
_SET2_	ENSG00000170577	2	45232300	45236569	11	1608099	0.67285
_SET2_	ENSG00000116016	2	46520806	46613836	306	1608099	0.81154
_SET2_	ENSG00000003137	2	72356367	72375167	32	1608099	0.0082609
_SET2_	ENSG00000115318	2	74759541	74782817	23	1608099	0.60368
_SET2_	ENSG00000074047	2	121493199	121750229	679	1608099	0.82999
_SET2_	ENSG00000115170	2	158592958	158732374	218	1608099	0.23147
_SET2_	ENSG00000136535	2	162272605	162282381	8	1608099	0.31575
_SET2_	ENSG00000144355	2	172949468	172954405	7	1608099	0.15058
_SET2_	ENSG00000115844	2	172964167	172967628	4	1608099	0.028321
_SET2_	ENSG00000128710	2	176973518	176984670	25	1608099	0.17676
_SET2_	ENSG00000162992	2	182537815	182545603	9	1608099	0.38237
_SET2_	ENSG00000155760	2	202899310	202903160	7	1608099	0.18258
_SET2_	ENSG00000178568	2	212240446	213403565	4334	1608099	0.035483
_SET2_	ENSG00000115596	2	219724544	219738955	15	1608099	0.6866
_SET2_	ENSG00000135925	2	219745085	219764303	20	1608099	0.25388
_SET2_	ENSG00000163497	2	219845809	219850379	4	1608099	0.48735
_SET2_	ENSG00000163501	2	219919142	219925189	11	1608099	0.82118
_SET2_	ENSG00000132170	3	12328867	12475855	329	1608099	0.060869
_SET2_	ENSG00000154764	3	13857755	13921618	219	1608099	0.21436
_SET2_	ENSG00000163508	3	27757440	27764206	8	1608099	0.0066261
_SET2_	ENSG00000168036	3	41236328	41301587	92	1608099	0.025597
_SET2_	ENSG00000067560	3	49396578	49450431	93	1608099	0.0015217
_SET2_	ENSG00000114251	3	55499743	55523973	50	1608099	0.015185
_SET2_	ENSG00000153266	3	62355356	62359999	3	1608099	0.23431
_SET2_	ENSG00000187098	3	69788586	70017488	517	1608099	0.046892
_SET2_	ENSG00000172020	3	115342171	115440337	252	1608099	0.23463
_SET2_	ENSG00000179348	3	128198270	128212028	40	1608099	0.49828
_SET2_	ENSG00000181449	3	181429714	181432221	2	1608099	0.45992
_SET2_	ENSG00000114315	3	193853934	193856521	3	1608099	0.069847
_SET2_	ENSG00000168214	4	26165077	26436541	496	1608099	0.32552
_SET2_	ENSG00000180613	4	54965690	54968672	8	1608099	0.98065
_SET2_	ENSG00000128052	4	55944644	55991756	122	1608099	0.16623
_SET2_	ENSG00000172238	4	94750042	94751221	1	1608099	0.9001
_SET2_	ENSG00000138685	4	123747863	123819391	278	1608099	0.25225
_SET2_	ENSG00000170365	4	146402346	146479231	99	1608099	0.11732
_SET2_	ENSG00000151617	4	148402069	148466106	122	1608099	0.26723
_SET2_	ENSG00000145423	4	154701744	154710272	14	1608099	0.75946
_SET2_	ENSG00000164305	4	185548850	185570663	54	1608099	0.034697
_SET2_	ENSG00000070193	5	44303646	44389808	158	1608099	0.34856
_SET2_	ENSG00000016082	5	50678921	50690564	19	1608099	6.73e-06
_SET2_	ENSG00000081189	5	88013975	88199922	328	1608099	0.020011
_SET2_	ENSG00000134982	5	112043195	112181936	325	1608099	0.031546
_SET2_	ENSG00000069011	5	134363425	134370503	22	1608099	0.076519
_SET2_	ENSG00000181965	5	134869991	134871639	3	1608099	0.86857
_SET2_	ENSG00000113658	5	135468534	135524435	128	1608099	0.72025
_SET2_	ENSG00000061492	5	137419581	137428054	16	1608099	0.87664
_SET2_	ENSG00000113302	5	158741791	158757895	34	1608099	0.54322
_SET2_	ENSG00000164438	5	170736288	170739138	3	1608099	0.98484
_SET2_	ENSG00000183072	5	172659112	172662360	5	1608099	0.21859
_SET2_	ENSG00000137265	6	391739	411447	79	1608099	0.82552
_SET2_	ENSG00000078401	6	12290596	12297427	24	1608099	0.22691
_SET2_	ENSG00000204610	6	30130993	30140473	66	1608099	0.23576
_SET2_	ENSG00000204531	6	31132119	31148508	164	1608099	0.057145
_SET2_	ENSG00000204371	6	31847536	31865464	51	1608099	0.12384
_SET2_	ENSG00000168477	6	32008931	32083111	182	1608099	0.091154
_SET2_	ENSG00000204301	6	32162620	32191844	137	1608099	0.035601
_SET2_	ENSG00000124664	6	34505579	34524110	45	1608099	0.17136
_SET2_	ENSG00000007866	6	35441374	35464853	46	1608099	0.095486
_SET2_	ENSG00000124813	6	45295894	45632086	918	1608099	0.060558
_SET2_	ENSG00000137270	6	52991762	53013627	76	1608099	0.0048787
_SET2_	ENSG00000112837	6	85397069	85474237	159	1608099	5.82e-07
_SET2_	ENSG00000184486	6	99282580	99286660	6	1608099	0.04305
_SET2_	ENSG00000057657	6	106534195	106557814	38	1608099	0.28911
_SET2_	ENSG00000112333	6	108487262	108510013	32	1608099	0.85611
_SET2_	ENSG00000196591	6	114254192	114332472	183	1608099	0.031503
_SET2_	ENSG00000135547	6	126068810	126082415	27	1608099	0.015126
_SET2_	ENSG00000131023	6	149979289	150039392	92	1608099	0.0099335
_SET2_	ENSG00000164458	6	166571144	166582188	50	1608099	0.21396
_SET2_	ENSG00000198719	6	170591294	170599561	14	1608099	0.11111
_SET2_	ENSG00000171243	7	16501106	16570205	266	1608099	0.0099269
_SET2_	ENSG00000136244	7	22765503	22771621	20	1608099	0.84183
_SET2_	ENSG00000105996	7	27139721	27142430	5	1608099	0.19028
_SET2_	ENSG00000005073	7	27221129	27224842	9	1608099	0.57255
_SET2_	ENSG00000106031	7	27233122	27239725	14	1608099	0.50071
_SET2_	ENSG00000164532	7	35242042	35293758	110	1608099	0.1053
_SET2_	ENSG00000106536	7	39017598	39532694	1474	1608099	1.83e-08
_SET2_	ENSG00000106571	7	42000548	42277469	824	1608099	0.11653
_SET2_	ENSG00000006652	7	112063023	112121072	207	1608099	0.45332
_SET2_	ENSG00000105989	7	116916685	116963343	84	1608099	2.78e-07
_SET2_	ENSG00000002745	7	120965421	120981158	43	1608099	0.49076
_SET2_	ENSG00000128602	7	128828713	128853386	75	1608099	0.15848
_SET2_	ENSG00000157764	7	140419127	140624564	306	1608099	0.33933
_SET2_	ENSG00000164900	7	150845676	150871832	51	1608099	0.053911
_SET2_	ENSG00000164690	7	155592680	155604967	23	1608099	0.85951
_SET2_	ENSG00000130675	7	156786745	156803345	46	1608099	0.41383
_SET2_	ENSG00000136574	8	11534468	11617511	263	1608099	0.013223
_SET2_	ENSG00000221818	8	25699246	25902913	602	1608099	0.22275
_SET2_	ENSG00000104332	8	41119481	41167016	117	1608099	0.44899
_SET2_	ENSG00000165066	8	41502697	41508855	19	1608099	0.0013758
_SET2_	ENSG00000253729	8	48685669	48872743	150	1608099	0.60439
_SET2_	ENSG00000164736	8	55370495	55373448	6	1608099	0.84713
_SET2_	ENSG00000198846	8	59717977	60031767	814	1608099	0.07114
_SET2_	ENSG00000147596	8	70963886	70983928	59	1608099	0.12388
_SET2_	ENSG00000104313	8	72109668	72274467	408	1608099	0.64427
_SET2_	ENSG00000104432	8	79587978	79717758	290	1608099	0.599
_SET2_	ENSG00000104413	8	95653302	95719694	212	1608099	0.69191
_SET2_	ENSG00000182197	8	118806729	119124092	748	1608099	0.35762
_SET2_	ENSG00000064218	9	976964	991731	66	1608099	0.0012619
_SET2_	ENSG00000180447	9	89559279	89562104	3	1608099	0.66158
_SET2_	ENSG00000135047	9	90340434	90346308	17	1608099	0.067439
_SET2_	ENSG00000185920	9	98205262	98279339	161	1608099	0.0090761
_SET2_	ENSG00000106799	9	101866320	101916474	76	1608099	0.012799
_SET2_	ENSG00000136826	9	110247133	110252763	11	1608099	0.6739
_SET2_	ENSG00000107187	9	139088096	139096955	23	1608099	0.10735
_SET2_	ENSG00000148400	9	139388896	139440314	177	1608099	0.099227
_SET2_	ENSG00000107485	10	8095567	8117161	75	1608099	0.035268
_SET2_	ENSG00000168267	10	23481256	23483181	3	1608099	0.19877
_SET2_	ENSG00000150093	10	33189247	33294720	309	1608099	0.001169
_SET2_	ENSG00000099250	10	33466420	33625190	579	1608099	0.0084541
_SET2_	ENSG00000107984	10	54074056	54077802	7	1608099	0.34243
_SET2_	ENSG00000156574	10	72192071	72207707	38	1608099	0.08855
_SET2_	ENSG00000107779	10	88516407	88692595	423	1608099	0.73664
_SET2_	ENSG00000075290	10	102222798	102243501	35	1608099	0.037175
_SET2_	ENSG00000075891	10	102495360	102589698	196	1608099	0.0012932
_SET2_	ENSG00000138136	10	102986733	102989551	3	1608099	0.012187
_SET2_	ENSG00000107831	10	103529899	103535854	3	1608099	0.44869
_SET2_	ENSG00000107882	10	104263744	104393292	280	1608099	0.0020265
_SET2_	ENSG00000148737	10	114710009	114927437	469	1608099	1.5e-09
_SET2_	ENSG00000066468	10	123237848	123357972	219	1608099	0.10509
_SET2_	ENSG00000148826	10	134598297	134599556	1	1608099	0.5242
_SET2_	ENSG00000198730	11	10772534	10801290	61	1608099	0.14208
_SET2_	ENSG00000110693	11	15987995	16761138	1454	1608099	6.34e-10
_SET2_	ENSG00000129152	11	17741115	17743678	7	1608099	0.37135
_SET2_	ENSG00000109851	11	20177701	20182159	12	1608099	0.03616
_SET2_	ENSG00000007372	11	31806340	31839509	44	1608099	0.13853
_SET2_	ENSG00000184937	11	32409321	32457176	172	1608099	0.00077507
_SET2_	ENSG00000175097	11	36597124	36619829	59	1608099	0.31122
_SET2_	ENSG00000149480	11	62360686	62369312	12	1608099	0.06413
_SET2_	ENSG00000167800	11	67398774	67407031	31	1608099	0.15978
_SET2_	ENSG00000085741	11	75897369	75921780	71	1608099	0.14607
_SET2_	ENSG00000149256	11	78363876	79151992	2242	1608099	0.0075357
_SET2_	ENSG00000177103	11	117298489	117688240	1357	1608099	0.013454
_SET2_	ENSG00000064309	11	125825691	125933230	356	1608099	0.060326
_SET2_	ENSG00000111186	12	1639057	1756409	460	1608099	0.83441
_SET2_	ENSG00000197905	12	3068496	3149839	320	1608099	0.27686
_SET2_	ENSG00000111642	12	6679249	6716642	72	1608099	0.19856
_SET2_	ENSG00000184344	12	7842378	7848372	25	1608099	0.080376
_SET2_	ENSG00000111704	12	7940390	7948655	54	1608099	0.90779
_SET2_	ENSG00000134532	12	23682440	24103966	1039	1608099	0.0026182
_SET2_	ENSG00000169884	12	49359123	49365546	9	1608099	0.014872
_SET2_	ENSG00000139549	12	49483204	49488602	4	1608099	0.45375
_SET2_	ENSG00000180818	12	54378849	54384063	6	1608099	0.021308
_SET2_	ENSG00000123307	12	55413729	55423798	23	1608099	0.35609
_SET2_	ENSG00000110944	12	56732663	56734193	1	1608099	0.06766
_SET2_	ENSG00000166888	12	57489191	57525922	62	1608099	0.088902
_SET2_	ENSG00000111046	12	81101277	81103253	5	1608099	0.54413
_SET2_	ENSG00000111049	12	81110691	81113452	5	1608099	0.33201
_SET2_	ENSG00000139352	12	103351464	103354294	4	1608099	0.10302
_SET2_	ENSG00000110851	12	108126643	108155049	76	1608099	0.055828
_SET2_	ENSG00000139445	12	109715784	109747025	62	1608099	0.00057518
_SET2_	ENSG00000111245	12	111348623	111358526	38	1608099	0.11496
_SET2_	ENSG00000089225	12	114791736	114846247	153	1608099	0.13999
_SET2_	ENSG00000135111	12	115108059	115121969	30	1608099	0.19905
_SET2_	ENSG00000150457	13	21547171	21635686	259	1608099	0.77877
_SET2_	ENSG00000169840	13	28366780	28368905	2	1608099	0.76866
_SET2_	ENSG00000152192	13	79172497	79177673	8	1608099	0.0042039
_SET2_	ENSG00000136158	13	80910111	80915086	6	1608099	0.75096
_SET2_	ENSG00000182968	13	112721913	112726020	4	1608099	0.0077192
_SET2_	ENSG00000176165	14	29235050	29238870	3	1608099	0.091812
_SET2_	ENSG00000136352	14	36985602	36990354	5	1608099	0.51016
_SET2_	ENSG00000129514	14	38059189	38069245	21	1608099	0.053171
_SET2_	ENSG00000125378	14	54416454	54425479	23	1608099	0.032438
_SET2_	ENSG00000126778	14	61110133	61124977	14	1608099	0.19172
_SET2_	ENSG00000080815	14	73603126	73690399	166	1608099	0.016231
_SET2_	ENSG00000156127	14	75988768	76013358	58	1608099	0.08934
_SET2_	ENSG00000133937	14	95234553	95236562	4	1608099	0.55662
_SET2_	ENSG00000127152	14	99635624	99737861	271	1608099	4.2e-13
_SET2_	ENSG00000184916	14	105607318	105635161	60	1608099	0.44389
_SET2_	ENSG00000182979	14	105886159	105937066	48	1608099	0.63619
_SET2_	ENSG00000128917	15	41221538	41231237	11	1608099	0.03223
_SET2_	ENSG00000137815	15	41700606	41775761	144	1608099	0.19144
_SET2_	ENSG00000174197	15	41913422	42062141	269	1608099	0.00076569
_SET2_	ENSG00000166477	15	52230222	52264003	71	1608099	0.00014857
_SET2_	ENSG00000169856	15	53049637	53083273	80	1608099	1.45e-05
_SET2_	ENSG00000140464	15	74287014	74340153	134	1608099	0.015725
_SET2_	ENSG00000159556	15	76629065	76634817	17	1608099	1.3e-06
_SET2_	ENSG00000140538	15	88418230	88799999	839	1608099	0.8488
_SET2_	ENSG00000166823	15	90291892	90294541	6	1608099	0.19156
_SET2_	ENSG00000185551	15	96869167	96883492	14	1608099	0.19717
_SET2_	ENSG00000184277	15	102161847	102192594	57	1608099	0.099907
_SET2_	ENSG00000005513	16	1031808	1036979	27	1608099	0.0011296
_SET2_	ENSG00000197471	16	29674300	29682187	12	1608099	0.16313
_SET2_	ENSG00000149922	16	30097114	30103208	10	1608099	2.76e-05
_SET2_	ENSG00000140682	16	31482906	31489281	7	1608099	0.6692
_SET2_	ENSG00000179588	16	88519725	88603424	332	1608099	0.30745
_SET2_	ENSG00000141510	17	7565097	7590856	81	1608099	0.0081951
_SET2_	ENSG00000132510	17	7743222	7758114	24	1608099	0.085733
_SET2_	ENSG00000170004	17	7788124	7816078	42	1608099	0.019802
_SET2_	ENSG00000109101	17	26833261	26865914	81	1608099	0.14597
_SET2_	ENSG00000131759	17	38465444	38513094	64	1608099	0.010823
_SET2_	ENSG00000168610	17	40465342	40540586	136	1608099	0.0007394
_SET2_	ENSG00000108379	17	44839872	44910520	132	1608099	5.02e-06
_SET2_	ENSG00000158955	17	44910567	44964096	114	1608099	0.79878
_SET2_	ENSG00000073861	17	45810610	45823485	43	1608099	5.74e-06
_SET2_	ENSG00000121068	17	59477257	59486827	26	1608099	0.65105
_SET2_	ENSG00000121075	17	59529765	59562471	76	1608099	0.51727
_SET2_	ENSG00000125398	17	70117161	70122561	9	1608099	0.86303
_SET2_	ENSG00000141448	18	19749404	19782491	32	1608099	0.0081193
_SET2_	ENSG00000198795	18	22641890	22932154	741	1608099	4.65e-08
_SET2_	ENSG00000175387	18	45357922	45457515	180	1608099	0.059163
_SET2_	ENSG00000141646	18	48494410	48611415	125	1608099	0.82663
_SET2_	ENSG00000119547	18	55102917	55158529	198	1608099	6.28e-05
_SET2_	ENSG00000171791	18	60790579	60987361	575	1608099	0.025332
_SET2_	ENSG00000115266	19	1446300	1473243	64	1608099	0.52431
_SET2_	ENSG00000071655	19	1576639	1592882	28	1608099	0.044084
_SET2_	ENSG00000071564	19	1609291	1652604	100	1608099	0.021132
_SET2_	ENSG00000074181	19	15270444	15311792	127	1608099	0.071654
_SET2_	ENSG00000096996	19	18169805	18209754	131	1608099	0.0033725
_SET2_	ENSG00000105701	19	18642561	18654887	15	1608099	0.14228
_SET2_	ENSG00000167491	19	19496635	19619740	182	1608099	0.33223
_SET2_	ENSG00000105672	19	36132647	36135773	4	1608099	0.076086
_SET2_	ENSG00000006712	19	39876492	39881835	10	1608099	0.062979
_SET2_	ENSG00000225950	19	49559050	49568333	22	1608099	0.82906
_SET2_	ENSG00000125845	20	6748311	6760927	32	1608099	0.41123
_SET2_	ENSG00000101384	20	10618332	10654694	119	1608099	0.85317
_SET2_	ENSG00000125820	20	21491648	21494664	5	1608099	0.86409
_SET2_	ENSG00000125798	20	22561643	22566093	6	1608099	0.74515
_SET2_	ENSG00000064655	20	45523263	45817492	912	1608099	0.029978
_SET2_	ENSG00000130700	20	61038553	61051026	42	1608099	0.65493
_SET2_	ENSG00000203883	20	62679076	62680994	1	1608099	0.4618
_SET2_	ENSG00000205927	21	34398153	34401504	8	1608099	0.28756
_SET2_	ENSG00000184221	21	34442450	34444726	4	1608099	0.17932
_SET2_	ENSG00000157557	21	40177231	40196879	41	1608099	0.00011577
_SET2_	ENSG00000184058	22	19744226	19771116	95	1608099	0.12138
_SET2_	ENSG00000188064	22	46316242	46373009	266	1608099	0.66317
_SET3_	GENE	CHR	START	STOP	NSNPS	N	P
_SET3_	ENSG00000107404	1	1270656	1284730	33	1608099	0.65617
_SET3_	ENSG00000142599	1	8412457	8877702	682	1608099	0.0022652
_SET3_	ENSG00000162490	1	11751786	11785914	95	1608099	0.88509
_SET3_	ENSG00000132906	1	15817327	15853029	126	1608099	0.20217
_SET3_	ENSG00000142627	1	16450832	16482582	57	1608099	0.69429
_SET3_	ENSG00000117298	1	21543740	21671997	342	1608099	0.2223
_SET3_	ENSG00000070831	1	22379120	22419437	92	1608099	0.8896
_SET3_	ENSG00000070886	1	22890057	22930087	145	1608099	0.75702
_SET3_	ENSG00000133216	1	23037332	23241818	455	1608099	0.0017387
_SET3_	ENSG00000011009	1	24117460	24122029	3	1608099	0.73245
_SET3_	ENSG00000169504	1	25071848	25170815	91	1608099	0.00056364
_SET3_	ENSG00000117632	1	26210672	26233482	27	1608099	0.94211
_SET3_	ENSG00000198492	1	29063133	29096287	48	1608099	0.018202
_SET3_	ENSG00000162510	1	31184124	31196434	31	1608099	0.22467
_SET3_	ENSG00000183317	1	38179552	38230805	186	1608099	0.19891
_SET3_	ENSG00000127603	1	39546988	39952849	749	1608099	8.43e-13
_SET3_	ENSG00000168389	1	40420802	40435638	16	1608099	0.077669
_SET3_	ENSG00000127129	1	41944446	41950344	16	1608099	0.99289
_SET3_	ENSG00000117400	1	43803478	43818443	12	1608099	0.001246
_SET3_	ENSG00000198198	1	43855553	43918321	95	1608099	0.0039456
_SET3_	ENSG00000117407	1	44398992	44402913	9	1608099	0.0028461
_SET3_	ENSG00000162367	1	47681962	47697892	33	1608099	0.32698
_SET3_	ENSG00000162374	1	50513686	50669458	187	1608099	0.019025
_SET3_	ENSG00000078618	1	52254863	52344477	154	1608099	0.07659
_SET3_	ENSG00000157193	1	53711217	53793742	193	1608099	0.049894
_SET3_	ENSG00000173406	1	57460451	59012406	4587	1608099	0.0099446
_SET3_	ENSG00000116641	1	62920399	63153969	298	1608099	0.83267
_SET3_	ENSG00000077254	1	78161672	78225537	90	1608099	0.57146
_SET3_	ENSG00000162614	1	78354198	78409580	95	1608099	0.02525
_SET3_	ENSG00000171517	1	85277285	85358896	273	1608099	0.56279
_SET3_	ENSG00000143013	1	87794151	87814606	46	1608099	0.25339
_SET3_	ENSG00000143032	1	91177096	91182794	11	1608099	0.00096734
_SET3_	ENSG00000117600	1	99729509	99775146	122	1608099	0.85121
_SET3_	ENSG00000162631	1	107682629	108026080	778	1608099	2.18e-06
_SET3_	ENSG00000085433	1	109512836	109584850	182	1608099	0.064696
_SET3_	ENSG00000143126	1	109792641	109818372	75	1608099	2.23e-05
_SET3_	ENSG00000181754	1	110046797	110052360	10	1608099	0.00010729
_SET3_	ENSG00000134259	1	115828539	115880857	176	1608099	0.40461
_SET3_	ENSG00000134250	1	120454176	120612240	113	1608099	0.113
_SET3_	ENSG00000143434	1	151104161	151119104	39	1608099	0.0031897
_SET3_	ENSG00000197956	1	153507075	153508720	2	1608099	0.04738
_SET3_	ENSG00000160716	1	154540257	154552502	20	1608099	0.02877
_SET3_	ENSG00000243364	1	155036207	155042029	5	1608099	0.013011
_SET3_	ENSG00000143590	1	155036224	155060014	35	1608099	0.046749
_SET3_	ENSG00000169242	1	155099936	155107333	14	1608099	0.062285
_SET3_	ENSG00000163462	1	155145873	155157447	15	1608099	0.048637
_SET3_	ENSG00000132698	1	156030951	156040295	5	1608099	0.00093801
_SET3_	ENSG00000196189	1	156117157	156147543	51	1608099	0.077006
_SET3_	ENSG00000143320	1	156669398	156675608	11	1608099	0.97204
_SET3_	ENSG00000198400	1	156785432	156851642	157	1608099	0.003799
_SET3_	ENSG00000085552	1	159896829	159915386	59	1608099	0.86143
_SET3_	ENSG00000162761	1	165171104	165325952	496	1608099	0.18483
_SET3_	ENSG00000197959	1	171810621	172387606	1295	1608099	0.013412
_SET3_	ENSG00000120332	1	175036994	175117202	292	1608099	1.09e-05
_SET3_	ENSG00000116147	1	175284330	175712906	1227	1608099	7.29e-06
_SET3_	ENSG00000121454	1	180199421	180249380	215	1608099	0.13469
_SET3_	ENSG00000143355	1	197881037	197904608	52	1608099	0.27937
_SET3_	ENSG00000133067	1	202163029	202288909	319	1608099	0.035689
_SET3_	ENSG00000163531	1	204797779	204991950	572	1608099	0.0022097
_SET3_	ENSG00000184144	1	205012325	205047627	130	1608099	0.12952
_SET3_	ENSG00000076356	1	208195587	208417665	612	1608099	0.29134
_SET3_	ENSG00000117707	1	214156524	214214595	126	1608099	0.16192
_SET3_	ENSG00000154380	1	225674537	225840844	341	1608099	0.74951
_SET3_	ENSG00000154342	1	228194752	228248961	94	1608099	0.0003092
_SET3_	ENSG00000162946	1	231762561	232177018	1098	1608099	0.22945
_SET3_	ENSG00000134313	2	8865408	8977760	189	1608099	0.014571
_SET3_	ENSG00000143869	2	20866424	20873418	16	1608099	0.020804
_SET3_	ENSG00000084733	2	26256976	26360323	179	1608099	0.00014417
_SET3_	ENSG00000157851	2	27070615	27173219	154	1608099	0.015945
_SET3_	ENSG00000021574	2	32288680	32382706	227	1608099	0.71645
_SET3_	ENSG00000171055	2	36778570	36873230	319	1608099	5.05e-05
_SET3_	ENSG00000115904	2	39208537	39351486	284	1608099	0.0047875
_SET3_	ENSG00000179915	2	50145643	51259674	3469	1608099	3.62e-11
_SET3_	ENSG00000115310	2	55199325	55339757	415	1608099	0.00042593
_SET3_	ENSG00000170340	2	62423248	62451866	46	1608099	0.39548
_SET3_	ENSG00000143951	2	63348518	64054977	1430	1608099	0.016394
_SET3_	ENSG00000116035	2	71127720	71160576	98	1608099	0.35538
_SET3_	ENSG00000115297	2	74740590	74744274	1	1608099	0.4112
_SET3_	ENSG00000135622	2	74881355	74909186	39	1608099	0.27169
_SET3_	ENSG00000066032	2	79412357	80875905	4400	1608099	0.0011236
_SET3_	ENSG00000168758	2	97525453	97536494	6	1608099	0.24197
_SET3_	ENSG00000114999	2	113239731	113299316	115	1608099	0.25153
_SET3_	ENSG00000115109	2	120770581	120936695	286	1608099	0.15993
_SET3_	ENSG00000074047	2	121493199	121750229	679	1608099	0.82999
_SET3_	ENSG00000168280	2	149632819	149883273	256	1608099	0.10622
_SET3_	ENSG00000153234	2	157180944	157198860	14	1608099	0.00068685
_SET3_	ENSG00000136535	2	162272605	162282381	8	1608099	0.31575
_SET3_	ENSG00000128656	2	175664091	175870097	280	1608099	0.14609
_SET3_	ENSG00000115232	2	182321929	182400914	221	1608099	0.19601
_SET3_	ENSG00000138411	2	197059094	197458416	1100	1608099	0.15177
_SET3_	ENSG00000003393	2	202565277	202645912	247	1608099	0.29691
_SET3_	ENSG00000204217	2	203241659	203432474	317	1608099	0.0046384
_SET3_	ENSG00000138443	2	204192942	204312446	164	1608099	0.080174
_SET3_	ENSG00000173166	2	204259068	204400133	191	1608099	0.1614
_SET3_	ENSG00000118257	2	206546714	206662857	274	1608099	0.28465
_SET3_	ENSG00000118263	2	207938861	208031991	279	1608099	0.00019547
_SET3_	ENSG00000118260	2	208394461	208468155	105	1608099	0.003384
_SET3_	ENSG00000182187	2	209007297	209010892	18	1608099	0.058875
_SET3_	ENSG00000078018	2	210288782	210598842	749	1608099	0.84115
_SET3_	ENSG00000115414	2	216225163	216300895	228	1608099	0.62351
_SET3_	ENSG00000163501	2	219919142	219925189	11	1608099	0.82118
_SET3_	ENSG00000124006	2	220415451	220436581	61	1608099	0.18691
_SET3_	ENSG00000116106	2	222282747	222438922	388	1608099	0.13438
_SET3_	ENSG00000036257	2	225334867	225450110	281	1608099	0.38038
_SET3_	ENSG00000135905	2	225629807	225907162	727	1608099	0.40201
_SET3_	ENSG00000066248	2	233743396	233877982	487	1608099	0.14474
_SET3_	ENSG00000168505	2	237073879	237077012	4	1608099	0.62386
_SET3_	ENSG00000130294	2	241653181	241759725	314	1608099	0.0023572
_SET3_	ENSG00000115694	2	242432089	242449145	51	1608099	0.178
_SET3_	ENSG00000134121	3	238279	451090	867	1608099	0.12714
_SET3_	ENSG00000134115	3	1134260	1445901	1397	1608099	0.23364
_SET3_	ENSG00000144619	3	2140497	3099645	4103	1608099	0.14126
_SET3_	ENSG00000154764	3	13857755	13921618	219	1608099	0.21436
_SET3_	ENSG00000077097	3	25639475	25706398	129	1608099	0.24495
_SET3_	ENSG00000144674	3	37284668	37408242	226	1608099	0.049326
_SET3_	ENSG00000168356	3	38887260	38992052	232	1608099	0.052115
_SET3_	ENSG00000114745	3	39138150	39149854	34	1608099	0.43649
_SET3_	ENSG00000168036	3	41236328	41301587	92	1608099	0.025597
_SET3_	ENSG00000187094	3	42299317	42307699	21	1608099	0.29091
_SET3_	ENSG00000160796	3	47021173	47051193	43	1608099	0.13505
_SET3_	ENSG00000164050	3	48445261	48471594	26	1608099	0.00030078
_SET3_	ENSG00000172037	3	49158547	49170551	12	1608099	0.00029686
_SET3_	ENSG00000173402	3	49506146	49573048	108	1608099	0.0058282
_SET3_	ENSG00000001617	3	50192478	50226508	63	1608099	0.13849
_SET3_	ENSG00000247596	3	52262626	52273276	27	1608099	0.12618
_SET3_	ENSG00000163930	3	52435029	52444366	5	1608099	0.34104
_SET3_	ENSG00000010319	3	52467069	52479101	15	1608099	0.015755
_SET3_	ENSG00000144771	3	54952264	55001115	128	1608099	0.19785
_SET3_	ENSG00000114251	3	55499743	55523973	50	1608099	0.015185
_SET3_	ENSG00000136068	3	57994127	58157982	370	1608099	0.0097973
_SET3_	ENSG00000153266	3	62355356	62359999	3	1608099	0.23431
_SET3_	ENSG00000185008	3	75955846	77699115	5148	1608099	1.35e-06
_SET3_	ENSG00000169855	3	78646390	79816965	2627	1608099	5.36e-06
_SET3_	ENSG00000044524	3	89156674	89531284	690	1608099	0.018129
_SET3_	ENSG00000169379	3	93698983	93774512	54	1608099	0.0024094
_SET3_	ENSG00000080224	3	96533425	97471304	1290	1608099	0.67295
_SET3_	ENSG00000170017	3	105085753	105295744	622	1608099	0.043691
_SET3_	ENSG00000144857	3	112929850	113006303	258	1608099	0.04307
_SET3_	ENSG00000172020	3	115342171	115440337	252	1608099	0.23463
_SET3_	ENSG00000082701	3	119540170	119813264	411	1608099	0.0024822
_SET3_	ENSG00000082684	3	122628041	122747452	393	1608099	0.21157
_SET3_	ENSG00000160145	3	123798870	124445172	1948	1608099	0.19932
_SET3_	ENSG00000173706	3	124684554	124774802	281	1608099	0.33285
_SET3_	ENSG00000114554	3	126707437	126756235	141	1608099	0.019501
_SET3_	ENSG00000004399	3	129274018	129325661	169	1608099	0.0034055
_SET3_	ENSG00000163785	3	133784147	133969689	493	1608099	0.50776
_SET3_	ENSG00000154928	3	134316643	134979309	1938	1608099	0.015559
_SET3_	ENSG00000120756	3	142315229	142432506	244	1608099	0.015769
_SET3_	ENSG00000163646	3	150643950	150690786	159	1608099	0.52517
_SET3_	ENSG00000114790	3	153838792	153975616	318	1608099	0.94122
_SET3_	ENSG00000174953	3	153990335	154042286	91	1608099	0.93155
_SET3_	ENSG00000168779	3	157814948	157824292	25	1608099	0.13548
_SET3_	ENSG00000121871	3	164904508	164914897	18	1608099	0.66886
_SET3_	ENSG00000136603	3	170075466	170114623	94	1608099	0.20196
_SET3_	ENSG00000154310	3	170779128	171178197	1057	1608099	0.0055701
_SET3_	ENSG00000169760	3	173114074	174004434	2393	1608099	1.92e-07
_SET3_	ENSG00000182580	3	184279572	184300197	65	1608099	0.10389
_SET3_	ENSG00000073803	3	185000729	185206885	490	1608099	0.012933
_SET3_	ENSG00000114315	3	193853934	193856521	3	1608099	0.069847
_SET3_	ENSG00000174013	3	196295482	196315930	48	1608099	0.050452
_SET3_	ENSG00000180370	3	196466728	196559518	362	1608099	0.56755
_SET3_	ENSG00000071127	4	10075963	10118573	167	1608099	0.0061203
_SET3_	ENSG00000249581	4	17516788	17528727	30	1608099	0.12126
_SET3_	ENSG00000145147	4	20254883	20622184	939	1608099	0.00012505
_SET3_	ENSG00000163394	4	26483022	26492084	26	1608099	0.91
_SET3_	ENSG00000154277	4	41258430	41270472	45	1608099	0.46458
_SET3_	ENSG00000109132	4	41746099	41750987	12	1608099	0.16735
_SET3_	ENSG00000145242	4	66185281	66536213	1257	1608099	0.07732
_SET3_	ENSG00000018189	4	71569921	71673032	321	1608099	0.21479
_SET3_	ENSG00000163623	4	85413140	85419603	10	1608099	0.073855
_SET3_	ENSG00000118785	4	88896819	88904562	21	1608099	0.067567
_SET3_	ENSG00000172238	4	94750042	94751221	1	1608099	0.9001
_SET3_	ENSG00000163110	4	95373037	95589377	524	1608099	0.006552
_SET3_	ENSG00000138696	4	95679119	96079599	1253	1608099	4.72e-05
_SET3_	ENSG00000182168	4	96083655	96470357	1286	1608099	0.021323
_SET3_	ENSG00000138814	4	101944566	102269435	709	1608099	0.010855
_SET3_	ENSG00000138795	4	108968701	109090112	213	1608099	0.24669
_SET3_	ENSG00000138802	4	110354928	110462052	187	1608099	0.44476
_SET3_	ENSG00000151615	4	147560045	147563626	8	1608099	0.00687
_SET3_	ENSG00000151617	4	148402069	148466106	122	1608099	0.26723
_SET3_	ENSG00000109756	4	160025330	160281321	455	1608099	0.55439
_SET3_	ENSG00000129116	4	169418217	169849608	1340	1608099	0.68798
_SET3_	ENSG00000164305	4	185548850	185570663	54	1608099	0.034697
_SET3_	ENSG00000083857	4	187508937	187647876	422	1608099	0.49977
_SET3_	ENSG00000153404	5	140373	190085	196	1608099	0.59329
_SET3_	ENSG00000112902	5	9035138	9546187	1674	1608099	0.27813
_SET3_	ENSG00000169862	5	10971952	11904155	2731	1608099	0.07881
_SET3_	ENSG00000038382	5	14143811	14532235	942	1608099	0.02445
_SET3_	ENSG00000079215	5	36606457	36688436	212	1608099	0.19857
_SET3_	ENSG00000168621	5	37812779	37839788	80	1608099	0.23662
_SET3_	ENSG00000170571	5	49692026	49739082	78	1608099	0.40524
_SET3_	ENSG00000016082	5	50678921	50690564	19	1608099	6.73e-06
_SET3_	ENSG00000131711	5	71403061	71505395	212	1608099	0.068989
_SET3_	ENSG00000251493	5	72740654	72744352	3	1608099	0.21991
_SET3_	ENSG00000081189	5	88013975	88199922	328	1608099	0.020011
_SET3_	ENSG00000184349	5	106712590	107006596	732	1608099	0.0024631
_SET3_	ENSG00000164209	5	110073837	110100857	60	1608099	0.35846
_SET3_	ENSG00000092421	5	115779312	115910630	443	1608099	0.55263
_SET3_	ENSG00000053108	5	132532147	132948255	1164	1608099	0.1338
_SET3_	ENSG00000006837	5	133541305	133706738	301	1608099	0.44687
_SET3_	ENSG00000120729	5	137203480	137223540	16	1608099	0.13893
_SET3_	ENSG00000146013	5	137588068	137610360	35	1608099	0.20464
_SET3_	ENSG00000204928	5	145239296	145252531	31	1608099	0.29547
_SET3_	ENSG00000091010	5	145718587	145720083	1	1608099	0.7834
_SET3_	ENSG00000182578	5	149432854	149492935	176	1608099	0.59563
_SET3_	ENSG00000055163	5	156693089	156822606	398	1608099	0.098192
_SET3_	ENSG00000184347	5	168088745	168728133	2288	1608099	0.005514
_SET3_	ENSG00000113763	5	176237478	176307897	152	1608099	0.15028
_SET3_	ENSG00000113758	5	176883609	176901402	34	1608099	0.78375
_SET3_	ENSG00000137285	6	3224495	3231964	4	1608099	0.51082
_SET3_	ENSG00000078401	6	12290596	12297427	24	1608099	0.22691
_SET3_	ENSG00000112137	6	12717893	13288645	1396	1608099	0.10685
_SET3_	ENSG00000047579	6	15523032	15663289	307	1608099	0.64461
_SET3_	ENSG00000146038	6	24171984	24358280	711	1608099	0.0029209
_SET3_	ENSG00000137261	6	24544332	24646383	366	1608099	0.35635
_SET3_	ENSG00000137312	6	30695486	30710510	83	1608099	0.045717
_SET3_	ENSG00000204420	6	31686371	31694491	15	1608099	0.22972
_SET3_	ENSG00000204301	6	32162620	32191844	137	1608099	0.035601
_SET3_	ENSG00000197283	6	33387847	33421466	59	1608099	0.00010538
_SET3_	ENSG00000197753	6	35773070	35801651	59	1608099	0.66649
_SET3_	ENSG00000044090	6	43005355	43021683	31	1608099	0.4124
_SET3_	ENSG00000112658	6	43139037	43149243	11	1608099	0.043557
_SET3_	ENSG00000112715	6	43737921	43754224	52	1608099	0.21772
_SET3_	ENSG00000096384	6	44214824	44221620	18	1608099	0.054997
_SET3_	ENSG00000170927	6	51480098	51952423	1486	1608099	6.66e-06
_SET3_	ENSG00000135298	6	69345259	70099403	2061	1608099	0.0051382
_SET3_	ENSG00000146242	6	83072923	83080545	16	1608099	0.049591
_SET3_	ENSG00000135333	6	93949738	94129265	433	1608099	0.1631
_SET3_	ENSG00000184486	6	99282580	99286660	6	1608099	0.04305
_SET3_	ENSG00000112333	6	108487262	108510013	32	1608099	0.85611
_SET3_	ENSG00000010810	6	111981535	112194655	567	1608099	0.0038765
_SET3_	ENSG00000111962	6	149068464	149398126	1003	1608099	0.062023
_SET3_	ENSG00000131023	6	149979289	150039392	92	1608099	0.0099335
_SET3_	ENSG00000146426	6	155153831	155578857	1424	1608099	0.15231
_SET3_	ENSG00000164488	6	168693510	168720434	106	1608099	0.71599
_SET3_	ENSG00000136238	7	6414154	6443608	127	1608099	0.16028
_SET3_	ENSG00000106460	7	12250867	12282993	186	1608099	1.71e-08
_SET3_	ENSG00000006468	7	13930853	14031050	385	1608099	0.23246
_SET3_	ENSG00000214960	7	16130817	16460947	1018	1608099	4.94e-07
_SET3_	ENSG00000105996	7	27139721	27142430	5	1608099	0.19028
_SET3_	ENSG00000106031	7	27233122	27239725	14	1608099	0.50071
_SET3_	ENSG00000106038	7	27282164	27290112	11	1608099	0.21656
_SET3_	ENSG00000106571	7	42000548	42277469	824	1608099	0.11653
_SET3_	ENSG00000002746	7	43152198	43605600	1359	1608099	0.0014451
_SET3_	ENSG00000058404	7	44256749	44374176	317	1608099	0.017907
_SET3_	ENSG00000164742	7	45613739	45762715	424	1608099	0.5912
_SET3_	ENSG00000106078	7	51083909	51384515	601	1608099	0.59514
_SET3_	ENSG00000158321	7	69063905	70258054	2476	1608099	6.92e-14
_SET3_	ENSG00000165215	7	73183328	73184600	3	1608099	0.56428
_SET3_	ENSG00000106683	7	73497263	73536855	70	1608099	0.017001
_SET3_	ENSG00000075223	7	80371854	80551675	369	1608099	0.9093
_SET3_	ENSG00000170381	7	82993222	83278326	945	1608099	0.0016932
_SET3_	ENSG00000075213	7	83585093	84122040	1629	1608099	0.084504
_SET3_	ENSG00000153993	7	84624869	84816171	285	1608099	0.0019777
_SET3_	ENSG00000105880	7	96649704	96654409	12	1608099	0.24128
_SET3_	ENSG00000198742	7	98625061	98741723	209	1608099	0.051874
_SET3_	ENSG00000106397	7	100849258	100861701	27	1608099	0.26994
_SET3_	ENSG00000257923	7	101458959	101927249	1168	1608099	0.042812
_SET3_	ENSG00000189056	7	103112231	103629963	2000	1608099	0.09268
_SET3_	ENSG00000091129	7	107788068	108097161	1053	1608099	0.042602
_SET3_	ENSG00000006652	7	112063023	112121072	207	1608099	0.45332
_SET3_	ENSG00000105976	7	116312444	116438440	204	1608099	0.0015012
_SET3_	ENSG00000106278	7	121513143	121702090	434	1608099	0.46804
_SET3_	ENSG00000128610	7	121941448	121950745	22	1608099	0.019654
_SET3_	ENSG00000106299	7	123321989	123389121	156	1608099	0.1746
_SET3_	ENSG00000128602	7	128828713	128853386	75	1608099	0.15848
_SET3_	ENSG00000221866	7	131808091	132333447	1639	1608099	8.4e-05
_SET3_	ENSG00000105894	7	136912088	137028611	317	1608099	0.15156
_SET3_	ENSG00000157764	7	140419127	140624564	306	1608099	0.33933
_SET3_	ENSG00000106123	7	142552792	142568847	48	1608099	0.089261
_SET3_	ENSG00000197993	7	142638201	142659768	53	1608099	0.26012
_SET3_	ENSG00000164885	7	150750899	150755617	11	1608099	0.0016568
_SET3_	ENSG00000164900	7	150845676	150871832	51	1608099	0.053911
_SET3_	ENSG00000164690	7	155592680	155604967	23	1608099	0.85951
_SET3_	ENSG00000061337	8	20103676	20161474	219	1608099	0.091227
_SET3_	ENSG00000159167	8	23699428	23712320	26	1608099	0.10656
_SET3_	ENSG00000104290	8	28351729	28431775	140	1608099	0.34282
_SET3_	ENSG00000197892	8	28924796	29120641	405	1608099	0.47191
_SET3_	ENSG00000253729	8	48685669	48872743	150	1608099	0.60439
_SET3_	ENSG00000164736	8	55370495	55373448	6	1608099	0.84713
_SET3_	ENSG00000046889	8	68864353	69149265	958	1608099	0.21356
_SET3_	ENSG00000040341	8	74332604	74659943	907	1608099	0.01018
_SET3_	ENSG00000156172	8	96257147	96281429	114	1608099	0.25943
_SET3_	ENSG00000169439	8	97505579	97624000	339	1608099	0.017496
_SET3_	ENSG00000083307	8	102504660	102681954	501	1608099	0.11789
_SET3_	ENSG00000182197	8	118806729	119124092	748	1608099	0.35762
_SET3_	ENSG00000169398	8	141667999	142012315	536	1608099	0.20424
_SET3_	ENSG00000181790	8	143530791	143626370	210	1608099	0.41124
_SET3_	ENSG00000198576	8	143692405	143696833	14	1608099	0.0030876
_SET3_	ENSG00000180900	8	144873090	144897549	68	1608099	0.34416
_SET3_	ENSG00000147852	9	2621834	2660053	158	1608099	0.23973
_SET3_	ENSG00000153707	9	8314246	10612723	12688	1608099	1.71e-05
_SET3_	ENSG00000147862	9	14081842	14398982	760	1608099	0.001235
_SET3_	ENSG00000147894	9	27546544	27573864	107	1608099	0.62373
_SET3_	ENSG00000159899	9	35792151	35809729	29	1608099	0.034531
_SET3_	ENSG00000148053	9	87283466	87638505	915	1608099	0.0012163
_SET3_	ENSG00000187764	9	91975702	92113045	486	1608099	0.0060935
_SET3_	ENSG00000185920	9	98205262	98279339	161	1608099	0.0090761
_SET3_	ENSG00000119328	9	111696461	111713024	41	1608099	0.024272
_SET3_	ENSG00000095397	9	117164360	117267730	333	1608099	0.024968
_SET3_	ENSG00000106689	9	126763949	126795580	89	1608099	0.00018908
_SET3_	ENSG00000136830	9	130267618	130341268	227	1608099	0.2535
_SET3_	ENSG00000136854	9	130374544	130457460	93	1608099	0.218
_SET3_	ENSG00000148357	9	133046882	133309510	426	1608099	0.33709
_SET3_	ENSG00000097007	9	133589333	133763062	439	1608099	0.13865
_SET3_	ENSG00000196358	9	135037334	135119921	216	1608099	0.63342
_SET3_	ENSG00000130558	9	137967268	138013025	216	1608099	0.0020883
_SET3_	ENSG00000107187	9	139088096	139096955	23	1608099	0.10735
_SET3_	ENSG00000148400	9	139388896	139440314	177	1608099	0.099227
_SET3_	ENSG00000176248	9	140069236	140082989	28	1608099	0.018558
_SET3_	ENSG00000176101	9	140083099	140084822	4	1608099	0.029111
_SET3_	ENSG00000176058	9	140086069	140098645	12	1608099	0.024693
_SET3_	ENSG00000165802	9	140342022	140353786	13	1608099	0.0071184
_SET3_	ENSG00000065675	10	6469105	6622263	439	1608099	0.8592
_SET3_	ENSG00000107485	10	8095567	8117161	75	1608099	0.035268
_SET3_	ENSG00000136754	10	27035522	27150016	338	1608099	0.3763
_SET3_	ENSG00000170759	10	32297938	32345359	89	1608099	0.0065758
_SET3_	ENSG00000150093	10	33189247	33294720	309	1608099	0.001169
_SET3_	ENSG00000099250	10	33466420	33625190	579	1608099	0.0084541
_SET3_	ENSG00000148498	10	34398488	35104253	1589	1608099	0.0008588
_SET3_	ENSG00000165731	10	43572475	43625799	206	1608099	0.0067184
_SET3_	ENSG00000107562	10	44793038	44881941	366	1608099	0.7694
_SET3_	ENSG00000165606	10	50572237	50603497	67	1608099	0.9172
_SET3_	ENSG00000185532	10	52750945	54058110	4245	1608099	0.0040732
_SET3_	ENSG00000107984	10	54074056	54077802	7	1608099	0.34243
_SET3_	ENSG00000151150	10	61786056	62493248	2147	1608099	0.092582
_SET3_	ENSG00000138311	10	64133951	64431771	900	1608099	0.47768
_SET3_	ENSG00000122877	10	64571756	64679660	344	1608099	0.21869
_SET3_	ENSG00000138347	10	69865912	69971774	431	1608099	0.0077232
_SET3_	ENSG00000179774	10	69990386	69991871	3	1608099	4.33e-05
_SET3_	ENSG00000198954	10	70748487	70776738	81	1608099	0.01103
_SET3_	ENSG00000122859	10	71331454	71332994	4	1608099	0.98769
_SET3_	ENSG00000156574	10	72192071	72207707	38	1608099	0.08855
_SET3_	ENSG00000107731	10	72972327	73062621	346	1608099	0.648
_SET3_	ENSG00000107736	10	73156691	73575702	1330	1608099	0.018881
_SET3_	ENSG00000107758	10	75196186	75255782	47	1608099	0.12864
_SET3_	ENSG00000035403	10	75757872	75879918	192	1608099	0.035287
_SET3_	ENSG00000148600	10	85954410	85979377	79	1608099	0.68049
_SET3_	ENSG00000171862	10	89622870	89731687	135	1608099	0.00074142
_SET3_	ENSG00000108231	10	95517566	95557916	117	1608099	0.69559
_SET3_	ENSG00000187122	10	98757795	98945677	542	1608099	0.067579
_SET3_	ENSG00000155256	10	99496878	99520664	77	1608099	0.13163
_SET3_	ENSG00000075891	10	102495360	102589698	196	1608099	0.0012932
_SET3_	ENSG00000095539	10	102729275	102745628	25	1608099	0.0062309
_SET3_	ENSG00000186862	10	102767440	102790890	67	1608099	0.015944
_SET3_	ENSG00000187164	10	118643742	118886097	262	1608099	6.54e-05
_SET3_	ENSG00000148704	10	118888032	118897812	10	1608099	0.00042216
_SET3_	ENSG00000066468	10	123237848	123357972	219	1608099	0.10509
_SET3_	ENSG00000171798	10	134973951	135039916	259	1608099	0.002545
_SET3_	ENSG00000174672	11	1411129	1483919	325	1608099	0.4492
_SET3_	ENSG00000166313	11	6416355	6440644	51	1608099	0.78111
_SET3_	ENSG00000170782	11	6897856	6898850	3	1608099	0.15832
_SET3_	ENSG00000185238	11	20409076	20530840	303	1608099	0.91521
_SET3_	ENSG00000176697	11	27676440	27743605	108	1608099	1.23e-08
_SET3_	ENSG00000007372	11	31806340	31839509	44	1608099	0.13853
_SET3_	ENSG00000135387	11	34073230	34122703	129	1608099	0.93273
_SET3_	ENSG00000148948	11	40135753	41481323	3614	1608099	0.014458
_SET3_	ENSG00000134569	11	46878419	46940193	112	1608099	0.23358
_SET3_	ENSG00000066336	11	47376411	47400127	66	1608099	0.059508
_SET3_	ENSG00000072518	11	63606400	63678491	107	1608099	0.037182
_SET3_	ENSG00000213445	11	65405568	65418401	21	1608099	0.41368
_SET3_	ENSG00000172757	11	65590493	65629497	71	1608099	0.30749
_SET3_	ENSG00000174684	11	66112843	66115163	1	1608099	0.003817
_SET3_	ENSG00000174483	11	66278077	66301098	43	1608099	0.56149
_SET3_	ENSG00000175544	11	67219877	67226699	12	1608099	0.12596
_SET3_	ENSG00000085733	11	70244510	70282690	76	1608099	0.0042429
_SET3_	ENSG00000171533	11	75297963	75380165	149	1608099	0.6902
_SET3_	ENSG00000182704	11	76493295	76509198	47	1608099	0.70392
_SET3_	ENSG00000137474	11	76839310	76926284	285	1608099	0.65895
_SET3_	ENSG00000149269	11	77032752	77185680	377	1608099	0.21843
_SET3_	ENSG00000073921	11	85668727	85780924	315	1608099	0.16771
_SET3_	ENSG00000174804	11	86656721	86666433	20	1608099	0.75592
_SET3_	ENSG00000165323	11	92085262	92629618	1168	1608099	0.00022503
_SET3_	ENSG00000149972	11	98891683	100229616	5455	1608099	0.21913
_SET3_	ENSG00000150764	11	111797868	111893308	131	1608099	0.37598
_SET3_	ENSG00000149294	11	112831997	113149158	928	1608099	0.0011791
_SET3_	ENSG00000149295	11	113280318	113346413	175	1608099	9.02e-10
_SET3_	ENSG00000177103	11	117298489	117688240	1357	1608099	0.013454
_SET3_	ENSG00000154096	11	119288090	119295695	19	1608099	0.0033253
_SET3_	ENSG00000110400	11	119494120	119599794	261	1608099	0.0066756
_SET3_	ENSG00000154134	11	124735282	124751366	41	1608099	0.46019
_SET3_	ENSG00000154133	11	124753587	124768396	58	1608099	0.30535
_SET3_	ENSG00000149557	11	125315646	125366213	112	1608099	0.5685
_SET3_	ENSG00000084234	11	129939732	130014699	225	1608099	0.0040311
_SET3_	ENSG00000149418	11	130029457	130080271	153	1608099	0.095389
_SET3_	ENSG00000166159	12	1929433	1945918	69	1608099	0.52963
_SET3_	ENSG00000111678	12	7052141	7055166	10	1608099	6.84e-06
_SET3_	ENSG00000111679	12	7055631	7070479	21	1608099	0.49876
_SET3_	ENSG00000165682	12	10138241	10166023	132	1608099	0.4297
_SET3_	ENSG00000151490	12	15475331	15750333	599	1608099	0.23271
_SET3_	ENSG00000110888	12	30862486	30907885	128	1608099	0.028994
_SET3_	ENSG00000188906	12	40590546	40763087	567	1608099	0.059672
_SET3_	ENSG00000018236	12	41086244	41466220	1221	1608099	0.0083823
_SET3_	ENSG00000139174	12	42852140	42984157	409	1608099	0.18745
_SET3_	ENSG00000066084	12	50898768	51142450	428	1608099	0.59997
_SET3_	ENSG00000110911	12	51373184	51422349	120	1608099	0.70602
_SET3_	ENSG00000161642	12	54762917	54785082	31	1608099	0.38434
_SET3_	ENSG00000155980	12	57943781	57980415	55	1608099	0.0064814
_SET3_	ENSG00000240771	12	58003963	58013162	18	1608099	0.0064261
_SET3_	ENSG00000080371	12	72148654	72184699	43	1608099	0.196
_SET3_	ENSG00000186908	12	77157368	77247476	295	1608099	0.77439
_SET3_	ENSG00000139220	12	81652045	82153332	1133	1608099	0.012407
_SET3_	ENSG00000136040	12	94542499	94701451	558	1608099	0.17272
_SET3_	ENSG00000204852	12	111051832	111087235	44	1608099	0.037553
_SET3_	ENSG00000111249	12	111471828	111788358	422	1608099	0.013471
_SET3_	ENSG00000179295	12	112856155	112947717	90	1608099	0.48827
_SET3_	ENSG00000174989	12	117348761	117468953	240	1608099	0.0024951
_SET3_	ENSG00000139719	12	122714111	122751068	68	1608099	7.61e-05
_SET3_	ENSG00000150977	12	123899936	123921264	53	1608099	8.46e-05
_SET3_	ENSG00000188026	12	123955925	124018265	158	1608099	0.00088767
_SET3_	ENSG00000177169	12	132379196	132407712	64	1608099	0.049337
_SET3_	ENSG00000150457	13	21547171	21635686	259	1608099	0.77877
_SET3_	ENSG00000132932	13	25946209	26599989	2127	1608099	0.63934
_SET3_	ENSG00000127870	13	26706253	26796791	339	1608099	0.61755
_SET3_	ENSG00000133083	13	36345478	36705443	1114	1608099	0.36515
_SET3_	ENSG00000133104	13	36875775	36944317	150	1608099	0.31649
_SET3_	ENSG00000139687	13	48877887	49056122	230	1608099	0.44121
_SET3_	ENSG00000005810	13	77618792	77901185	510	1608099	0.78424
_SET3_	ENSG00000152192	13	79172497	79177673	8	1608099	0.0042039
_SET3_	ENSG00000178235	13	84451344	84456528	5	1608099	0.12079
_SET3_	ENSG00000184564	13	86366925	86373623	24	1608099	0.19925
_SET3_	ENSG00000165300	13	88324870	88331871	6	1608099	0.017181
_SET3_	ENSG00000125249	13	98086476	98121382	48	1608099	0.127
_SET3_	ENSG00000152767	13	98794816	99102027	1174	1608099	0.6688
_SET3_	ENSG00000125266	13	107142079	107187462	95	1608099	0.024021
_SET3_	ENSG00000165801	14	21538429	21558399	47	1608099	0.35728
_SET3_	ENSG00000165819	14	21966277	21979517	41	1608099	0.00097065
_SET3_	ENSG00000100968	14	24834879	24848810	31	1608099	0.060974
_SET3_	ENSG00000176165	14	29235050	29238870	3	1608099	0.091812
_SET3_	ENSG00000136352	14	36985602	36990354	5	1608099	0.51016
_SET3_	ENSG00000136327	14	37049784	37051812	3	1608099	0.030559
_SET3_	ENSG00000198513	14	50999227	51099786	166	1608099	0.13575
_SET3_	ENSG00000100503	14	51186481	51297839	268	1608099	0.36474
_SET3_	ENSG00000139926	14	51955818	52197445	810	1608099	0.2771
_SET3_	ENSG00000165588	14	57267425	57277197	8	1608099	0.00058454
_SET3_	ENSG00000072110	14	69340860	69446157	383	1608099	0.035707
_SET3_	ENSG00000197555	14	71787166	72207946	568	1608099	0.1613
_SET3_	ENSG00000080815	14	73603126	73690399	166	1608099	0.016231
_SET3_	ENSG00000133961	14	73741815	73930348	374	1608099	0.024212
_SET3_	ENSG00000021645	14	78708734	80330762	4061	1608099	1.32e-08
_SET3_	ENSG00000185070	14	85996488	86095034	325	1608099	0.54207
_SET3_	ENSG00000165533	14	89290497	89344335	113	1608099	0.0012685
_SET3_	ENSG00000100784	14	91336799	91526980	405	1608099	0.00010597
_SET3_	ENSG00000015133	14	91737667	91884188	443	1608099	0.28719
_SET3_	ENSG00000127152	14	99635624	99737861	271	1608099	4.2e-13
_SET3_	ENSG00000080824	14	102547075	102606036	131	1608099	0.0025061
_SET3_	ENSG00000182636	15	23930565	23932450	2	1608099	0.31929
_SET3_	ENSG00000114062	15	25582381	25684128	203	1608099	0.225
_SET3_	ENSG00000175344	15	32322691	32464722	268	1608099	0.10677
_SET3_	ENSG00000137825	15	41785591	41795747	22	1608099	0.12092
_SET3_	ENSG00000166963	15	43803156	43823818	24	1608099	0.53317
_SET3_	ENSG00000242866	15	43891596	44010458	104	1608099	0.23372
_SET3_	ENSG00000104133	15	44854894	44955876	60	1608099	0.86686
_SET3_	ENSG00000137872	15	47476298	48066420	1748	1608099	8.77e-07
_SET3_	ENSG00000069869	15	56119120	56285944	636	1608099	0.34878
_SET3_	ENSG00000171956	15	60296421	60353929	172	1608099	0.34519
_SET3_	ENSG00000169032	15	66679155	66784650	284	1608099	0.21565
_SET3_	ENSG00000137817	15	72533522	72565340	67	1608099	0.24578
_SET3_	ENSG00000213614	15	72635775	72668817	53	1608099	0.33252
_SET3_	ENSG00000067141	15	73344051	73597547	548	1608099	0.059802
_SET3_	ENSG00000167178	15	74392652	74430881	25	1608099	0.24822
_SET3_	ENSG00000138623	15	74701630	74726808	69	1608099	0.52732
_SET3_	ENSG00000169375	15	75661720	75748183	90	1608099	0.33863
_SET3_	ENSG00000159556	15	76629065	76634817	17	1608099	1.3e-06
_SET3_	ENSG00000080644	15	78885394	78913637	70	1608099	0.20812
_SET3_	ENSG00000185033	15	90703836	90772911	242	1608099	0.73827
_SET3_	ENSG00000185043	15	90773207	90777279	16	1608099	0.73959
_SET3_	ENSG00000140443	15	99192200	99507759	901	1608099	0.00033509
_SET3_	ENSG00000068305	15	100017370	100256671	580	1608099	0.29225
_SET3_	ENSG00000103260	16	765115	769655	16	1608099	0.25063
_SET3_	ENSG00000162068	16	2521500	2524146	1	1608099	0.4623
_SET3_	ENSG00000162065	16	2525147	2555735	26	1608099	0.032279
_SET3_	ENSG00000069764	16	14766405	14788526	11	1608099	0.028826
_SET3_	ENSG00000103319	16	22217603	22298554	152	1608099	0.58089
_SET3_	ENSG00000149930	16	29984962	30003582	25	1608099	5.01e-05
_SET3_	ENSG00000196470	16	48390275	48482313	141	1608099	0.29765
_SET3_	ENSG00000087250	16	56622986	56625000	7	1608099	0.15183
_SET3_	ENSG00000140937	16	64977656	65160015	461	1608099	9.55e-07
_SET3_	ENSG00000196155	16	67311413	67323402	18	1608099	0.0041147
_SET3_	ENSG00000039068	16	68771128	68869451	295	1608099	0.083334
_SET3_	ENSG00000182149	16	71879899	71962913	173	1608099	0.00057985
_SET3_	ENSG00000103264	16	87360593	87425748	212	1608099	0.13788
_SET3_	ENSG00000179588	16	88519725	88603424	332	1608099	0.30745
_SET3_	ENSG00000258947	16	89987800	90005169	66	1608099	0.084437
_SET3_	ENSG00000007168	17	2496504	2588909	184	1608099	0.22808
_SET3_	ENSG00000141503	17	4736683	4801356	171	1608099	0.030275
_SET3_	ENSG00000132535	17	7093209	7123021	46	1608099	0.0091229
_SET3_	ENSG00000108947	17	7608520	7614696	10	1608099	0.25312
_SET3_	ENSG00000166579	17	8316449	8393729	115	1608099	0.31908
_SET3_	ENSG00000065320	17	8924859	9147317	851	1608099	0.65691
_SET3_	ENSG00000006740	17	12692856	12894960	767	1608099	0.37952
_SET3_	ENSG00000187688	17	16318856	16340317	64	1608099	0.30751
_SET3_	ENSG00000131899	17	18128901	18148189	41	1608099	0.61634
_SET3_	ENSG00000083290	17	19674142	19771249	152	1608099	0.08327
_SET3_	ENSG00000004139	17	26691378	26728065	78	1608099	0.6227
_SET3_	ENSG00000176749	17	30813637	30818274	3	1608099	0.78668
_SET3_	ENSG00000141736	17	37844167	37886679	48	1608099	0.92135
_SET3_	ENSG00000173786	17	40118759	40129749	19	1608099	0.082581
_SET3_	ENSG00000108797	17	40834631	40851832	23	1608099	0.25057
_SET3_	ENSG00000108830	17	41177258	41184057	11	1608099	0.014947
_SET3_	ENSG00000186868	17	43971748	44105700	695	1608099	1.45e-05
_SET3_	ENSG00000108379	17	44839872	44910520	132	1608099	5.02e-06
_SET3_	ENSG00000159217	17	47074774	47133012	101	1608099	0.00018856
_SET3_	ENSG00000108798	17	47287589	47300587	38	1608099	0.006414
_SET3_	ENSG00000064300	17	47572655	47592379	60	1608099	0.26749
_SET3_	ENSG00000170921	17	61086917	61505060	662	1608099	0.21297
_SET3_	ENSG00000109062	17	72744791	72765492	28	1608099	0.77788
_SET3_	ENSG00000132478	17	73780681	73821886	92	1608099	0.37921
_SET3_	ENSG00000171246	17	78440948	78451643	33	1608099	0.01473
_SET3_	ENSG00000175866	17	79008948	79091232	368	1608099	0.00050117
_SET3_	ENSG00000169750	17	79989500	79992080	5	1608099	0.083961
_SET3_	ENSG00000141556	17	80709940	80900724	674	1608099	0.87928
_SET3_	ENSG00000173482	18	7566780	8406859	2469	1608099	0.0028446
_SET3_	ENSG00000141385	18	12328943	12377313	100	1608099	0.73453
_SET3_	ENSG00000067900	18	18526867	18691812	116	1608099	0.17735
_SET3_	ENSG00000170558	18	25530930	25757410	483	1608099	0.0041887
_SET3_	ENSG00000118276	18	29202210	29265799	116	1608099	0.03973
_SET3_	ENSG00000141622	18	43906772	44043103	380	1608099	0.08635
_SET3_	ENSG00000215474	18	44746293	44775554	68	1608099	0.21254
_SET3_	ENSG00000141646	18	48494410	48611415	125	1608099	0.82663
_SET3_	ENSG00000187323	18	49866542	51057784	4414	1608099	1.12e-05
_SET3_	ENSG00000049759	18	55711599	56068772	1073	1608099	0.0043187
_SET3_	ENSG00000171791	18	60790579	60987361	575	1608099	0.025332
_SET3_	ENSG00000197971	18	74690783	74845639	702	1608099	0.032496
_SET3_	ENSG00000118046	19	1189406	1228428	107	1608099	0.61972
_SET3_	ENSG00000099617	19	1286153	1301430	25	1608099	0.0028853
_SET3_	ENSG00000126934	19	4090319	4124126	88	1608099	0.0025208
_SET3_	ENSG00000167680	19	4542600	4559820	58	1608099	0.079717
_SET3_	ENSG00000105426	19	5158506	5340814	627	1608099	7.98e-05
_SET3_	ENSG00000079805	19	10828755	10944164	287	1608099	0.21149
_SET3_	ENSG00000074181	19	15270444	15311792	127	1608099	0.071654
_SET3_	ENSG00000167461	19	16222439	16245044	66	1608099	0.29484
_SET3_	ENSG00000130479	19	17830051	17845325	63	1608099	0.17702
_SET3_	ENSG00000105649	19	18307594	18314884	15	1608099	0.019493
_SET3_	ENSG00000105186	19	33087913	33167503	387	1608099	0.00028387
_SET3_	ENSG00000105711	19	35521588	35531352	21	1608099	0.52359
_SET3_	ENSG00000105695	19	35783028	35804707	49	1608099	0.51888
_SET3_	ENSG00000004777	19	36265434	36279724	39	1608099	0.011094
_SET3_	ENSG00000105290	19	36358801	36370693	18	1608099	0.63794
_SET3_	ENSG00000105738	19	38397868	38699012	807	1608099	0.46101
_SET3_	ENSG00000167642	19	38734675	38783254	151	1608099	0.30354
_SET3_	ENSG00000160460	19	40972148	41082370	258	1608099	0.50666
_SET3_	ENSG00000105245	19	41172596	41196877	65	1608099	0.066803
_SET3_	ENSG00000105429	19	42829761	42882921	68	1608099	0.026096
_SET3_	ENSG00000130203	19	45409011	45412650	6	1608099	1.32e-09
_SET3_	ENSG00000125753	19	46009837	46030241	55	1608099	0.02961
_SET3_	ENSG00000104967	19	46436992	46476804	74	1608099	0.18788
_SET3_	ENSG00000160007	19	47421933	47508334	105	1608099	0.15254
_SET3_	ENSG00000161681	19	51165084	51222707	137	1608099	0.44572
_SET3_	ENSG00000160469	19	55793440	55823901	85	1608099	0.57332
_SET3_	ENSG00000125875	20	416124	443197	68	1608099	0.92557
_SET3_	ENSG00000088899	20	3143263	3154192	37	1608099	0.14493
_SET3_	ENSG00000132640	20	11871371	11907257	80	1608099	0.15843
_SET3_	ENSG00000125848	20	14303634	14318262	24	1608099	0.69811
_SET3_	ENSG00000125968	20	30193086	30194318	6	1608099	0.026387
_SET3_	ENSG00000149633	20	36838890	36889174	144	1608099	0.13742
_SET3_	ENSG00000158470	20	48249482	48330415	174	1608099	0.0014819
_SET3_	ENSG00000124171	20	49348081	49373332	66	1608099	0.28042
_SET3_	ENSG00000101126	20	49505585	49547958	89	1608099	0.089486
_SET3_	ENSG00000101144	20	55743804	55841685	332	1608099	0.41502
_SET3_	ENSG00000101162	20	57594309	57601709	12	1608099	0.21769
_SET3_	ENSG00000124205	20	57875482	57901047	61	1608099	0.02001
_SET3_	ENSG00000179242	20	59827482	60515673	2964	1608099	0.19298
_SET3_	ENSG00000184402	20	60718822	60757540	168	1608099	0.46313
_SET3_	ENSG00000149658	20	61826781	61847586	48	1608099	0.79116
_SET3_	ENSG00000154645	21	19273580	19639690	1175	1608099	0.00036195
_SET3_	ENSG00000142192	21	27252861	27543446	750	1608099	0.00023358
_SET3_	ENSG00000156299	21	32490734	32932290	1333	1608099	0.20395
_SET3_	ENSG00000142168	21	33031935	33041244	18	1608099	0.016093
_SET3_	ENSG00000171587	21	41382926	42219065	3122	1608099	0.2706
_SET3_	ENSG00000197381	21	46493768	46646478	414	1608099	0.00028539
_SET3_	ENSG00000160305	21	47878812	47989926	409	1608099	0.61007
_SET3_	ENSG00000160307	21	48018875	48025121	29	1608099	0.82575
_SET3_	ENSG00000040608	22	20228938	20270769	82	1608099	0.12352
_SET3_	ENSG00000100285	22	29876219	29887379	29	1608099	0.0044815
_SET3_	ENSG00000128245	22	32340447	32353590	38	1608099	0.63933
_SET3_	ENSG00000100345	22	36677327	36784063	306	1608099	0.20852
_SET3_	ENSG00000100106	22	38093011	38172563	194	1608099	0.1173
[truncated: 6,340,871 more chars]
